# IL-32 producing CD8^+^ memory T cells and Tregs define the IDO1 / PD-L1 niche in human cutaneous leishmaniasis skin lesions

**DOI:** 10.1101/2024.01.02.23300281

**Authors:** Nidhi S. Dey, Shoumit Dey, Naj Brown, Sujai Senarathne, Luiza Campos Reis, Ritika Sengupta, Jose Angelo L. Lindoso, Sally James, Lesley Gilbert, Mitali Chatterjee, Hiro Goto, Shalindra Ranasinghe, Paul M. Kaye

## Abstract

Human cutaneous leishmaniasis (CL) is characterised by chronic skin pathology. Experimental and clinical data suggest that immune checkpoints (ICs) play a crucial role in disease outcome but the cellular and molecular niches that facilitate IC expression during leishmaniasis are ill-defined. We previously showed that in Sri Lankan patients with CL, indoleamine 2,3-dioxygenase 1 (IDO1) and programmed death-ligand 1 (PD-L1) are enriched in lesion skin and that reduced PD-L1 expression early after treatment onset predicted cure rate following antimonial therapy. Here, we use spatial cell interaction mapping to identify IL-32-expressing CD8^+^ memory cells and regulatory T cells as key components of the IDO1 / PD-L1 niche in Sri Lankan CL patients and in patients with distinct forms of dermal leishmaniasis in Brazil and India. Furthermore, the abundance of IL-32^+^ cells and IL-32^+^CD8^+^ T cells at treatment onset was prognostic for rate of cure in Sri Lankan patients. This study provides a unique spatial perspective on the mechanisms underpinning IC expression during CL and a novel route to identify additional biomarkers of treatment response.

**Graphical Abstract:** 

## Supplementary Table 4 for "IL-32 producing CD8^+^ memory T cells and Tregs define the IDO1 / PD-L1 niche in human cutaneous leishmaniasis skin lesions" (part 1 of 3)

### Sheet: Fig1e_DE clusters Visium SL_CL
Table: Gene expression in clusters identified by Visium on P1-P6 (SL_CL); Source data for Fig. 1 d-e)
	p_val	avg_log2FC	pct.1	pct.2	p_val_adj	cluster	gene
IGHG2	1.25921e-10	0.35567	0.971	0.922	1.93478e-06	mix	IGHG2
COL1A1	2.28351e-10	0.481531	0.966	0.928	3.50862e-06	mix	COL1A1
TNXB	5.54196e-10	0.613516	0.463	0.323	8.51522e-06	mix	TNXB
IGKC	1.12118e-09	0.29698	1	0.999	1.72269e-05	mix	IGKC
COL1A2	1.39891e-09	0.444635	0.985	0.961	2.14942e-05	mix	COL1A2
SPARC	1.45518e-09	0.449051	0.927	0.875	2.23589e-05	mix	SPARC
COL6A1	3.78629e-09	0.344994	0.868	0.779	5.81764e-05	mix	COL6A1
COL3A1	1.97608e-08	0.371454	0.981	0.962	0.000303625	mix	COL3A1
FSTL1	9.09069e-07	0.309552	0.786	0.711	0.0139678	mix	FSTL1
FBLN2	1.22811e-06	0.329224	0.841	0.735	0.0188699	mix	FBLN2
C3	4.00527e-06	0.286247	0.711	0.606	0.061541	mix	C3
IGHG1	1.60022e-05	0.291899	0.981	0.971	0.245874	mix	IGHG1
FBN1	1.61106e-05	0.27336	0.782	0.706	0.24754	mix	FBN1
CLEC3B	0.000932024	0.538148	0.296	0.238	1	mix	CLEC3B
CFD	0.0014239	0.428173	0.514	0.479	1	mix	CFD
IGHJ6	0.00923074	0.526097	0.679	0.6	1	mix	IGHJ6
MMP3	2.46639e-42	2.3351	0.599	0.277	3.7896e-38	My1	MMP3
CCL18	1.97146e-39	1.16614	0.961	0.825	3.02914e-35	My1	CCL18
CTSL	1.86748e-32	0.92009	0.899	0.689	2.86938e-28	My1	CTSL
SOD2	7.34186e-32	0.655155	1	0.988	1.12808e-27	My1	SOD2
FTL	1.60104e-29	0.356877	1	1	2.45999e-25	My1	FTL
MMP1	1.01246e-28	1.61749	0.72	0.48	1.55565e-24	My1	MMP1
NUPR1	1.51608e-28	0.608057	0.98	0.869	2.32945e-24	My1	NUPR1
MMP12	2.8491e-28	1.50409	0.465	0.206	4.37764e-24	My1	MMP12
GLUL	1.25363e-27	0.640601	1	0.983	1.9262e-23	My1	GLUL
SLC11A1	9.66865e-27	1.1428	0.622	0.354	1.48559e-22	My1	SLC11A1
CTSD	3.36932e-26	0.378921	1	0.998	5.17696e-22	My1	CTSD
MT1G	2.26172e-25	0.803344	0.77	0.498	3.47514e-21	My1	MT1G
APOE	1.00633e-24	0.612001	0.997	0.972	1.54623e-20	My1	APOE
LYZ	1.08314e-24	0.470072	1	0.999	1.66425e-20	My1	LYZ
CTSB	1.29523e-23	0.437146	1	0.997	1.99012e-19	My1	CTSB
G0S2	2.0769e-23	1.1117	0.675	0.465	3.19116e-19	My1	G0S2
SRGN	3.32496e-23	0.712301	0.955	0.856	5.10881e-19	My1	SRGN
SLC39A8	7.33932e-23	0.644093	0.961	0.793	1.12769e-18	My1	SLC39A8
PLAUR	1.20293e-21	0.821417	0.793	0.61	1.8483e-17	My1	PLAUR
NR1H3	6.60874e-21	0.537821	0.919	0.737	1.01543e-16	My1	NR1H3
CAPG	6.7534e-21	0.396968	0.997	0.936	1.03766e-16	My1	CAPG
IFI30	8.18371e-21	0.590214	1	0.974	1.25743e-16	My1	IFI30
IDO1	1.42519e-20	0.72881	0.899	0.725	2.1898e-16	My1	IDO1
GZMB	1.66284e-20	0.944386	0.739	0.541	2.55495e-16	My1	GZMB
LITAF	2.22862e-20	0.448629	0.989	0.939	3.42428e-16	My1	LITAF
MT2A	1.02371e-19	0.634318	0.997	0.97	1.57293e-15	My1	MT2A
CD14	2.08763e-19	0.54873	0.966	0.875	3.20764e-15	My1	CD14
FCGR3A	3.94933e-19	0.742975	0.843	0.676	6.06814e-15	My1	FCGR3A
FCER1G	4.16675e-19	0.512751	0.966	0.87	6.40222e-15	My1	FCER1G
CTSC	6.14105e-19	0.555649	0.972	0.894	9.43572e-15	My1	CTSC
PSAP	1.95561e-18	0.311185	1	1	3.00479e-14	My1	PSAP
C1QB	2.01581e-18	0.365477	1	0.981	3.09729e-14	My1	C1QB
FBP1	2.74285e-18	0.517591	0.888	0.72	4.21439e-14	My1	FBP1
AQP9	3.02857e-18	0.935048	0.504	0.279	4.65339e-14	My1	AQP9
CTSZ	4.72517e-18	0.300648	1	0.99	7.26022e-14	My1	CTSZ
CCN2	1.35481e-17	1.19839	0.518	0.321	2.08167e-13	My1	CCN2
TFRC	4.66432e-17	0.663569	0.838	0.678	7.16673e-13	My1	TFRC
FTH1	5.72651e-17	0.379753	1	1	8.79879e-13	My1	FTH1
SDCBP	6.90457e-17	0.477252	0.947	0.865	1.06089e-12	My1	SDCBP
ACP5	2.13723e-16	0.526475	0.944	0.778	3.28385e-12	My1	ACP5
LILRB4	2.2142e-16	0.935669	0.445	0.242	3.40212e-12	My1	LILRB4
WARS	4.15496e-16	0.349862	1	0.979	6.3841e-12	My1	WARS
LAG3	4.26325e-16	0.778028	0.681	0.516	6.55049e-12	My1	LAG3
CYBB	4.63322e-16	0.403259	0.997	0.949	7.11894e-12	My1	CYBB
OSM	1.11821e-15	1.38251	0.294	0.131	1.71813e-11	My1	OSM
BRI3	1.30496e-15	0.436196	0.997	0.97	2.00508e-11	My1	BRI3
TYROBP	1.37662e-15	0.397308	0.992	0.952	2.11517e-11	My1	TYROBP
SNX10	7.52435e-15	0.45977	0.821	0.604	1.15612e-10	My1	SNX10
SAT1	1.14027e-14	0.435453	0.983	0.94	1.75203e-10	My1	SAT1
MMP9	2.07645e-14	0.405229	0.989	0.876	3.19047e-10	My1	MMP9
PFKFB3	2.16688e-14	0.734763	0.683	0.511	3.32941e-10	My1	PFKFB3
NINJ1	4.72505e-14	0.496131	0.885	0.713	7.26004e-10	My1	NINJ1
BCAT1	5.18582e-14	0.639478	0.65	0.454	7.96801e-10	My1	BCAT1
SLC31A1	5.24653e-14	0.58421	0.728	0.578	8.0613e-10	My1	SLC31A1
PGD	7.42766e-14	0.385362	0.966	0.869	1.14126e-09	My1	PGD
GK	8.44527e-14	0.891486	0.535	0.369	1.29762e-09	My1	GK
ADGRE2	8.60373e-14	0.898638	0.487	0.306	1.32196e-09	My1	ADGRE2
SQOR	1.00487e-13	0.404554	0.933	0.83	1.54398e-09	My1	SQOR
NKG7	1.20307e-13	0.50513	0.824	0.675	1.84852e-09	My1	NKG7
MT1H	1.234e-13	0.676436	0.515	0.319	1.89604e-09	My1	MT1H
GBP5	1.57524e-13	0.442637	0.972	0.928	2.42036e-09	My1	GBP5
SLC7A11	1.90194e-13	1.05268	0.417	0.246	2.92232e-09	My1	SLC7A11
C15orf48	2.68673e-13	0.68488	0.678	0.496	4.12817e-09	My1	C15orf48
CTSS	4.12219e-13	0.316342	0.994	0.965	6.33375e-09	My1	CTSS
CSF2RB	8.63485e-13	0.505502	0.81	0.656	1.32674e-08	My1	CSF2RB
CD68	9.45354e-13	0.38115	0.98	0.921	1.45254e-08	My1	CD68
KYNU	1.10649e-12	0.572263	0.77	0.618	1.70013e-08	My1	KYNU
CD63	1.14068e-12	0.278765	1	0.999	1.75266e-08	My1	CD63
SCD	1.5773e-12	0.449235	0.77	0.603	2.42351e-08	My1	SCD
IL24	2.56443e-12	1.17659	0.322	0.169	3.94025e-08	My1	IL24
SOCS3	4.69345e-12	0.674656	0.695	0.58	7.21148e-08	My1	SOCS3
ASAH1	1.35006e-11	0.397237	0.966	0.864	2.07437e-07	My1	ASAH1
TYMP	1.71838e-11	0.311259	0.983	0.919	2.64029e-07	My1	TYMP
SGK1	2.19544e-11	0.513688	0.826	0.694	3.37329e-07	My1	SGK1
PLSCR1	2.36507e-11	0.498644	0.894	0.826	3.63392e-07	My1	PLSCR1
COL27A1	2.67434e-11	1.03602	0.454	0.309	4.10912e-07	My1	COL27A1
GRN	3.65318e-11	0.438161	0.944	0.833	5.61311e-07	My1	GRN
MCL1	1.67546e-10	0.293425	0.997	0.986	2.57434e-06	My1	MCL1
TGM2	1.81419e-10	0.801678	0.507	0.355	2.7875e-06	My1	TGM2
LAPTM5	1.8858e-10	0.333981	1	0.989	2.89754e-06	My1	LAPTM5
CNDP2	2.01953e-10	0.334225	0.913	0.861	3.103e-06	My1	CNDP2
RNF149	2.28223e-10	0.467883	0.838	0.709	3.50665e-06	My1	RNF149
TXN	3.55518e-10	0.301366	0.98	0.926	5.46253e-06	My1	TXN
C1QA	3.62873e-10	0.505746	0.899	0.834	5.57555e-06	My1	C1QA
STAT5A	3.73883e-10	0.44865	0.804	0.66	5.74472e-06	My1	STAT5A
TNS3	4.54713e-10	0.427571	0.818	0.671	6.98666e-06	My1	TNS3
SPI1	6.0016e-10	0.317429	0.952	0.853	9.22146e-06	My1	SPI1
CP	7.84244e-10	0.882985	0.373	0.235	1.20499e-05	My1	CP
PITPNA	8.17102e-10	0.434646	0.804	0.689	1.25548e-05	My1	PITPNA
GRAMD1A	8.41244e-10	0.447182	0.776	0.639	1.29257e-05	My1	GRAMD1A
FPR3	8.65627e-10	0.471752	0.796	0.651	1.33004e-05	My1	FPR3
GRINA	1.05417e-09	0.429377	0.938	0.856	1.61973e-05	My1	GRINA
ATP6V0B	1.07949e-09	0.36566	0.866	0.759	1.65863e-05	My1	ATP6V0B
SULT1C2	1.3006e-09	0.816447	0.291	0.156	1.99838e-05	My1	SULT1C2
RALA	1.36428e-09	0.696263	0.577	0.449	2.09622e-05	My1	RALA
STX11	1.61172e-09	0.488849	0.731	0.595	2.47641e-05	My1	STX11
CCN1	2.93298e-09	1.0007	0.431	0.305	4.50652e-05	My1	CCN1
MMP14	3.12706e-09	0.467471	0.938	0.882	4.80473e-05	My1	MMP14
ATP6V1B2	1.03528e-08	0.297584	0.972	0.889	0.000159071	My1	ATP6V1B2
ZFP36	1.14619e-08	0.539027	0.759	0.629	0.000176112	My1	ZFP36
DRAM1	1.4465e-08	0.463581	0.709	0.578	0.000222255	My1	DRAM1
APOC1	1.79647e-08	0.323654	0.916	0.79	0.000276028	My1	APOC1
NABP1	2.08699e-08	0.383278	0.838	0.71	0.000320666	My1	NABP1
MT1E	2.22609e-08	0.39763	0.79	0.674	0.000342039	My1	MT1E
LOXL2	2.33407e-08	0.863204	0.336	0.211	0.000358631	My1	LOXL2
DIO2	3.04179e-08	0.534337	0.641	0.499	0.000467371	My1	DIO2
CCDC71L	4.00786e-08	0.789738	0.501	0.39	0.000615808	My1	CCDC71L
SLC31A2	4.09847e-08	0.47362	0.647	0.515	0.00062973	My1	SLC31A2
ICAM1	5.63112e-08	0.392898	0.866	0.774	0.000865221	My1	ICAM1
SEMA6B	6.00632e-08	0.842848	0.3	0.181	0.000922872	My1	SEMA6B
ACSL1	6.4873e-08	0.345074	0.759	0.618	0.000996773	My1	ACSL1
ALDH2	7.65841e-08	0.417737	0.77	0.665	0.00117672	My1	ALDH2
F3	7.88994e-08	0.75203	0.364	0.235	0.00121229	My1	F3
IL1B	1.17552e-07	0.625121	0.381	0.249	0.00180618	My1	IL1B
ALOX5	1.22116e-07	0.651489	0.574	0.457	0.00187632	My1	ALOX5
PDE4DIP	1.24845e-07	0.53969	0.58	0.456	0.00191824	My1	PDE4DIP
ADM	1.52538e-07	0.724984	0.361	0.236	0.00234375	My1	ADM
INHBA	1.55176e-07	0.829369	0.373	0.262	0.00238427	My1	INHBA
STOM	2.14887e-07	0.434476	0.796	0.695	0.00330173	My1	STOM
LUM	2.21231e-07	0.408228	0.835	0.756	0.00339921	My1	LUM
PLEKHO1	2.267e-07	0.275059	0.955	0.883	0.00348325	My1	PLEKHO1
DEPP1	2.27856e-07	0.712963	0.361	0.236	0.00350101	My1	DEPP1
C5AR1	2.28708e-07	0.63572	0.487	0.361	0.0035141	My1	C5AR1
SLC39A14	2.43479e-07	0.694839	0.398	0.274	0.00374106	My1	SLC39A14
C1QC	2.48692e-07	0.271805	0.95	0.894	0.00382116	My1	C1QC
FURIN	3.0273e-07	0.458581	0.599	0.463	0.00465144	My1	FURIN
FCGR2A	3.74663e-07	0.521221	0.571	0.451	0.0057567	My1	FCGR2A
IL4I1	4.55463e-07	0.444651	0.633	0.494	0.00699818	My1	IL4I1
TSPAN3	4.7189e-07	0.46133	0.655	0.541	0.00725059	My1	TSPAN3
ERO1A	5.16198e-07	0.398231	0.714	0.597	0.00793138	My1	ERO1A
FN1	5.24215e-07	0.382063	0.894	0.865	0.00805456	My1	FN1
NAMPT	6.37883e-07	0.600574	0.549	0.459	0.00980107	My1	NAMPT
ITGAX	6.42731e-07	0.282217	0.88	0.787	0.00987557	My1	ITGAX
HK3	6.58421e-07	0.586834	0.434	0.31	0.0101166	My1	HK3
PLEKHM2	6.70635e-07	0.382924	0.72	0.589	0.0103043	My1	PLEKHM2
ATF5	6.7447e-07	0.489484	0.641	0.546	0.0103632	My1	ATF5
CTLA4	8.45514e-07	0.590749	0.44	0.311	0.0129913	My1	CTLA4
CEMIP	8.72303e-07	0.455726	0.342	0.218	0.0134029	My1	CEMIP
CD7	9.62491e-07	0.470321	0.641	0.518	0.0147887	My1	CD7
FAM49A	9.71491e-07	0.653724	0.437	0.316	0.014927	My1	FAM49A
CMTM6	9.74009e-07	0.301489	0.835	0.701	0.0149656	My1	CMTM6
SERPINE1	9.84097e-07	0.697908	0.403	0.284	0.0151206	My1	SERPINE1
PLD3	1.09457e-06	0.26259	0.972	0.929	0.016818	My1	PLD3
INSIG1	1.10585e-06	0.545116	0.507	0.388	0.0169914	My1	INSIG1
PKD2	1.20782e-06	0.570346	0.448	0.327	0.0185582	My1	PKD2
NCF2	1.26405e-06	0.428474	0.585	0.467	0.0194221	My1	NCF2
SBNO2	1.33967e-06	0.311052	0.838	0.729	0.020584	My1	SBNO2
G3BP2	1.47409e-06	0.280761	0.866	0.765	0.0226494	My1	G3BP2
HK2	1.62293e-06	0.539183	0.389	0.267	0.0249363	My1	HK2
LRP10	1.73125e-06	0.263408	0.95	0.885	0.0266007	My1	LRP10
GGT5	1.76026e-06	0.45016	0.521	0.399	0.0270464	My1	GGT5
CREG1	1.80317e-06	0.308759	0.782	0.681	0.0277058	My1	CREG1
IER3	1.89253e-06	0.638031	0.566	0.465	0.0290787	My1	IER3
SARDH	2.16882e-06	0.714237	0.261	0.157	0.0333239	My1	SARDH
SPRR2G	2.2112e-06	0.347418	0.289	0.186	0.0339751	My1	SPRR2G
ATP6V0A1	2.56176e-06	0.471774	0.571	0.481	0.0393614	My1	ATP6V0A1
RAB31	2.63452e-06	0.332328	0.711	0.572	0.0404794	My1	RAB31
IGFBP3	2.74421e-06	1.40382	0.378	0.283	0.0421647	My1	IGFBP3
APOL1	2.88852e-06	0.380766	0.689	0.565	0.0443822	My1	APOL1
IL2RA	2.88885e-06	0.686588	0.319	0.211	0.0443872	My1	IL2RA
RASSF4	3.11252e-06	0.258932	0.944	0.87	0.0478239	My1	RASSF4
VSIG4	3.5391e-06	0.308091	0.667	0.521	0.0543783	My1	VSIG4
TNC	3.62071e-06	0.405774	0.762	0.675	0.0556321	My1	TNC
GLA	4.19924e-06	0.603349	0.398	0.284	0.0645213	My1	GLA
COL12A1	4.40885e-06	0.534535	0.389	0.275	0.067742	My1	COL12A1
UPP1	4.64548e-06	0.340419	0.462	0.336	0.0713777	My1	UPP1
BCL2A1	4.68405e-06	0.504826	0.389	0.27	0.0719705	My1	BCL2A1
SLC16A3	4.83398e-06	0.585383	0.389	0.274	0.0742741	My1	SLC16A3
PEA15	6.1936e-06	0.275147	0.891	0.802	0.0951646	My1	PEA15
GSTO1	6.82364e-06	0.319336	0.818	0.717	0.104845	My1	GSTO1
TGFBI	7.04151e-06	0.380015	0.882	0.82	0.108193	My1	TGFBI
PLA2G7	7.0566e-06	0.507615	0.493	0.39	0.108425	My1	PLA2G7
ARHGAP18	7.11733e-06	0.373173	0.588	0.461	0.109358	My1	ARHGAP18
COL7A1	7.49986e-06	0.326936	0.353	0.234	0.115235	My1	COL7A1
NPC1	7.52821e-06	0.492608	0.49	0.377	0.115671	My1	NPC1
ATP6V1C1	8.49124e-06	0.598866	0.387	0.28	0.130468	My1	ATP6V1C1
IFI6	8.79417e-06	0.295379	0.768	0.674	0.135122	My1	IFI6
ZFAND5	9.55486e-06	0.31036	0.742	0.622	0.14681	My1	ZFAND5
PAPSS2	9.75471e-06	0.763814	0.28	0.184	0.149881	My1	PAPSS2
CD300E	9.78651e-06	0.508287	0.297	0.191	0.15037	My1	CD300E
HAVCR2	9.89549e-06	0.547637	0.471	0.363	0.152044	My1	HAVCR2
NUCB1	1.02653e-05	0.266816	0.91	0.852	0.157727	My1	NUCB1
GBP1	1.03918e-05	0.302934	0.888	0.81	0.15967	My1	GBP1
EGLN3	1.05e-05	0.521802	0.303	0.198	0.161332	My1	EGLN3
GIMAP5	1.06239e-05	0.324085	0.709	0.592	0.163236	My1	GIMAP5
MT1F	1.11091e-05	0.518953	0.42	0.311	0.170691	My1	MT1F
GPCPD1	1.17243e-05	0.308322	0.807	0.691	0.180143	My1	GPCPD1
TNFRSF21	1.18967e-05	0.546702	0.426	0.316	0.182793	My1	TNFRSF21
TNIP1	1.25909e-05	0.323281	0.784	0.668	0.193458	My1	TNIP1
SLC22A15	1.35214e-05	0.743943	0.269	0.176	0.207757	My1	SLC22A15
RAB5C	1.45509e-05	0.357033	0.664	0.556	0.223574	My1	RAB5C
RHBDF2	1.46428e-05	0.423433	0.599	0.496	0.224986	My1	RHBDF2
CYP27B1	1.47037e-05	0.620979	0.286	0.185	0.225923	My1	CYP27B1
SLC43A2	1.54166e-05	0.614836	0.521	0.446	0.236876	My1	SLC43A2
TCIRG1	1.57924e-05	0.270679	0.866	0.771	0.242651	My1	TCIRG1
ADAMTS4	1.77659e-05	0.788083	0.263	0.173	0.272973	My1	ADAMTS4
CPM	1.80884e-05	0.477065	0.426	0.316	0.277928	My1	CPM
LCE3D	1.81532e-05	0.297544	0.252	0.164	0.278924	My1	LCE3D
THBS1	1.86798e-05	0.522559	0.451	0.355	0.287015	My1	THBS1
HEXB	1.95991e-05	0.2965	0.725	0.62	0.30114	My1	HEXB
NPL	1.99531e-05	0.39537	0.549	0.438	0.306579	My1	NPL
KLHL6	2.00838e-05	0.383694	0.613	0.497	0.308588	My1	KLHL6
RAB13	2.05106e-05	0.321174	0.72	0.619	0.315145	My1	RAB13
DMXL2	2.11449e-05	0.490222	0.504	0.405	0.324891	My1	DMXL2
TLR2	2.11611e-05	0.561649	0.462	0.362	0.325141	My1	TLR2
PRF1	2.20531e-05	0.549728	0.499	0.405	0.338846	My1	PRF1
ARHGEF10L	2.25196e-05	0.355553	0.667	0.57	0.346013	My1	ARHGEF10L
DENND2D	2.31081e-05	0.322765	0.756	0.655	0.355056	My1	DENND2D
CD274	2.36009e-05	0.536403	0.406	0.302	0.362627	My1	CD274
SHKBP1	2.44203e-05	0.310161	0.745	0.639	0.375218	My1	SHKBP1
CTSA	2.48335e-05	0.293139	0.756	0.651	0.381567	My1	CTSA
PTPN1	2.8407e-05	0.320269	0.734	0.639	0.436474	My1	PTPN1
NAIP	2.84272e-05	0.350025	0.585	0.468	0.436784	My1	NAIP
FOS	3.27554e-05	0.506737	0.529	0.422	0.503287	My1	FOS
KIFC3	3.40258e-05	0.469524	0.471	0.361	0.522806	My1	KIFC3
RUNX3	3.45959e-05	0.405631	0.529	0.418	0.531566	My1	RUNX3
SLC38A6	3.70773e-05	0.47817	0.392	0.287	0.569693	My1	SLC38A6
RAPGEF1	4.26689e-05	0.283048	0.754	0.656	0.655607	My1	RAPGEF1
ELL2	4.28909e-05	0.290717	0.79	0.713	0.659018	My1	ELL2
OAZ2	4.33837e-05	0.336121	0.709	0.603	0.666591	My1	OAZ2
LIMK2	4.7125e-05	0.614404	0.297	0.203	0.724076	My1	LIMK2
GNLY	5.33693e-05	0.424089	0.647	0.577	0.82002	My1	GNLY
HIF1A	5.83752e-05	0.400972	0.728	0.666	0.896935	My1	HIF1A
RGS2	5.94111e-05	0.706745	0.261	0.173	0.912851	My1	RGS2
THEMIS2	6.09261e-05	0.330542	0.737	0.637	0.936129	My1	THEMIS2
CD40	6.89569e-05	0.294583	0.717	0.6	1	My1	CD40
ADAMTS5	7.31931e-05	0.620035	0.395	0.308	1	My1	ADAMTS5
HS3ST3B1	7.33895e-05	0.505132	0.392	0.294	1	My1	HS3ST3B1
FGR	7.38061e-05	0.299947	0.641	0.535	1	My1	FGR
C4orf48	7.70409e-05	0.506265	0.434	0.336	1	My1	C4orf48
IFNG	7.9678e-05	0.610216	0.291	0.203	1	My1	IFNG
MT1X	8.02416e-05	0.340539	0.644	0.553	1	My1	MT1X
AP5B1	8.33112e-05	0.401341	0.535	0.433	1	My1	AP5B1
CXCR6	8.3976e-05	0.522776	0.429	0.334	1	My1	CXCR6
HSD11B1	8.65694e-05	0.479225	0.392	0.294	1	My1	HSD11B1
COL4A1	8.91114e-05	0.477142	0.507	0.412	1	My1	COL4A1
CFLAR	9.03498e-05	0.268372	0.81	0.743	1	My1	CFLAR
CLCN7	0.000102114	0.325693	0.706	0.619	1	My1	CLCN7
SULF1	0.000103046	0.784526	0.384	0.301	1	My1	SULF1
FCGR3B	0.00010342	0.569991	0.319	0.227	1	My1	FCGR3B
AIM2	0.000104872	0.457688	0.37	0.268	1	My1	AIM2
SLC8A1	0.000107246	0.463964	0.482	0.391	1	My1	SLC8A1
SLA	0.000108383	0.274761	0.633	0.527	1	My1	SLA
CD163	0.000109917	0.30177	0.801	0.706	1	My1	CD163
CXCL16	0.000111664	0.43844	0.462	0.367	1	My1	CXCL16
OAS2	0.000113377	0.267482	0.681	0.575	1	My1	OAS2
MBD2	0.000113839	0.277962	0.784	0.697	1	My1	MBD2
SIRPA	0.000117816	0.562752	0.311	0.22	1	My1	SIRPA
ACTN1	0.000119864	0.298648	0.683	0.585	1	My1	ACTN1
MBOAT7	0.000122564	0.534796	0.398	0.303	1	My1	MBOAT7
SPHK1	0.000123535	0.623894	0.367	0.283	1	My1	SPHK1
SCARB2	0.000127186	0.328727	0.686	0.588	1	My1	SCARB2
PLEKHO2	0.00013914	0.344502	0.594	0.497	1	My1	PLEKHO2
ATP6V0D1	0.000139868	0.286212	0.737	0.652	1	My1	ATP6V0D1
SLAMF8	0.000145574	0.322167	0.639	0.542	1	My1	SLAMF8
CSGALNACT2	0.000147886	0.309431	0.627	0.526	1	My1	CSGALNACT2
MYO1G	0.000149149	0.295717	0.664	0.55	1	My1	MYO1G
RILPL2	0.000151818	0.407073	0.566	0.484	1	My1	RILPL2
RELT	0.000155729	0.436828	0.496	0.401	1	My1	RELT
SIGLEC10	0.00017557	0.452154	0.448	0.362	1	My1	SIGLEC10
RHOG	0.000176329	0.265937	0.714	0.614	1	My1	RHOG
MARCO	0.000183104	0.516133	0.317	0.225	1	My1	MARCO
RAB20	0.000187692	0.553964	0.303	0.214	1	My1	RAB20
BCAP31	0.00018781	0.26813	0.77	0.686	1	My1	BCAP31
RNF130	0.000189038	0.277678	0.748	0.65	1	My1	RNF130
FZD2	0.000210379	0.779327	0.277	0.204	1	My1	FZD2
SRC	0.000210887	0.357858	0.56	0.452	1	My1	SRC
KCNMA1	0.000211519	0.37882	0.602	0.523	1	My1	KCNMA1
ACVR1B	0.000216203	0.552961	0.336	0.247	1	My1	ACVR1B
TNFRSF6B	0.000243605	0.42649	0.501	0.42	1	My1	TNFRSF6B
MCTP1	0.000244623	0.447554	0.445	0.353	1	My1	MCTP1
OSCAR	0.000262335	0.529349	0.322	0.235	1	My1	OSCAR
CLIP1	0.000266559	0.304032	0.599	0.513	1	My1	CLIP1
TBC1D2	0.000276693	0.445933	0.345	0.251	1	My1	TBC1D2
PTPRE	0.000309176	0.250322	0.798	0.719	1	My1	PTPRE
LIMS1	0.000311633	0.420195	0.513	0.435	1	My1	LIMS1
OASL	0.000315276	0.388941	0.42	0.329	1	My1	OASL
UBALD2	0.000332472	0.488126	0.417	0.331	1	My1	UBALD2
ARRB1	0.000333448	0.505007	0.395	0.306	1	My1	ARRB1
FCGR1B	0.000338469	0.436524	0.443	0.355	1	My1	FCGR1B
TMEM176B	0.000391041	0.264004	0.754	0.657	1	My1	TMEM176B
NFKBIE	0.000392094	0.372938	0.501	0.417	1	My1	NFKBIE
FLOT1	0.000410262	0.304718	0.664	0.565	1	My1	FLOT1
LHFPL2	0.000438794	0.43808	0.462	0.378	1	My1	LHFPL2
MYD88	0.000461971	0.257771	0.7	0.602	1	My1	MYD88
ATP6V1F	0.000479302	0.289297	0.7	0.599	1	My1	ATP6V1F
PTGER4	0.000501424	0.419724	0.373	0.281	1	My1	PTGER4
SLC43A3	0.000504812	0.38857	0.515	0.442	1	My1	SLC43A3
FMN1	0.000546381	0.480439	0.331	0.244	1	My1	FMN1
GZMH	0.000646013	0.475272	0.319	0.235	1	My1	GZMH
GAS1	0.000657745	0.362753	0.448	0.354	1	My1	GAS1
NFAM1	0.000672225	0.38733	0.496	0.424	1	My1	NFAM1
B4GALT5	0.000678669	0.408333	0.44	0.353	1	My1	B4GALT5
DOCK4	0.000695251	0.465106	0.473	0.399	1	My1	DOCK4
ZNRF1	0.000704448	0.389842	0.457	0.369	1	My1	ZNRF1
CCL21	0.000795956	0.438562	0.286	0.21	1	My1	CCL21
MADD	0.000838031	0.350545	0.409	0.317	1	My1	MADD
AZIN1	0.000839805	0.266632	0.765	0.712	1	My1	AZIN1
SGPL1	0.000846917	0.342489	0.611	0.524	1	My1	SGPL1
CCL4	0.000883827	0.287788	0.473	0.375	1	My1	CCL4
STEAP2	0.000912391	0.502876	0.331	0.254	1	My1	STEAP2
ATP6V1A	0.000944405	0.272058	0.633	0.543	1	My1	ATP6V1A
COL4A2	0.00094784	0.479633	0.328	0.249	1	My1	COL4A2
TSC22D1	0.000948182	0.434554	0.448	0.372	1	My1	TSC22D1
NCF1	0.00097289	0.384577	0.37	0.285	1	My1	NCF1
TSPAN14	0.000975602	0.310789	0.594	0.521	1	My1	TSPAN14
TSPAN4	0.00100605	0.255078	0.689	0.588	1	My1	TSPAN4
FLVCR2	0.00101812	0.422916	0.356	0.273	1	My1	FLVCR2
ARL17A	0.00111166	0.614369	0.331	0.26	1	My1	ARL17A
GCH1	0.00114185	0.342521	0.493	0.407	1	My1	GCH1
CKLF	0.00115778	0.367461	0.471	0.393	1	My1	CKLF
CD82	0.00118752	0.259482	0.65	0.569	1	My1	CD82
CTNNBL1	0.00121123	0.430859	0.443	0.375	1	My1	CTNNBL1
KLHL5	0.00122496	0.294365	0.625	0.56	1	My1	KLHL5
B4GALT1	0.00122701	0.293923	0.697	0.624	1	My1	B4GALT1
GPR157	0.00124077	0.432219	0.322	0.244	1	My1	GPR157
FAM20C	0.00124417	0.353151	0.521	0.438	1	My1	FAM20C
BCL3	0.00124969	0.281602	0.661	0.571	1	My1	BCL3
PAG1	0.00126435	0.330472	0.538	0.456	1	My1	PAG1
SOCS1	0.00132384	0.304616	0.613	0.537	1	My1	SOCS1
DDIT4	0.00133838	0.28122	0.58	0.5	1	My1	DDIT4
SLC5A3	0.00140219	0.268542	0.527	0.439	1	My1	SLC5A3
BGN	0.00140764	0.357493	0.557	0.496	1	My1	BGN
PLK3	0.00140808	0.335715	0.462	0.376	1	My1	PLK3
NARF	0.00146297	0.312183	0.485	0.399	1	My1	NARF
FMNL2	0.00160492	0.36013	0.443	0.361	1	My1	FMNL2
TNIK	0.00167381	0.393445	0.403	0.326	1	My1	TNIK
DUSP3	0.00169187	0.325094	0.51	0.426	1	My1	DUSP3
YWHAH	0.00176893	0.283094	0.479	0.387	1	My1	YWHAH
IGF2R	0.00177088	0.298066	0.557	0.484	1	My1	IGF2R
MICAL2	0.00189379	0.341021	0.482	0.404	1	My1	MICAL2
PIK3AP1	0.00195261	0.340622	0.518	0.443	1	My1	PIK3AP1
HCK	0.00221973	0.40129	0.417	0.344	1	My1	HCK
KLHDC8B	0.00223902	0.360981	0.409	0.327	1	My1	KLHDC8B
MTCH2	0.00226339	0.293073	0.476	0.393	1	My1	MTCH2
SNTB1	0.00228865	0.484261	0.28	0.211	1	My1	SNTB1
R3HDM4	0.0023974	0.319895	0.552	0.476	1	My1	R3HDM4
CSF3R	0.00244595	0.403131	0.373	0.294	1	My1	CSF3R
ACP2	0.00245087	0.344539	0.524	0.453	1	My1	ACP2
PILRA	0.00250159	0.472215	0.479	0.421	1	My1	PILRA
PTPN12	0.00254467	0.251837	0.675	0.59	1	My1	PTPN12
EMP1	0.00257198	0.30213	0.627	0.563	1	My1	EMP1
TPD52L2	0.00258142	0.272295	0.546	0.464	1	My1	TPD52L2
CLN3	0.0026063	0.296553	0.465	0.385	1	My1	CLN3
CCDC57	0.00260889	0.385338	0.389	0.309	1	My1	CCDC57
LYSMD2	0.00263363	0.408118	0.345	0.27	1	My1	LYSMD2
SLC39A1	0.00269537	0.258526	0.655	0.577	1	My1	SLC39A1
GBA	0.00278542	0.349581	0.426	0.356	1	My1	GBA
KDSR	0.00290831	0.317614	0.613	0.563	1	My1	KDSR
ANTXR2	0.00306937	0.318403	0.468	0.386	1	My1	ANTXR2
PICALM	0.00307291	0.297073	0.7	0.634	1	My1	PICALM
PSTPIP1	0.00311396	0.258795	0.557	0.479	1	My1	PSTPIP1
C2	0.00314084	0.250047	0.555	0.479	1	My1	C2
GPR137B	0.00338552	0.335667	0.499	0.42	1	My1	GPR137B
GNPTAB	0.00369343	0.344785	0.429	0.353	1	My1	GNPTAB
MAP3K5	0.00370357	0.435922	0.314	0.245	1	My1	MAP3K5
MAPK13	0.00383623	0.278712	0.451	0.368	1	My1	MAPK13
DNASE2	0.00389508	0.386046	0.44	0.376	1	My1	DNASE2
ADAMTS1	0.00390143	0.34124	0.392	0.317	1	My1	ADAMTS1
ENTPD1	0.00409223	0.250688	0.597	0.525	1	My1	ENTPD1
ATP6AP1	0.00412634	0.255287	0.667	0.607	1	My1	ATP6AP1
FCGR1A	0.00415067	0.272493	0.417	0.335	1	My1	FCGR1A
FNIP2	0.00423219	0.345787	0.44	0.373	1	My1	FNIP2
FAM102B	0.00432142	0.467252	0.252	0.187	1	My1	FAM102B
MRAS	0.00443194	0.526188	0.258	0.193	1	My1	MRAS
KLHL24	0.00451772	0.274403	0.563	0.486	1	My1	KLHL24
ATP13A3	0.00461046	0.308704	0.468	0.398	1	My1	ATP13A3
RASGEF1B	0.00468526	0.391845	0.364	0.291	1	My1	RASGEF1B
SLC2A5	0.00470049	0.425012	0.317	0.249	1	My1	SLC2A5
SAMSN1	0.00479282	0.376791	0.401	0.335	1	My1	SAMSN1
TMBIM1	0.00500337	0.250613	0.667	0.627	1	My1	TMBIM1
IL17RA	0.0055402	0.311019	0.473	0.408	1	My1	IL17RA
SH2D2A	0.00565094	0.343228	0.387	0.315	1	My1	SH2D2A
N4BP1	0.00570875	0.307634	0.529	0.476	1	My1	N4BP1
ABCA1	0.00600514	0.304585	0.524	0.467	1	My1	ABCA1
CHI3L2	0.00628364	0.422433	0.266	0.204	1	My1	CHI3L2
MSANTD3	0.00629546	0.318822	0.44	0.368	1	My1	MSANTD3
RNF144B	0.00632046	0.307362	0.485	0.411	1	My1	RNF144B
STEAP3	0.00632936	0.384613	0.392	0.328	1	My1	STEAP3
MPP1	0.00642028	0.305419	0.496	0.427	1	My1	MPP1
CXCL2	0.00661865	0.478412	0.305	0.243	1	My1	CXCL2
PTK7	0.00668378	0.492354	0.303	0.24	1	My1	PTK7
ZNF331	0.00684805	0.43865	0.289	0.225	1	My1	ZNF331
CCNYL1	0.007035	0.329768	0.437	0.368	1	My1	CCNYL1
DUSP1	0.00705967	0.374478	0.462	0.404	1	My1	DUSP1
OSTM1	0.00720957	0.33807	0.445	0.387	1	My1	OSTM1
CHMP5	0.00735601	0.380569	0.364	0.299	1	My1	CHMP5
RHBDD2	0.00749264	0.394484	0.401	0.335	1	My1	RHBDD2
QSOX1	0.00754871	0.27209	0.541	0.46	1	My1	QSOX1
ANKRD22	0.00764553	0.345245	0.361	0.292	1	My1	ANKRD22
OSER1	0.007748	0.30071	0.44	0.373	1	My1	OSER1
ACO1	0.00794498	0.277055	0.409	0.333	1	My1	ACO1
ATP13A2	0.00832254	0.40176	0.322	0.26	1	My1	ATP13A2
VDR	0.00839133	0.429044	0.277	0.219	1	My1	VDR
ADAMDEC1	0.00849132	0.28548	0.496	0.431	1	My1	ADAMDEC1
RNF19B	0.00863986	0.299328	0.487	0.42	1	My1	RNF19B
HVCN1	0.008938	0.336703	0.345	0.275	1	My1	HVCN1
GNA12	0.00901556	0.36219	0.275	0.212	1	My1	GNA12
CD209	0.00904335	0.329338	0.263	0.2	1	My1	CD209
POMT1	0.0091195	0.334178	0.272	0.207	1	My1	POMT1
GRAMD1B	0.00954288	0.477818	0.255	0.199	1	My1	GRAMD1B
JCHAIN	2.09767e-35	0.93881	0.922	0.759	3.22307e-31	B/fib	JCHAIN
IGHA1	8.14946e-32	0.923058	1	0.965	1.25216e-27	B/fib	IGHA1
IGKC1	1.07428e-26	0.62463	1	0.999	1.65063e-22	B/fib	IGKC
SSR4	1.38111e-22	0.561364	0.972	0.895	2.12208e-18	B/fib	SSR4
TXNDC5	1.32389e-21	0.616393	0.912	0.786	2.03416e-17	B/fib	TXNDC5
IGHG21	2.53297e-21	0.74043	0.969	0.926	3.89191e-17	B/fib	IGHG2
IGHG4	5.53955e-21	0.976098	0.828	0.71	8.51152e-17	B/fib	IGHG4
CCL19	1.19146e-20	0.725	0.844	0.639	1.83069e-16	B/fib	CCL19
IGLV6-57	8.18797e-20	1.59606	0.637	0.43	1.25808e-15	B/fib	IGLV6-57
IGHG11	4.51557e-19	0.658358	1	0.969	6.93818e-15	B/fib	IGHG1
CD79A	6.82758e-18	0.771215	0.744	0.516	1.04906e-13	B/fib	CD79A
SELENOP	9.47889e-18	0.675186	0.834	0.638	1.45643e-13	B/fib	SELENOP
XBP1	1.01459e-17	0.472665	0.984	0.974	1.55891e-13	B/fib	XBP1
MZB1	1.27514e-17	0.695696	0.816	0.663	1.95925e-13	B/fib	MZB1
IGKV4-1	7.83412e-17	0.575502	0.875	0.808	1.20371e-12	B/fib	IGKV4-1
DERL3	1.82247e-16	0.628723	0.738	0.497	2.80022e-12	B/fib	DERL3
POU2AF1	1.69017e-15	0.654826	0.681	0.453	2.59694e-11	B/fib	POU2AF1
IGLC1	2.29776e-15	0.721115	0.991	0.942	3.53051e-11	B/fib	IGLC1
IGHM	4.54441e-15	0.676766	0.931	0.848	6.98249e-11	B/fib	IGHM
FKBP11	6.9716e-15	0.64077	0.684	0.453	1.07119e-10	B/fib	FKBP11
IGLV3-1	8.74134e-15	0.541599	0.919	0.864	1.34311e-10	B/fib	IGLV3-1
IGLC7	3.95132e-13	1.60478	0.309	0.159	6.0712e-09	B/fib	IGLC7
HERPUD1	9.20955e-13	0.463924	0.891	0.805	1.41505e-08	B/fib	HERPUD1
ITM2C	5.84254e-12	0.574002	0.731	0.555	8.97706e-08	B/fib	ITM2C
IGHJ61	1.11508e-11	0.753124	0.762	0.593	1.71333e-07	B/fib	IGHJ6
C31	1.18168e-11	0.692373	0.772	0.605	1.81565e-07	B/fib	C3
THY1	1.37984e-11	0.585866	0.594	0.391	2.12013e-07	B/fib	THY1
IRF4	2.95237e-11	0.530007	0.753	0.582	4.53631e-07	B/fib	IRF4
BHLHA15	3.45554e-11	0.867199	0.344	0.182	5.30944e-07	B/fib	BHLHA15
TNFRSF17	8.43352e-11	0.824717	0.338	0.177	1.29581e-06	B/fib	TNFRSF17
IGHG3	8.57963e-11	0.438908	0.972	0.925	1.31826e-06	B/fib	IGHG3
ST6GAL1	9.69683e-11	0.485145	0.722	0.522	1.48992e-06	B/fib	ST6GAL1
F13A1	1.01294e-10	0.738471	0.412	0.236	1.55638e-06	B/fib	F13A1
SEC11C	7.16595e-10	0.425547	0.794	0.604	1.10105e-05	B/fib	SEC11C
AOX1	1.00424e-09	0.583923	0.331	0.173	1.54302e-05	B/fib	AOX1
TENT5C	1.20147e-09	0.529425	0.775	0.643	1.84606e-05	B/fib	TENT5C
CXCL14	1.67609e-09	0.529899	0.713	0.584	2.57531e-05	B/fib	CXCL14
JSRP1	2.11996e-09	1.00886	0.256	0.129	3.25731e-05	B/fib	JSRP1
SEL1L	3.30714e-09	0.532962	0.631	0.472	5.08143e-05	B/fib	SEL1L
SLC40A1	5.85429e-09	0.523473	0.506	0.319	8.99512e-05	B/fib	SLC40A1
DPT	7.65164e-09	0.608834	0.456	0.286	0.000117568	B/fib	DPT
PTGDS	7.67403e-09	0.316766	0.85	0.68	0.000117912	B/fib	PTGDS
IGHV1-46	1.19683e-08	0.885865	0.369	0.224	0.000183893	B/fib	IGHV1-46
RIPOR2	1.78625e-08	0.545433	0.55	0.381	0.000274457	B/fib	RIPOR2
TCF4	1.875e-08	0.653061	0.453	0.304	0.000288094	B/fib	TCF4
PRDX4	1.96277e-08	0.465086	0.738	0.625	0.000301579	B/fib	PRDX4
DNAJB9	2.12793e-08	0.607797	0.444	0.283	0.000326956	B/fib	DNAJB9
GNG7	2.58458e-08	0.813238	0.272	0.146	0.000397121	B/fib	GNG7
CD79B	2.80865e-08	0.755306	0.419	0.276	0.000431549	B/fib	CD79B
MANEA	6.00029e-08	0.807669	0.303	0.175	0.000921945	B/fib	MANEA
CPNE5	1.28583e-07	0.66795	0.391	0.253	0.00197568	B/fib	CPNE5
ABCA9	1.63751e-07	0.738087	0.272	0.152	0.00251603	B/fib	ABCA9
IGFBP5	1.66966e-07	0.350803	0.631	0.459	0.00256543	B/fib	IGFBP5
TMEM131L	1.70837e-07	0.837091	0.272	0.154	0.00262491	B/fib	TMEM131L
PI16	1.83144e-07	0.535566	0.356	0.223	0.00281401	B/fib	PI16
PLCG2	2.53243e-07	0.518581	0.562	0.415	0.00389109	B/fib	PLCG2
GTPBP3	2.71985e-07	0.814018	0.269	0.153	0.00417905	B/fib	GTPBP3
CD27	3.35814e-07	0.530853	0.553	0.407	0.00515979	B/fib	CD27
C11orf80	3.38377e-07	0.767837	0.291	0.17	0.00519916	B/fib	C11orf80
NEDD9	4.36342e-07	0.752151	0.319	0.196	0.00670439	B/fib	NEDD9
ABCA7	5.0442e-07	0.52345	0.484	0.336	0.00775042	B/fib	ABCA7
FBLN1	6.22526e-07	0.366755	0.631	0.501	0.00956512	B/fib	FBLN1
ABI3BP	6.34976e-07	0.51181	0.469	0.32	0.00975641	B/fib	ABI3BP
LAX1	6.83719e-07	0.689787	0.325	0.201	0.0105053	B/fib	LAX1
PREB	8.72141e-07	0.532512	0.481	0.344	0.0134004	B/fib	PREB
IGHV6-1	9.99405e-07	0.682659	0.5	0.362	0.0153559	B/fib	IGHV6-1
CLEC10A	1.02384e-06	0.541553	0.559	0.436	0.0157314	B/fib	CLEC10A
CCN5	1.4231e-06	0.306173	0.5	0.346	0.0218659	B/fib	CCN5
DNAJC10	1.52177e-06	0.504951	0.519	0.378	0.023382	B/fib	DNAJC10
SFRP2	1.55384e-06	0.503418	0.325	0.199	0.0238747	B/fib	SFRP2
MDK	1.58988e-06	0.627479	0.331	0.208	0.0244285	B/fib	MDK
PIM2	1.63486e-06	0.359855	0.622	0.46	0.0251197	B/fib	PIM2
CARMIL2	2.00194e-06	0.633582	0.412	0.283	0.0307598	B/fib	CARMIL2
GLCCI1	2.64387e-06	0.561506	0.316	0.194	0.040623	B/fib	GLCCI1
SELL	2.84196e-06	0.401709	0.531	0.381	0.0436667	B/fib	SELL
LY9	2.93205e-06	0.592241	0.344	0.221	0.0450509	B/fib	LY9
SYVN1	2.98289e-06	0.376477	0.753	0.666	0.0458321	B/fib	SYVN1
FCRL5	3.77597e-06	0.44627	0.459	0.319	0.0580177	B/fib	FCRL5
CCDC80	3.92181e-06	0.360379	0.537	0.395	0.0602586	B/fib	CCDC80
LTB	6.73313e-06	0.287074	0.853	0.775	0.103454	B/fib	LTB
ANK2	6.9945e-06	0.483389	0.334	0.212	0.10747	B/fib	ANK2
DNAH1	7.59542e-06	0.542946	0.312	0.197	0.116704	B/fib	DNAH1
TBC1D10C	8.70286e-06	0.417975	0.6	0.485	0.133719	B/fib	TBC1D10C
KCNA3	9.41683e-06	0.476431	0.491	0.369	0.14469	B/fib	KCNA3
TSPAN13	9.57341e-06	0.546798	0.344	0.226	0.147095	B/fib	TSPAN13
AKAP9	1.07119e-05	0.400841	0.534	0.394	0.164588	B/fib	AKAP9
ASF1A	1.39263e-05	0.608173	0.269	0.165	0.213977	B/fib	ASF1A
SSR3	1.45994e-05	0.288776	0.812	0.716	0.22432	B/fib	SSR3
HIST1H3D	1.56909e-05	0.307864	0.744	0.612	0.241091	B/fib	HIST1H3D
TCF7	1.58677e-05	0.516348	0.438	0.315	0.243808	B/fib	TCF7
FNDC3A	1.60402e-05	0.335484	0.622	0.485	0.246457	B/fib	FNDC3A
PAQR8	1.60654e-05	0.567072	0.353	0.239	0.246845	B/fib	PAQR8
IL16	1.76991e-05	0.411455	0.609	0.5	0.271947	B/fib	IL16
PLA2G2D	2.01318e-05	0.330708	0.491	0.351	0.309325	B/fib	PLA2G2D
FOLR2	2.02766e-05	0.53961	0.394	0.274	0.31155	B/fib	FOLR2
RNASE6	2.03263e-05	0.61289	0.297	0.193	0.312313	B/fib	RNASE6
ST6GALNAC4	2.06637e-05	0.462327	0.434	0.309	0.317498	B/fib	ST6GALNAC4
FAM117A	2.27715e-05	0.64108	0.272	0.172	0.349885	B/fib	FAM117A
TMC8	2.68585e-05	0.393278	0.653	0.538	0.41268	B/fib	TMC8
CPVL	2.72952e-05	0.361986	0.65	0.532	0.419391	B/fib	CPVL
IGHD	2.78231e-05	0.674465	0.284	0.184	0.427502	B/fib	IGHD
CXCL12	2.91866e-05	0.371697	0.728	0.65	0.448452	B/fib	CXCL12
SRPRA	3.10311e-05	0.291639	0.809	0.765	0.476792	B/fib	SRPRA
MFAP4	3.22399e-05	0.609441	0.391	0.278	0.495366	B/fib	MFAP4
IGLV9-49	3.47779e-05	0.962252	0.484	0.364	0.534362	B/fib	IGLV9-49
COLEC12	3.6971e-05	0.533702	0.316	0.207	0.568059	B/fib	COLEC12
MPEG1	3.69999e-05	0.28525	0.912	0.888	0.568503	B/fib	MPEG1
DENND5B	3.83068e-05	0.571317	0.275	0.175	0.588584	B/fib	DENND5B
ADGRG5	3.8802e-05	0.682497	0.259	0.166	0.596192	B/fib	ADGRG5
FCRL1	4.03815e-05	0.599732	0.253	0.158	0.620462	B/fib	FCRL1
LIME1	4.06509e-05	0.403746	0.534	0.412	0.624602	B/fib	LIME1
IGLJ1	4.14731e-05	0.587776	0.403	0.292	0.637233	B/fib	IGLJ1
PTGDR	4.22789e-05	0.54032	0.334	0.228	0.649615	B/fib	PTGDR
ATP8B2	4.24641e-05	0.481476	0.459	0.341	0.652461	B/fib	ATP8B2
PCMT1	4.25111e-05	0.462386	0.444	0.332	0.653184	B/fib	PCMT1
PDK1	4.38766e-05	0.546566	0.322	0.219	0.674164	B/fib	PDK1
TMEM65	4.71876e-05	0.510628	0.3	0.196	0.725038	B/fib	TMEM65
DIPK1A	4.93873e-05	0.594785	0.253	0.159	0.758835	B/fib	DIPK1A
ADD3	4.94542e-05	0.457158	0.488	0.369	0.759865	B/fib	ADD3
FUT8	5.19329e-05	0.502304	0.466	0.361	0.797949	B/fib	FUT8
ST8SIA4	5.54574e-05	0.402083	0.531	0.414	0.852103	B/fib	ST8SIA4
ADORA2A	6.08578e-05	0.623604	0.266	0.171	0.93508	B/fib	ADORA2A
RAB30	6.16723e-05	0.573421	0.284	0.186	0.947595	B/fib	RAB30
ANP32B	6.17903e-05	0.272797	0.772	0.643	0.949408	B/fib	ANP32B
SPATS2	6.42205e-05	0.489067	0.372	0.262	0.986748	B/fib	SPATS2
ORMDL1	6.72291e-05	0.403318	0.581	0.468	1	B/fib	ORMDL1
CYBRD1	6.96035e-05	0.379817	0.381	0.263	1	B/fib	CYBRD1
AQP1	7.41381e-05	0.278264	0.597	0.475	1	B/fib	AQP1
BANK1	7.44216e-05	0.48858	0.412	0.304	1	B/fib	BANK1
GAB1	8.22772e-05	0.579015	0.291	0.194	1	B/fib	GAB1
TRAJ4	8.4442e-05	0.534873	0.275	0.179	1	B/fib	TRAJ4
CYFIP2	8.70193e-05	0.36366	0.5	0.373	1	B/fib	CYFIP2
FBLN5	8.72361e-05	0.503024	0.259	0.165	1	B/fib	FBLN5
ABCD2	8.73663e-05	0.617391	0.256	0.165	1	B/fib	ABCD2
SOD3	8.82418e-05	0.365345	0.597	0.47	1	B/fib	SOD3
TRBJ1-6	8.89431e-05	0.362374	0.388	0.269	1	B/fib	TRBJ1-6
SLIT3	9.27906e-05	0.304197	0.316	0.206	1	B/fib	SLIT3
PECAM1	9.29359e-05	0.269682	0.834	0.761	1	B/fib	PECAM1
ZBP1	9.44971e-05	0.437627	0.45	0.33	1	B/fib	ZBP1
PDIA4	9.73937e-05	0.296418	0.791	0.741	1	B/fib	PDIA4
A2M	9.75083e-05	0.341256	0.631	0.513	1	B/fib	A2M
HYOU1	0.000103193	0.322286	0.544	0.414	1	B/fib	HYOU1
EVI2A	0.000110164	0.337504	0.512	0.388	1	B/fib	EVI2A
PCOLCE	0.000111962	0.363537	0.622	0.499	1	B/fib	PCOLCE
HECTD3	0.000130175	0.390943	0.438	0.321	1	B/fib	HECTD3
CHMP7	0.000149243	0.323773	0.537	0.414	1	B/fib	CHMP7
KHDC4	0.00015367	0.296797	0.591	0.449	1	B/fib	KHDC4
LMNB1	0.000154668	0.514759	0.3	0.204	1	B/fib	LMNB1
PLPP5	0.000160476	0.459964	0.362	0.26	1	B/fib	PLPP5
SRP54	0.000166166	0.44897	0.478	0.371	1	B/fib	SRP54
NXPE3	0.000193728	0.464389	0.359	0.258	1	B/fib	NXPE3
TRAJ3	0.000199684	0.460808	0.306	0.208	1	B/fib	TRAJ3
P2RX1	0.000200591	0.482735	0.344	0.245	1	B/fib	P2RX1
ZC3H12D	0.000202949	0.405712	0.469	0.363	1	B/fib	ZC3H12D
KMT2D	0.000203468	0.326773	0.634	0.521	1	B/fib	KMT2D
TECPR1	0.000205524	0.401347	0.416	0.311	1	B/fib	TECPR1
ITFG2	0.00021044	0.524293	0.3	0.207	1	B/fib	ITFG2
MS4A1	0.000214871	0.449164	0.453	0.346	1	B/fib	MS4A1
RGS14	0.000229338	0.390943	0.35	0.246	1	B/fib	RGS14
HDAC10	0.000230926	0.470898	0.319	0.222	1	B/fib	HDAC10
RCSD1	0.000233296	0.339537	0.481	0.363	1	B/fib	RCSD1
MAP4K1	0.000237134	0.267137	0.588	0.465	1	B/fib	MAP4K1
ALDH1L2	0.00026202	0.534534	0.25	0.165	1	B/fib	ALDH1L2
PUM2	0.000267972	0.390943	0.441	0.334	1	B/fib	PUM2
MBNL2	0.000268887	0.405087	0.462	0.361	1	B/fib	MBNL2
HLA-DOB	0.000288554	0.395071	0.356	0.254	1	B/fib	HLA-DOB
EIF2AK3	0.000310677	0.39898	0.431	0.327	1	B/fib	EIF2AK3
SPIB	0.000322971	0.606482	0.303	0.217	1	B/fib	SPIB
DAPP1	0.000327475	0.503418	0.338	0.245	1	B/fib	DAPP1
ITGB7	0.00033294	0.340618	0.522	0.405	1	B/fib	ITGB7
IL2RG	0.000334724	0.270552	0.741	0.648	1	B/fib	IL2RG
POU2F2	0.000338642	0.583588	0.297	0.212	1	B/fib	POU2F2
CLEC2D	0.000339552	0.252491	0.706	0.6	1	B/fib	CLEC2D
PAN2	0.000343168	0.487619	0.303	0.211	1	B/fib	PAN2
ICAM2	0.000352521	0.392661	0.412	0.307	1	B/fib	ICAM2
NCF4	0.000356331	0.313078	0.516	0.401	1	B/fib	NCF4
CXCL9	0.00035777	0.285051	0.975	0.942	1	B/fib	CXCL9
SPATA13	0.000358648	0.326152	0.509	0.387	1	B/fib	SPATA13
TAGLN	0.000363497	0.507631	0.341	0.242	1	B/fib	TAGLN
RASGRP2	0.000368006	0.418498	0.378	0.275	1	B/fib	RASGRP2
DAD1	0.000371311	0.34309	0.553	0.449	1	B/fib	DAD1
CBFA2T3	0.000372187	0.497236	0.294	0.204	1	B/fib	CBFA2T3
ATRX	0.000372493	0.477748	0.35	0.255	1	B/fib	ATRX
BTN3A2	0.000374219	0.31343	0.581	0.469	1	B/fib	BTN3A2
LRRC15	0.000412176	0.351233	0.388	0.282	1	B/fib	LRRC15
ERO1B	0.000416472	0.54136	0.275	0.19	1	B/fib	ERO1B
C11orf54	0.000461794	0.462816	0.303	0.212	1	B/fib	C11orf54
IGFLR1	0.000464653	0.311193	0.584	0.478	1	B/fib	IGFLR1
GALK2	0.000470975	0.495347	0.288	0.199	1	B/fib	GALK2
TRAF3IP3	0.000480286	0.42567	0.431	0.335	1	B/fib	TRAF3IP3
BCL2	0.000502204	0.471393	0.4	0.305	1	B/fib	BCL2
MSH5	0.000511001	0.486803	0.25	0.167	1	B/fib	MSH5
UFM1	0.000541298	0.525244	0.275	0.192	1	B/fib	UFM1
ICAM3	0.000550153	0.323341	0.591	0.482	1	B/fib	ICAM3
COASY	0.000555869	0.487262	0.275	0.19	1	B/fib	COASY
VSIR	0.000564935	0.280313	0.591	0.475	1	B/fib	VSIR
SLC1A4	0.000568372	0.443242	0.434	0.341	1	B/fib	SLC1A4
HSPG2	0.000579507	0.274805	0.684	0.631	1	B/fib	HSPG2
PEX2	0.000582353	0.319028	0.456	0.344	1	B/fib	PEX2
RALGPS2	0.000622116	0.462415	0.319	0.23	1	B/fib	RALGPS2
VWF	0.00063554	0.366347	0.428	0.331	1	B/fib	VWF
PARM1	0.000663637	0.476265	0.281	0.196	1	B/fib	PARM1
BAZ2A	0.000672378	0.332762	0.537	0.439	1	B/fib	BAZ2A
LEF1	0.000702158	0.456531	0.294	0.207	1	B/fib	LEF1
SCAMP5	0.000715635	0.473262	0.3	0.213	1	B/fib	SCAMP5
SEL1L3	0.000729556	0.286606	0.8	0.749	1	B/fib	SEL1L3
PDPK1	0.000732158	0.442513	0.35	0.259	1	B/fib	PDPK1
GPR174	0.000735729	0.361932	0.347	0.25	1	B/fib	GPR174
FAM214A	0.000747561	0.366357	0.528	0.436	1	B/fib	FAM214A
HSH2D	0.000754785	0.424164	0.334	0.243	1	B/fib	HSH2D
IL2RB	0.000795358	0.263772	0.6	0.481	1	B/fib	IL2RB
SEC24A	0.00079822	0.367813	0.45	0.351	1	B/fib	SEC24A
PPP2R3C	0.000804134	0.364055	0.466	0.366	1	B/fib	PPP2R3C
ITGA4	0.000822676	0.36622	0.503	0.415	1	B/fib	ITGA4
ATP2A3	0.000838991	0.273667	0.719	0.608	1	B/fib	ATP2A3
RARRES2	0.000862453	0.328502	0.447	0.35	1	B/fib	RARRES2
SPCS1	0.000874229	0.362976	0.5	0.407	1	B/fib	SPCS1
PPCDC	0.000900843	0.572092	0.266	0.188	1	B/fib	PPCDC
TRAJ32	0.000932115	0.482305	0.25	0.171	1	B/fib	TRAJ32
MSI2	0.000958347	0.399094	0.366	0.275	1	B/fib	MSI2
GGA2	0.00100049	0.36734	0.453	0.361	1	B/fib	GGA2
TNRC6C	0.00106186	0.455794	0.266	0.185	1	B/fib	TNRC6C
ZBTB20	0.00109826	0.428839	0.297	0.211	1	B/fib	ZBTB20
PDIA5	0.0011103	0.48824	0.259	0.181	1	B/fib	PDIA5
ORMDL3	0.00121473	0.274161	0.606	0.507	1	B/fib	ORMDL3
ERICH1	0.00122679	0.296306	0.441	0.338	1	B/fib	ERICH1
CD22	0.00124436	0.390943	0.275	0.194	1	B/fib	CD22
SLC44A1	0.00125298	0.265758	0.594	0.491	1	B/fib	SLC44A1
ADAM19	0.00127991	0.329687	0.537	0.436	1	B/fib	ADAM19
STON2	0.00131635	0.291147	0.353	0.257	1	B/fib	STON2
CCR7	0.00131647	0.376328	0.475	0.378	1	B/fib	CCR7
MYCBP2	0.00133235	0.392818	0.388	0.298	1	B/fib	MYCBP2
FCMR	0.00134903	0.359234	0.512	0.426	1	B/fib	FCMR
TBC1D5	0.00139135	0.373159	0.35	0.26	1	B/fib	TBC1D5
CTSW	0.00141227	0.282166	0.422	0.323	1	B/fib	CTSW
TMEM214	0.00145749	0.267361	0.591	0.487	1	B/fib	TMEM214
P2RY10	0.0014776	0.476378	0.356	0.276	1	B/fib	P2RY10
TP53I13	0.00149227	0.376221	0.388	0.297	1	B/fib	TP53I13
MED22	0.00153507	0.497858	0.297	0.217	1	B/fib	MED22
UPF1	0.00153812	0.342183	0.447	0.36	1	B/fib	UPF1
TIFAB	0.00154537	0.456531	0.334	0.253	1	B/fib	TIFAB
NR2F2	0.00157006	0.570182	0.253	0.179	1	B/fib	NR2F2
AGGF1	0.0016278	0.3565	0.394	0.303	1	B/fib	AGGF1
ADA	0.00167741	0.340579	0.388	0.293	1	B/fib	ADA
DNAJA3	0.00168865	0.533165	0.262	0.189	1	B/fib	DNAJA3
SLC35B1	0.00171893	0.388883	0.366	0.277	1	B/fib	SLC35B1
ZNF141	0.0017221	0.500172	0.259	0.185	1	B/fib	ZNF141
SYNJ1	0.00186363	0.425294	0.25	0.174	1	B/fib	SYNJ1
MYL9	0.00190078	0.303857	0.581	0.481	1	B/fib	MYL9
PRPSAP2	0.00199603	0.527147	0.288	0.213	1	B/fib	PRPSAP2
TMEM250	0.00200368	0.430471	0.297	0.216	1	B/fib	TMEM250
VCAN	0.00201554	0.266484	0.419	0.321	1	B/fib	VCAN
SENP2	0.00202584	0.361144	0.322	0.238	1	B/fib	SENP2
GMPPA	0.00203038	0.371834	0.306	0.223	1	B/fib	GMPPA
STT3A	0.00203885	0.309591	0.509	0.425	1	B/fib	STT3A
CCDC88C	0.00206025	0.318926	0.484	0.393	1	B/fib	CCDC88C
ADRB2	0.00207456	0.418837	0.259	0.183	1	B/fib	ADRB2
RAMP3	0.00213592	0.373333	0.294	0.214	1	B/fib	RAMP3
MECP2	0.00215874	0.467658	0.3	0.223	1	B/fib	MECP2
ADAM28	0.00216267	0.338293	0.316	0.231	1	B/fib	ADAM28
TRAJ13	0.0021749	0.434421	0.328	0.246	1	B/fib	TRAJ13
TMEM175	0.00218647	0.398906	0.297	0.216	1	B/fib	TMEM175
PHF3	0.00220148	0.396346	0.303	0.222	1	B/fib	PHF3
IGHV5-10-1	0.00222529	0.25704	0.688	0.61	1	B/fib	IGHV5-10-1
GPR65	0.00222854	0.307378	0.488	0.398	1	B/fib	GPR65
BABAM2	0.00224512	0.424745	0.269	0.192	1	B/fib	BABAM2
BCAS4	0.00229708	0.428487	0.272	0.194	1	B/fib	BCAS4
HIST2H2AB	0.00238538	0.262275	0.559	0.465	1	B/fib	HIST2H2AB
EMD	0.00239743	0.364551	0.453	0.366	1	B/fib	EMD
CLSTN3	0.00241931	0.267125	0.625	0.544	1	B/fib	CLSTN3
SLC17A9	0.00246115	0.290034	0.462	0.367	1	B/fib	SLC17A9
MTERF4	0.00247821	0.365469	0.516	0.425	1	B/fib	MTERF4
SIL1	0.00250158	0.45863	0.266	0.192	1	B/fib	SIL1
SLC25A12	0.0025838	0.457915	0.269	0.195	1	B/fib	SLC25A12
BTN3A1	0.00260272	0.278799	0.522	0.439	1	B/fib	BTN3A1
SLC38A5	0.0026752	0.467035	0.278	0.202	1	B/fib	SLC38A5
TNRC6B	0.00267601	0.280384	0.512	0.414	1	B/fib	TNRC6B
FAM149B1	0.00268119	0.494966	0.256	0.185	1	B/fib	FAM149B1
LARP4	0.00269199	0.260904	0.534	0.438	1	B/fib	LARP4
LPCAT4	0.00271691	0.405018	0.291	0.212	1	B/fib	LPCAT4
AGER	0.00274486	0.42444	0.316	0.238	1	B/fib	AGER
CHPF	0.00282031	0.33535	0.416	0.332	1	B/fib	CHPF
MAN1A1	0.00293688	0.263751	0.503	0.408	1	B/fib	MAN1A1
P2RY14	0.00293919	0.561506	0.275	0.204	1	B/fib	P2RY14
CDK6	0.0029449	0.284598	0.5	0.406	1	B/fib	CDK6
CLSTN1	0.00300866	0.298267	0.491	0.398	1	B/fib	CLSTN1
CUTA	0.0030169	0.25651	0.637	0.554	1	B/fib	CUTA
BICD1	0.00330849	0.304288	0.256	0.181	1	B/fib	BICD1
HELB	0.0033123	0.326628	0.362	0.28	1	B/fib	HELB
XAB2	0.00335734	0.360886	0.353	0.271	1	B/fib	XAB2
LIPA	0.00339143	0.352503	0.609	0.52	1	B/fib	LIPA
C16orf58	0.00344713	0.284675	0.475	0.379	1	B/fib	C16orf58
RAD17	0.00345957	0.384196	0.341	0.263	1	B/fib	RAD17
ATP8A1	0.0034651	0.376936	0.325	0.246	1	B/fib	ATP8A1
GMPPB	0.00351005	0.31173	0.4	0.315	1	B/fib	GMPPB
DCAF16	0.00353736	0.348429	0.306	0.226	1	B/fib	DCAF16
RABGAP1L	0.003552	0.266832	0.613	0.515	1	B/fib	RABGAP1L
ELMOD2	0.00357609	0.40427	0.253	0.182	1	B/fib	ELMOD2
LMAN1	0.00359388	0.26397	0.578	0.509	1	B/fib	LMAN1
TAB2	0.00365068	0.306365	0.481	0.393	1	B/fib	TAB2
TSR2	0.00366018	0.393098	0.347	0.27	1	B/fib	TSR2
P2RY13	0.00376	0.352014	0.319	0.239	1	B/fib	P2RY13
SIT1	0.00379213	0.393983	0.262	0.19	1	B/fib	SIT1
APOBEC3F	0.00379222	0.364014	0.347	0.268	1	B/fib	APOBEC3F
HIST1H2AE	0.00389803	0.263467	0.488	0.391	1	B/fib	HIST1H2AE
TP53INP1	0.00390441	0.411852	0.35	0.27	1	B/fib	TP53INP1
SLAMF6	0.00391939	0.330895	0.388	0.307	1	B/fib	SLAMF6
GIGYF2	0.00399485	0.262132	0.519	0.424	1	B/fib	GIGYF2
NNT	0.00405538	0.356037	0.281	0.206	1	B/fib	NNT
DCAF1	0.00411446	0.368916	0.297	0.222	1	B/fib	DCAF1
RAB11FIP3	0.00411453	0.337831	0.281	0.205	1	B/fib	RAB11FIP3
FOXJ3	0.00414109	0.358964	0.316	0.237	1	B/fib	FOXJ3
FAM78A	0.00422954	0.287849	0.369	0.285	1	B/fib	FAM78A
ACTA2	0.00429309	0.396104	0.353	0.274	1	B/fib	ACTA2
CYP4V2	0.00437553	0.341033	0.344	0.263	1	B/fib	CYP4V2
GTPBP10	0.00441957	0.396612	0.284	0.212	1	B/fib	GTPBP10
GALT	0.00453278	0.290081	0.425	0.337	1	B/fib	GALT
CEP128	0.00455803	0.334585	0.5	0.418	1	B/fib	CEP128
ERI3	0.00459292	0.464192	0.269	0.202	1	B/fib	ERI3
DAP	0.00469008	0.27189	0.456	0.365	1	B/fib	DAP
NKRF	0.00474448	0.360157	0.288	0.212	1	B/fib	NKRF
HIST1H2BN	0.00477923	0.275083	0.506	0.42	1	B/fib	HIST1H2BN
KRTCAP2	0.00482979	0.359522	0.303	0.229	1	B/fib	KRTCAP2
PGAP3	0.00490385	0.416821	0.25	0.182	1	B/fib	PGAP3
BRWD1	0.00496008	0.273248	0.528	0.443	1	B/fib	BRWD1
GTPBP2	0.00524055	0.289805	0.419	0.336	1	B/fib	GTPBP2
RBMX2	0.00527469	0.359522	0.303	0.229	1	B/fib	RBMX2
CCDC117	0.00527992	0.474466	0.259	0.194	1	B/fib	CCDC117
RAB11B	0.00537341	0.27885	0.397	0.311	1	B/fib	RAB11B
CPSF1	0.00541388	0.256034	0.55	0.459	1	B/fib	CPSF1
EPRS	0.00544442	0.337004	0.303	0.227	1	B/fib	EPRS
NF2	0.00551447	0.379538	0.331	0.258	1	B/fib	NF2
MEX3C	0.00559391	0.378081	0.344	0.271	1	B/fib	MEX3C
NSUN5	0.00571414	0.458356	0.25	0.185	1	B/fib	NSUN5
LYPLAL1	0.00576005	0.299602	0.381	0.301	1	B/fib	LYPLAL1
ZHX2	0.00630149	0.290914	0.328	0.25	1	B/fib	ZHX2
ZBTB18	0.0063389	0.355714	0.262	0.193	1	B/fib	ZBTB18
EPAS1	0.00641556	0.251668	0.378	0.294	1	B/fib	EPAS1
IFT20	0.00666375	0.297284	0.403	0.322	1	B/fib	IFT20
KDM3A	0.00678231	0.462644	0.266	0.201	1	B/fib	KDM3A
R3HDM2	0.00684438	0.281273	0.412	0.325	1	B/fib	R3HDM2
RASSF2	0.00691504	0.327087	0.362	0.288	1	B/fib	RASSF2
TRAM2	0.00698841	0.301534	0.325	0.25	1	B/fib	TRAM2
DHPS	0.00703626	0.292107	0.503	0.422	1	B/fib	DHPS
CRBN	0.00713705	0.371276	0.278	0.211	1	B/fib	CRBN
EPB41	0.00718217	0.329867	0.303	0.23	1	B/fib	EPB41
SPTBN1	0.00723636	0.305695	0.394	0.315	1	B/fib	SPTBN1
TMEM268	0.00731715	0.367096	0.266	0.198	1	B/fib	TMEM268
HTATSF1	0.00749177	0.308804	0.284	0.212	1	B/fib	HTATSF1
TP53	0.00753071	0.254133	0.456	0.37	1	B/fib	TP53
PSIP1	0.00763875	0.266615	0.409	0.327	1	B/fib	PSIP1
SH2D1A	0.00764053	0.269014	0.331	0.254	1	B/fib	SH2D1A
MRNIP	0.00765414	0.351414	0.362	0.289	1	B/fib	MRNIP
ING1	0.00786941	0.353676	0.294	0.223	1	B/fib	ING1
XPOT	0.00792539	0.271753	0.478	0.4	1	B/fib	XPOT
SPPL2B	0.00795856	0.365632	0.303	0.233	1	B/fib	SPPL2B
ITK	0.00800043	0.263115	0.353	0.275	1	B/fib	ITK
BTN3A3	0.00800775	0.278884	0.478	0.391	1	B/fib	BTN3A3
C16orf54	0.00804959	0.254456	0.347	0.269	1	B/fib	C16orf54
TRAJ29	0.0081791	0.34755	0.331	0.26	1	B/fib	TRAJ29
SYNRG	0.00843654	0.294002	0.375	0.297	1	B/fib	SYNRG
RAVER1	0.00859435	0.302672	0.406	0.33	1	B/fib	RAVER1
JADE2	0.00886157	0.307687	0.291	0.219	1	B/fib	JADE2
TMEM18	0.00887219	0.33615	0.266	0.199	1	B/fib	TMEM18
HCST	0.00890825	0.277114	0.478	0.405	1	B/fib	HCST
ACO2	0.00898627	0.312062	0.509	0.442	1	B/fib	ACO2
TRIM4	0.00903566	0.274547	0.425	0.346	1	B/fib	TRIM4
TMEM131	0.00908993	0.320553	0.291	0.221	1	B/fib	TMEM131
BCL11A	0.00922265	0.393349	0.294	0.227	1	B/fib	BCL11A
MSL2	0.00923883	0.337408	0.4	0.332	1	B/fib	MSL2
GOLPH3L	0.00938814	0.349572	0.306	0.237	1	B/fib	GOLPH3L
SLC29A3	0.00989032	0.261587	0.306	0.233	1	B/fib	SLC29A3
PRCP	0.00989496	0.270391	0.434	0.353	1	B/fib	PRCP
MT1G1	4.3831e-89	2.72035	0.952	0.495	6.73463e-85	My2	MT1G
MT1H1	3.44732e-87	2.79452	0.833	0.297	5.29681e-83	My2	MT1H
LYZ1	6.57601e-80	1.15568	1	0.999	1.0104e-75	My2	LYZ
FBP11	1.17188e-76	2.04854	0.987	0.719	1.8006e-72	My2	FBP1
NUPR11	1.14377e-74	1.72281	0.987	0.874	1.75741e-70	My2	NUPR1
SOD21	3.7636e-73	1.1574	1	0.989	5.78277e-69	My2	SOD2
SLC39A81	3.7045e-70	1.66499	0.978	0.801	5.69196e-66	My2	SLC39A8
CTSS1	1.03118e-68	1.06997	0.996	0.966	1.58441e-64	My2	CTSS
SLC11A11	8.13805e-68	2.10651	0.833	0.348	1.25041e-63	My2	SLC11A1
PGD1	1.04496e-67	1.21585	0.991	0.872	1.60559e-63	My2	PGD
CYBB1	2.1258e-67	1.0646	1	0.952	3.26629e-63	My2	CYBB
AQP91	4.98501e-67	2.18086	0.754	0.266	7.65947e-63	My2	AQP9
FCER1G1	8.09201e-67	1.25074	0.991	0.874	1.24334e-62	My2	FCER1G
GBP51	1.45803e-63	1.1702	0.996	0.928	2.24026e-59	My2	GBP5
MT2A1	1.66552e-63	1.47422	1	0.971	2.55906e-59	My2	MT2A
SNX101	6.13924e-61	1.59915	0.917	0.607	9.43294e-57	My2	SNX10
IDO11	1.86679e-60	1.56749	0.969	0.728	2.86832e-56	My2	IDO1
CD300E1	5.64645e-60	2.49296	0.596	0.166	8.67578e-56	My2	CD300E
NR1H31	1.60474e-57	1.39948	0.956	0.743	2.46569e-53	My2	NR1H3
PLAUR1	1.63307e-57	1.58626	0.956	0.604	2.50921e-53	My2	PLAUR
BCAT11	2.04474e-56	1.61669	0.868	0.443	3.14174e-52	My2	BCAT1
IFI301	3.21851e-55	0.973347	1	0.975	4.94524e-51	My2	IFI30
FTH11	9.41462e-55	0.871432	1	1	1.44656e-50	My2	FTH1
C15orf481	2.92514e-54	1.72557	0.882	0.486	4.49448e-50	My2	C15orf48
G0S21	7.06915e-54	2.02149	0.855	0.458	1.08618e-49	My2	G0S2
CD141	6.67733e-53	1.18348	0.969	0.88	1.02597e-48	My2	CD14
CAPG1	3.73699e-52	1.02079	1	0.94	5.74189e-48	My2	CAPG
SIGLEC101	7.26725e-52	1.8267	0.763	0.334	1.11661e-47	My2	SIGLEC10
CTSB1	6.55995e-51	0.781128	1	0.997	1.00794e-46	My2	CTSB
SLC7A111	3.47883e-50	1.90459	0.667	0.23	5.34522e-46	My2	SLC7A11
S100A6	7.80558e-50	0.764746	1	0.999	1.19933e-45	My2	S100A6
MT1X1	2.48308e-49	1.77703	0.882	0.533	3.81525e-45	My2	MT1X
TREM1	3.27293e-49	2.32238	0.487	0.121	5.02886e-45	My2	TREM1
SAT11	4.50442e-48	0.976471	0.991	0.942	6.92104e-44	My2	SAT1
FTL1	6.57575e-48	0.649855	1	1	1.01036e-43	My2	FTL
CCL181	9.71467e-48	1.43861	0.965	0.832	1.49266e-43	My2	CCL18
GZMB1	9.95729e-47	1.61433	0.895	0.537	1.52994e-42	My2	GZMB
TYROBP1	5.91535e-46	0.838829	0.996	0.954	9.08893e-42	My2	TYROBP
KYNU1	2.08104e-45	1.27839	0.917	0.611	3.19752e-41	My2	KYNU
TNS31	6.98351e-45	1.11735	0.961	0.664	1.07302e-40	My2	TNS3
WARS1	9.99241e-45	0.895097	1	0.98	1.53533e-40	My2	WARS
SQOR1	2.25713e-44	1.06309	0.974	0.832	3.46807e-40	My2	SQOR
CTSZ1	2.51726e-44	0.671283	1	0.991	3.86777e-40	My2	CTSZ
FCGR3A1	8.70351e-44	1.32099	0.93	0.677	1.33729e-39	My2	FCGR3A
SPI11	1.23263e-43	0.938003	0.978	0.857	1.89393e-39	My2	SPI1
ACSL11	2.45928e-43	1.34951	0.904	0.611	3.77868e-39	My2	ACSL1
SRGN1	2.27456e-42	1.0187	0.987	0.859	3.49486e-38	My2	SRGN
CTSD1	2.43256e-42	0.756485	1	0.998	3.73763e-38	My2	CTSD
TNFAIP2	7.59026e-42	0.987435	0.978	0.849	1.16624e-37	My2	TNFAIP2
GLUL1	5.03023e-41	0.837695	1	0.984	7.72894e-37	My2	GLUL
VSIG41	6.12227e-41	1.44236	0.838	0.512	9.40687e-37	My2	VSIG4
HK31	1.31856e-39	1.68418	0.671	0.292	2.02597e-35	My2	HK3
MT1F1	1.62349e-38	1.83736	0.658	0.292	2.49449e-34	My2	MT1F
TXN1	3.37863e-38	0.886474	0.982	0.929	5.19126e-34	My2	TXN
PLEKHO11	1.87554e-37	0.807211	0.974	0.885	2.88177e-33	My2	PLEKHO1
TFRC1	2.11778e-37	1.1469	0.939	0.677	3.25398e-33	My2	TFRC
MT1E1	6.49328e-37	1.38607	0.925	0.667	9.97692e-33	My2	MT1E
GBP11	6.62044e-37	1.02979	0.956	0.807	1.01723e-32	My2	GBP1
NCF11	8.41916e-37	1.65511	0.64	0.262	1.2936e-32	My2	NCF1
NINJ11	1.95792e-35	1.03287	0.93	0.718	3.00834e-31	My2	NINJ1
TLR21	3.00703e-35	1.43899	0.715	0.342	4.62031e-31	My2	TLR2
SDCBP1	8.09176e-35	0.882747	0.969	0.867	1.2433e-30	My2	SDCBP
ENO1	1.42955e-34	0.795752	0.991	0.945	2.1965e-30	My2	ENO1
STEAP31	1.89578e-34	1.44268	0.68	0.302	2.91286e-30	My2	STEAP3
STX111	2.06954e-34	1.12891	0.877	0.588	3.17984e-30	My2	STX11
CSF2RB1	2.47794e-34	1.00726	0.908	0.654	3.80736e-30	My2	CSF2RB
CHI3L1	8.45561e-34	1.11055	0.939	0.784	1.2992e-29	My2	CHI3L1
NCF21	2.00668e-33	1.33495	0.781	0.453	3.08327e-29	My2	NCF2
CP1	2.68547e-33	1.85574	0.566	0.223	4.12623e-29	My2	CP
APOBEC3A	3.45181e-33	1.83427	0.487	0.166	5.3037e-29	My2	APOBEC3A
CD681	3.76154e-33	0.841449	0.965	0.926	5.7796e-29	My2	CD68
GK1	9.12727e-33	1.32688	0.732	0.358	1.40241e-28	My2	GK
ITGB2	1.00374e-32	0.731098	0.982	0.913	1.54225e-28	My2	ITGB2
BRI31	1.33341e-31	0.741194	0.996	0.972	2.04878e-27	My2	BRI3
SLC31A21	1.3995e-31	1.14599	0.82	0.505	2.15033e-27	My2	SLC31A2
FGR1	2.71102e-31	1.15491	0.842	0.521	4.16548e-27	My2	FGR
MMP121	3.21996e-31	1.7654	0.539	0.213	4.94747e-27	My2	MMP12
CORO1C	3.91543e-31	0.971169	0.904	0.601	6.01605e-27	My2	CORO1C
CCL41	5.78396e-31	1.42989	0.693	0.358	8.88705e-27	My2	CCL4
PSAP1	1.26813e-30	0.482559	1	1	1.94849e-26	My2	PSAP
ITGAM	7.00542e-30	1.50142	0.544	0.213	1.07638e-25	My2	ITGAM
CCR1	7.34509e-30	1.13442	0.789	0.447	1.12857e-25	My2	CCR1
C5AR11	1.14632e-29	1.20947	0.711	0.345	1.76133e-25	My2	C5AR1
RNF213	3.2605e-29	0.654725	0.991	0.973	5.00975e-25	My2	RNF213
SLC8A11	4.07018e-29	1.30644	0.689	0.374	6.25383e-25	My2	SLC8A1
ARHGAP181	1.06526e-28	1.09144	0.776	0.449	1.63677e-24	My2	ARHGAP18
IL4I11	1.18442e-28	1.24051	0.781	0.487	1.81986e-24	My2	IL4I1
SLC43A21	2.82753e-28	1.12408	0.768	0.425	4.34451e-24	My2	SLC43A2
GRAMD1A1	3.65888e-28	0.957564	0.89	0.635	5.62187e-24	My2	GRAMD1A
ICAM11	4.10904e-28	0.880703	0.93	0.773	6.31354e-24	My2	ICAM1
ALDH21	5.87669e-28	0.989463	0.895	0.658	9.02954e-24	My2	ALDH2
SLC2A3	7.86447e-28	1.42083	0.649	0.323	1.20838e-23	My2	SLC2A3
ARHGEF10L1	8.30273e-28	1.0391	0.855	0.556	1.27572e-23	My2	ARHGEF10L
OSCAR1	9.3733e-28	1.57772	0.531	0.219	1.44021e-23	My2	OSCAR
SULT1C21	2.30423e-27	1.93479	0.421	0.151	3.54044e-23	My2	SULT1C2
C1QB1	4.1871e-27	0.571185	1	0.982	6.43348e-23	My2	C1QB
PILRA1	6.73916e-27	1.10636	0.737	0.397	1.03547e-22	My2	PILRA
DRAM11	6.91016e-27	0.985058	0.833	0.573	1.06175e-22	My2	DRAM1
MMP11	1.85412e-26	0.801352	0.816	0.484	2.84885e-22	My2	MMP1
ITGAX1	3.09353e-26	0.796435	0.934	0.787	4.75322e-22	My2	ITGAX
ATF51	3.67841e-26	1.09687	0.807	0.535	5.65188e-22	My2	ATF5
CSTB	4.55723e-26	0.611389	0.996	0.937	7.00219e-22	My2	CSTB
CXCL8	4.7509e-26	2.42662	0.329	0.097	7.29976e-22	My2	CXCL8
LITAF1	5.34487e-26	0.687537	0.987	0.942	8.2124e-22	My2	LITAF
CD44	6.45504e-26	0.573788	1	0.985	9.91817e-22	My2	CD44
CYP27B11	1.01888e-25	1.60955	0.452	0.174	1.56552e-21	My2	CYP27B1
RASSF41	1.0355e-25	0.724168	0.956	0.874	1.59104e-21	My2	RASSF4
OSM1	1.38556e-25	1.74925	0.39	0.131	2.12892e-21	My2	OSM
GRINA1	1.59217e-25	0.815568	0.956	0.859	2.44637e-21	My2	GRINA
CTSL1	1.99851e-25	0.908799	0.904	0.701	3.07071e-21	My2	CTSL
ALOX51	2.05153e-25	1.27107	0.732	0.447	3.15218e-21	My2	ALOX5
CD631	7.16797e-25	0.512425	1	0.999	1.10136e-20	My2	CD63
LAG31	7.30986e-25	1.0325	0.798	0.513	1.12316e-20	My2	LAG3
SLAMF81	1.21329e-24	0.919152	0.82	0.529	1.86421e-20	My2	SLAMF8
RAB5IF	1.45778e-24	0.674586	0.93	0.858	2.23987e-20	My2	RAB5IF
VIM	1.86199e-24	0.467701	1	0.996	2.86095e-20	My2	VIM
LILRB2	2.45335e-24	1.00268	0.82	0.563	3.76958e-20	My2	LILRB2
MMP141	2.79093e-24	0.687821	0.982	0.881	4.28827e-20	My2	MMP14
PLSCR11	3.34871e-24	0.746382	0.947	0.824	5.14529e-20	My2	PLSCR1
CNDP21	7.9477e-24	0.73756	0.952	0.86	1.22116e-19	My2	CNDP2
CD2741	8.26019e-24	1.29715	0.592	0.289	1.26918e-19	My2	CD274
P2RX7	8.28798e-24	1.32057	0.557	0.253	1.27345e-19	My2	P2RX7
SIRPB2	8.68326e-24	1.39019	0.522	0.225	1.33418e-19	My2	SIRPB2
EPB41L3	1.86456e-23	1.00985	0.763	0.452	2.8649e-19	My2	EPB41L3
MCL11	5.31586e-23	0.472858	0.996	0.987	8.16782e-19	My2	MCL1
GSAP	5.37719e-23	0.933677	0.811	0.543	8.26205e-19	My2	GSAP
ACP21	5.99324e-23	0.995336	0.746	0.434	9.20862e-19	My2	ACP2
LGALS2	6.40631e-23	1.18996	0.724	0.454	9.84329e-19	My2	LGALS2
IRAK3	9.93923e-23	1.31246	0.557	0.262	1.52716e-18	My2	IRAK3
LAPTM51	1.40111e-22	0.537389	1	0.989	2.1528e-18	My2	LAPTM5
ATP6V1B21	1.58909e-22	0.615609	0.956	0.895	2.44163e-18	My2	ATP6V1B2
CTSC1	1.75158e-22	0.729772	0.969	0.899	2.6913e-18	My2	CTSC
ZNF385A	2.0263e-22	1.13253	0.711	0.432	3.11341e-18	My2	ZNF385A
AP5B11	2.29369e-22	1.07407	0.711	0.421	3.52426e-18	My2	AP5B1
HSD11B11	3.11034e-22	1.2585	0.579	0.28	4.77904e-18	My2	HSD11B1
SLAMF7	3.55462e-22	0.884531	0.86	0.703	5.46167e-18	My2	SLAMF7
RAB201	3.57562e-22	1.40795	0.474	0.202	5.49394e-18	My2	RAB20
CTSH	4.93605e-22	0.708671	0.952	0.879	7.58425e-18	My2	CTSH
FCGR2A1	5.28244e-22	1.05388	0.724	0.442	8.11646e-18	My2	FCGR2A
GLA1	6.04936e-22	1.20983	0.566	0.273	9.29484e-18	My2	GLA
FMNL21	6.14336e-22	1.15592	0.636	0.345	9.43927e-18	My2	FMNL2
SLC31A11	7.34347e-22	0.908344	0.82	0.578	1.12832e-17	My2	SLC31A1
CYP1B1	7.36786e-22	1.5	0.452	0.193	1.13207e-17	My2	CYP1B1
ADGRE21	8.7971e-22	1.16867	0.601	0.305	1.35167e-17	My2	ADGRE2
ARPC1B	9.60903e-22	0.460727	0.996	0.983	1.47643e-17	My2	ARPC1B
GNS	1.25109e-21	0.92475	0.833	0.519	1.9223e-17	My2	GNS
FCGR1B1	1.64936e-21	1.08682	0.636	0.34	2.53424e-17	My2	FCGR1B
DMXL21	2.44318e-21	1.01854	0.693	0.391	3.75394e-17	My2	DMXL2
IL1B1	4.32419e-21	1.43785	0.518	0.243	6.64411e-17	My2	IL1B
RHOA	4.46466e-21	0.416617	0.996	0.996	6.85995e-17	My2	RHOA
SERPINA1	9.36745e-21	1.17856	0.579	0.291	1.43931e-16	My2	SERPINA1
PIK3AP11	1.02568e-20	0.994248	0.711	0.427	1.57595e-16	My2	PIK3AP1
PEA151	1.12508e-20	0.681091	0.921	0.804	1.72868e-16	My2	PEA15
S100A10	1.27954e-20	0.468487	0.996	0.962	1.96602e-16	My2	S100A10
PDCD1LG2	2.039e-20	1.07032	0.627	0.334	3.13293e-16	My2	PDCD1LG2
PTPRE1	2.12442e-20	0.747736	0.882	0.715	3.26417e-16	My2	PTPRE
FNIP21	2.884e-20	1.11016	0.64	0.356	4.43127e-16	My2	FNIP2
GSTO11	3.12942e-20	0.760683	0.899	0.715	4.80836e-16	My2	GSTO1
C21	3.76082e-20	0.967943	0.75	0.463	5.7785e-16	My2	C2
TLR8	3.8244e-20	1.08977	0.667	0.387	5.87619e-16	My2	TLR8
TFEC	4.0279e-20	0.996393	0.671	0.377	6.18887e-16	My2	TFEC
MAP3K7CL	4.75585e-20	1.6703	0.364	0.14	7.30736e-16	My2	MAP3K7CL
FCGR1A1	5.91906e-20	1.12883	0.605	0.32	9.09464e-16	My2	FCGR1A
PLEKHO21	6.6305e-20	0.874222	0.794	0.482	1.01878e-15	My2	PLEKHO2
LIMK21	8.45817e-20	1.34888	0.447	0.193	1.2996e-15	My2	LIMK2
INHBA1	1.03966e-19	1.24792	0.526	0.253	1.59744e-15	My2	INHBA
LIMS11	1.04051e-19	0.975412	0.702	0.42	1.59875e-15	My2	LIMS1
APLP2	1.18073e-19	0.785271	0.873	0.687	1.81419e-15	My2	APLP2
ATOX1	1.24955e-19	0.695012	0.908	0.742	1.91993e-15	My2	ATOX1
FLNA	1.76762e-19	0.469659	0.996	0.973	2.71594e-15	My2	FLNA
GCH11	2.16629e-19	0.981682	0.689	0.391	3.3285e-15	My2	GCH1
UBC	2.18659e-19	0.289177	1	1	3.3597e-15	My2	UBC
IL32	2.38439e-19	0.389244	1	0.99	3.66362e-15	My2	IL32
GLIPR2	2.87353e-19	0.826687	0.794	0.526	4.41518e-15	My2	GLIPR2
CTLA41	3.13184e-19	1.13242	0.583	0.304	4.81207e-15	My2	CTLA4
GPX3	3.25438e-19	0.947588	0.658	0.377	5.00036e-15	My2	GPX3
VEGFA	3.35328e-19	1.28062	0.566	0.296	5.15231e-15	My2	VEGFA
ARHGEF11	3.4794e-19	0.990976	0.724	0.447	5.3461e-15	My2	ARHGEF11
HK21	3.67552e-19	1.33184	0.522	0.261	5.64744e-15	My2	HK2
SLC2A6	3.80109e-19	1.1557	0.583	0.316	5.84037e-15	My2	SLC2A6
FPR31	4.39945e-19	0.787629	0.864	0.652	6.75976e-15	My2	FPR3
PSTPIP2	5.76684e-19	1.15383	0.5	0.232	8.86075e-15	My2	PSTPIP2
TCIRG11	6.04254e-19	0.656769	0.912	0.772	9.28436e-15	My2	TCIRG1
HAVCR21	8.35153e-19	0.967504	0.645	0.351	1.28321e-14	My2	HAVCR2
CXCL3	1.04231e-18	1.60241	0.329	0.119	1.60151e-14	My2	CXCL3
APOL3	1.05925e-18	0.765277	0.868	0.654	1.62754e-14	My2	APOL3
MYD881	1.0682e-18	0.839603	0.851	0.592	1.64129e-14	My2	MYD88
VAMP5	1.36942e-18	0.716931	0.864	0.736	2.10411e-14	My2	VAMP5
TYMP1	1.46447e-18	0.479065	0.991	0.922	2.25016e-14	My2	TYMP
SRC1	1.63103e-18	0.906783	0.711	0.443	2.50607e-14	My2	SRC
SLC39A11	1.64766e-18	1.13601	0.588	0.316	2.53164e-14	My2	SLC39A11
MYO1G1	2.1706e-18	0.894102	0.776	0.545	3.33513e-14	My2	MYO1G
GABARAP	2.45056e-18	0.4521	1	0.97	3.76529e-14	My2	GABARAP
CD401	2.67911e-18	0.774678	0.825	0.595	4.11645e-14	My2	CD40
PTPN11	2.75085e-18	0.793893	0.842	0.633	4.22668e-14	My2	PTPN1
EHBP1L1	3.50945e-18	0.505724	0.974	0.913	5.39227e-14	My2	EHBP1L1
SQSTM1	3.88164e-18	0.39424	1	0.996	5.96413e-14	My2	SQSTM1
IKBKE	3.93041e-18	0.874498	0.693	0.397	6.03908e-14	My2	IKBKE
ARAP1	4.35648e-18	0.687476	0.886	0.75	6.69372e-14	My2	ARAP1
PLEK	4.86818e-18	0.805251	0.846	0.63	7.47996e-14	My2	PLEK
RALA1	4.98661e-18	0.96035	0.711	0.442	7.66193e-14	My2	RALA
ADAMDEC11	5.25985e-18	1.04469	0.675	0.416	8.08175e-14	My2	ADAMDEC1
MARCO1	5.87513e-18	1.37965	0.452	0.216	9.02714e-14	My2	MARCO
ASAH11	6.21257e-18	0.641333	0.934	0.873	9.54562e-14	My2	ASAH1
CXCL161	6.21866e-18	1.06165	0.627	0.356	9.55497e-14	My2	CXCL16
STOM1	6.22036e-18	0.729048	0.886	0.691	9.55759e-14	My2	STOM
IGSF6	6.63094e-18	0.83736	0.811	0.61	1.01884e-13	My2	IGSF6
PRF11	6.92762e-18	0.964889	0.675	0.392	1.06443e-13	My2	PRF1
LIMK1	8.57357e-18	0.944661	0.64	0.357	1.31733e-13	My2	LIMK1
PLXNB2	8.83009e-18	0.651896	0.921	0.822	1.35674e-13	My2	PLXNB2
VAMP8	9.23514e-18	0.68249	0.882	0.75	1.41898e-13	My2	VAMP8
TGM21	9.95584e-18	1.18582	0.605	0.354	1.52971e-13	My2	TGM2
RELT1	1.06535e-17	0.94067	0.662	0.389	1.6369e-13	My2	RELT
IL17RA1	1.07439e-17	0.932231	0.68	0.39	1.65079e-13	My2	IL17RA
BCL2A11	1.17601e-17	1.29011	0.513	0.264	1.80694e-13	My2	BCL2A1
CD1631	1.2814e-17	0.787095	0.838	0.708	1.96887e-13	My2	CD163
OAZ1	2.00063e-17	0.309181	1	1	3.07397e-13	My2	OAZ1
RAB131	2.45984e-17	0.780009	0.816	0.615	3.77954e-13	My2	RAB13
MYOF	2.66507e-17	0.934997	0.706	0.442	4.09488e-13	My2	MYOF
PNRC1	3.47187e-17	0.519132	0.952	0.921	5.33453e-13	My2	PNRC1
SLC16A31	3.88348e-17	1.27619	0.509	0.268	5.96696e-13	My2	SLC16A3
NFKBIE1	5.34559e-17	1.01282	0.662	0.405	8.2135e-13	My2	NFKBIE
RILPL21	5.45198e-17	0.800199	0.741	0.471	8.37696e-13	My2	RILPL2
IRF1	6.13917e-17	0.479554	0.978	0.95	9.43283e-13	My2	IRF1
GPCPD11	9.7557e-17	0.711087	0.851	0.693	1.49896e-12	My2	GPCPD1
CLMN	9.93423e-17	1.42732	0.36	0.148	1.52639e-12	My2	CLMN
CLEC7A	1.1508e-16	0.818928	0.715	0.44	1.76821e-12	My2	CLEC7A
ATP6V1A1	1.81759e-16	0.867292	0.75	0.536	2.79272e-12	My2	ATP6V1A
RNF1491	1.99262e-16	0.721931	0.868	0.713	3.06166e-12	My2	RNF149
CSF1R	2.05593e-16	0.639396	0.908	0.771	3.15894e-12	My2	CSF1R
EIF4A1	2.42744e-16	0.395968	1	0.993	3.72977e-12	My2	EIF4A1
DENND5A	2.84757e-16	0.892315	0.711	0.453	4.37528e-12	My2	DENND5A
NFAM11	2.88289e-16	0.924181	0.658	0.411	4.42956e-12	My2	NFAM1
SCPEP1	3.50511e-16	0.658656	0.917	0.818	5.3856e-12	My2	SCPEP1
ACO11	4.36281e-16	1.04779	0.566	0.321	6.70345e-12	My2	ACO1
ALDH3B1	5.80896e-16	1.17072	0.434	0.202	8.92547e-12	My2	ALDH3B1
UPP11	7.00457e-16	0.886077	0.596	0.329	1.07625e-11	My2	UPP1
LGALS1	7.02429e-16	0.532652	0.969	0.867	1.07928e-11	My2	LGALS1
SYK	7.11156e-16	0.826152	0.702	0.44	1.09269e-11	My2	SYK
HLA-DRA	1.06791e-15	0.294174	1	1	1.64084e-11	My2	HLA-DRA
EFHD2	1.22045e-15	0.513884	0.917	0.883	1.87522e-11	My2	EFHD2
TNFSF13B	1.29547e-15	0.916832	0.592	0.332	1.99049e-11	My2	TNFSF13B
RTN4	1.37088e-15	0.468258	0.969	0.909	2.10636e-11	My2	RTN4
PDE4DIP1	1.58929e-15	0.869039	0.689	0.452	2.44195e-11	My2	PDE4DIP
ABCC3	1.85782e-15	1.13401	0.478	0.246	2.85454e-11	My2	ABCC3
NKG71	2.12649e-15	0.676854	0.864	0.679	3.26735e-11	My2	NKG7
PITPNA1	2.28881e-15	0.657215	0.851	0.69	3.51676e-11	My2	PITPNA
KIFC31	2.66974e-15	0.878863	0.618	0.352	4.10206e-11	My2	KIFC3
SLC30A1	2.74982e-15	0.833423	0.68	0.428	4.2251e-11	My2	SLC30A1
GRB2	2.95279e-15	0.764285	0.728	0.492	4.53696e-11	My2	GRB2
ATP6V0A11	3.07904e-15	0.798251	0.706	0.472	4.73095e-11	My2	ATP6V0A1
CYP2S1	3.11409e-15	1.22105	0.382	0.168	4.7848e-11	My2	CYP2S1
TMBIM11	3.33824e-15	0.723681	0.829	0.613	5.1292e-11	My2	TMBIM1
SERF2	3.37658e-15	0.350139	1	0.992	5.18811e-11	My2	SERF2
SCARF1	4.07133e-15	0.968102	0.583	0.336	6.2556e-11	My2	SCARF1
THEMIS21	6.05891e-15	0.71136	0.807	0.635	9.30952e-11	My2	THEMIS2
GADD45G	6.16362e-15	1.23937	0.408	0.19	9.47041e-11	My2	GADD45G
MPP11	7.80487e-15	0.870095	0.649	0.416	1.19922e-10	My2	MPP1
SEMA6B1	8.78809e-15	1.31668	0.386	0.179	1.35029e-10	My2	SEMA6B
CLCN71	9.21583e-15	0.658748	0.825	0.612	1.41601e-10	My2	CLCN7
PPP1R18	9.87815e-15	0.50042	0.93	0.829	1.51778e-10	My2	PPP1R18
FCGR3B1	1.19237e-14	1.20772	0.434	0.22	1.83208e-10	My2	FCGR3B
GRN1	1.24591e-14	0.569477	0.93	0.841	1.91434e-10	My2	GRN
HLA-DMA	1.44151e-14	0.370763	0.987	0.958	2.21487e-10	My2	HLA-DMA
TMEM38B	1.59724e-14	1.3702	0.355	0.158	2.45417e-10	My2	TMEM38B
NAMPT1	1.78639e-14	0.87499	0.684	0.451	2.74479e-10	My2	NAMPT
MCTP11	1.99551e-14	0.914152	0.596	0.343	3.06611e-10	My2	MCTP1
NDRG1	2.14082e-14	0.889759	0.623	0.382	3.28936e-10	My2	NDRG1
PLA2G71	2.45051e-14	0.903686	0.636	0.381	3.76521e-10	My2	PLA2G7
GNLY1	2.54982e-14	0.921433	0.728	0.573	3.91779e-10	My2	GNLY
ATP6V0B1	3.02742e-14	0.594048	0.917	0.76	4.65164e-10	My2	ATP6V0B
CCDC115	3.14935e-14	0.930134	0.557	0.316	4.83897e-10	My2	CCDC115
IFNG1	3.17543e-14	1.12966	0.412	0.195	4.87904e-10	My2	IFNG
RHOU	3.19949e-14	1.12049	0.474	0.245	4.91602e-10	My2	RHOU
MGAT1	4.49689e-14	0.531521	0.912	0.849	6.90947e-10	My2	MGAT1
RNF144B1	5.20388e-14	0.785947	0.654	0.398	7.99576e-10	My2	RNF144B
PLD31	5.39884e-14	0.519538	0.978	0.931	8.29532e-10	My2	PLD3
CALHM6	6.23378e-14	0.754751	0.75	0.497	9.5782e-10	My2	CALHM6
F31	7.21235e-14	1.23229	0.452	0.233	1.10818e-09	My2	F3
CHST11	8.27297e-14	0.869783	0.596	0.351	1.27114e-09	My2	CHST11
HTRA4	8.80881e-14	1.26784	0.338	0.147	1.35347e-09	My2	HTRA4
STAT1	9.92468e-14	0.340729	0.996	0.98	1.52493e-09	My2	STAT1
PFKFB31	1.23306e-13	0.724799	0.746	0.515	1.8946e-09	My2	PFKFB3
KLHDC8B1	1.33707e-13	1.0259	0.535	0.319	2.05441e-09	My2	KLHDC8B
CAPZA2	1.37403e-13	0.548566	0.908	0.826	2.11119e-09	My2	CAPZA2
LAIR1	1.63019e-13	0.757472	0.719	0.507	2.50478e-09	My2	LAIR1
PTPN121	1.72726e-13	0.709589	0.772	0.585	2.65394e-09	My2	PTPN12
PTAFR	1.95622e-13	0.944408	0.601	0.386	3.00572e-09	My2	PTAFR
GPR84	2.03241e-13	1.18691	0.373	0.175	3.1228e-09	My2	GPR84
HBEGF	2.208e-13	1.21676	0.329	0.141	3.39259e-09	My2	HBEGF
ZDHHC20	2.89486e-13	0.643629	0.825	0.638	4.44795e-09	My2	ZDHHC20
PLXND1	2.93767e-13	0.491412	0.908	0.815	4.51374e-09	My2	PLXND1
TSC22D11	3.05842e-13	0.812654	0.61	0.359	4.69926e-09	My2	TSC22D1
IGF2R1	3.39802e-13	0.764188	0.697	0.474	5.22106e-09	My2	IGF2R
SNX8	3.91678e-13	1.02125	0.478	0.259	6.01814e-09	My2	SNX8
CSGALNACT21	3.96695e-13	0.722025	0.754	0.519	6.09522e-09	My2	CSGALNACT2
TNIP11	4.02823e-13	0.625633	0.833	0.669	6.18938e-09	My2	TNIP1
TNF	4.07283e-13	0.700209	0.693	0.446	6.25791e-09	My2	TNF
RNF1301	4.14017e-13	0.692699	0.807	0.65	6.36138e-09	My2	RNF130
GM2A	4.28056e-13	0.504433	0.947	0.877	6.57708e-09	My2	GM2A
S100A11	4.70607e-13	0.367234	0.982	0.945	7.23088e-09	My2	S100A11
MPND	5.30102e-13	0.985034	0.461	0.242	8.14502e-09	My2	MPND
NCEH1	5.4783e-13	1.03388	0.456	0.24	8.4174e-09	My2	NCEH1
ACP51	6.05236e-13	0.610702	0.886	0.794	9.29945e-09	My2	ACP5
SIRPA1	7.56504e-13	1.04143	0.421	0.214	1.16237e-08	My2	SIRPA
ATP6V0D11	7.6695e-13	0.599904	0.833	0.647	1.17842e-08	My2	ATP6V0D1
ZEB2	7.80294e-13	0.591565	0.873	0.715	1.19892e-08	My2	ZEB2
SCD1	8.29059e-13	0.752911	0.776	0.612	1.27385e-08	My2	SCD
DDIT41	9.1565e-13	0.816939	0.719	0.49	1.4069e-08	My2	DDIT4
CDS2	9.22323e-13	0.635236	0.807	0.612	1.41715e-08	My2	CDS2
EGLN31	9.45466e-13	1.43832	0.386	0.195	1.45271e-08	My2	EGLN3
CREG11	9.77113e-13	0.632591	0.811	0.684	1.50133e-08	My2	CREG1
AIFM2	1.04346e-12	1.21088	0.373	0.18	1.60328e-08	My2	AIFM2
ARPC2	1.12623e-12	0.31478	1	0.986	1.73046e-08	My2	ARPC2
CLIC1	1.3318e-12	0.414781	0.965	0.908	2.04631e-08	My2	CLIC1
RHOG1	1.35534e-12	0.635299	0.798	0.611	2.08248e-08	My2	RHOG
GBP4	1.50858e-12	0.751046	0.754	0.553	2.31794e-08	My2	GBP4
EMILIN2	1.54854e-12	0.693749	0.706	0.478	2.37934e-08	My2	EMILIN2
SCO2	1.8298e-12	0.672864	0.768	0.559	2.81149e-08	My2	SCO2
SGK11	1.89837e-12	0.600408	0.811	0.704	2.91684e-08	My2	SGK1
SHKBP11	1.92406e-12	0.604107	0.811	0.638	2.95632e-08	My2	SHKBP1
ZFYVE16	1.94398e-12	0.897503	0.522	0.303	2.98692e-08	My2	ZFYVE16
PFN1	2.36094e-12	0.268999	1	1	3.62758e-08	My2	PFN1
ANXA5	2.43417e-12	0.44815	0.943	0.893	3.7401e-08	My2	ANXA5
B4GALT51	2.58863e-12	0.89581	0.557	0.346	3.97743e-08	My2	B4GALT5
PLK31	2.61404e-12	0.764438	0.605	0.366	4.01648e-08	My2	PLK3
HMOX1	2.72077e-12	1.62486	0.601	0.385	4.18047e-08	My2	HMOX1
SEMA4A	3.21393e-12	0.810337	0.601	0.373	4.9382e-08	My2	SEMA4A
SOCS31	3.29714e-12	0.626525	0.781	0.578	5.06606e-08	My2	SOCS3
DBI	3.40229e-12	0.452638	0.943	0.886	5.22762e-08	My2	DBI
FAM20A	3.69659e-12	0.690618	0.697	0.473	5.67982e-08	My2	FAM20A
H2AFY	3.90224e-12	0.623159	0.763	0.578	5.9958e-08	My2	H2AFY
KCNE3	4.02166e-12	0.953485	0.447	0.238	6.17928e-08	My2	KCNE3
MBD21	4.0659e-12	0.59032	0.838	0.696	6.24725e-08	My2	MBD2
TNIP3	4.17171e-12	1.14183	0.329	0.149	6.40983e-08	My2	TNIP3
EMP3	4.66198e-12	0.567716	0.908	0.802	7.16313e-08	My2	EMP3
PLEKHG3	4.90399e-12	0.848788	0.513	0.29	7.53498e-08	My2	PLEKHG3
MMP91	5.06571e-12	0.56532	0.965	0.885	7.78346e-08	My2	MMP9
PRAM1	5.74335e-12	1.41847	0.303	0.137	8.82466e-08	My2	PRAM1
NUMB	6.1635e-12	0.734027	0.689	0.486	9.47022e-08	My2	NUMB
FOSL2	6.32876e-12	0.875128	0.5	0.279	9.72414e-08	My2	FOSL2
NPC11	6.37311e-12	0.839888	0.592	0.373	9.79228e-08	My2	NPC1
M6PR	6.77416e-12	0.562055	0.86	0.677	1.04085e-07	My2	M6PR
LHFPL21	6.95793e-12	0.844353	0.579	0.371	1.06909e-07	My2	LHFPL2
C1QC1	7.24615e-12	0.438783	0.943	0.898	1.11337e-07	My2	C1QC
TKT	7.67686e-12	0.582192	0.825	0.633	1.17955e-07	My2	TKT
PSENEN	8.03175e-12	0.756806	0.632	0.413	1.23408e-07	My2	PSENEN
ACOT7	8.60133e-12	0.923561	0.518	0.305	1.32159e-07	My2	ACOT7
SFXN3	1.03065e-11	0.814347	0.623	0.424	1.58359e-07	My2	SFXN3
VAC14	1.09822e-11	0.808631	0.605	0.396	1.68742e-07	My2	VAC14
ZMYND15	1.11383e-11	1.1183	0.368	0.184	1.71141e-07	My2	ZMYND15
NPL1	1.16436e-11	0.844873	0.64	0.435	1.78904e-07	My2	NPL
HLA-DQA1	1.21902e-11	0.623498	0.851	0.698	1.87302e-07	My2	HLA-DQA1
TBC1D21	1.27823e-11	0.937396	0.452	0.246	1.96399e-07	My2	TBC1D2
LRRK2	1.323e-11	0.771367	0.601	0.393	2.03279e-07	My2	LRRK2
SLA1	1.41303e-11	0.705919	0.724	0.524	2.17112e-07	My2	SLA
SPECC1	1.52956e-11	0.792519	0.566	0.344	2.35018e-07	My2	SPECC1
LILRB41	1.61015e-11	1.12952	0.443	0.254	2.47399e-07	My2	LILRB4
NDUFA2	1.62613e-11	0.70809	0.671	0.457	2.49855e-07	My2	NDUFA2
YWHAG	1.7344e-11	0.68202	0.724	0.531	2.6649e-07	My2	YWHAG
GBP2	1.98889e-11	0.439235	0.934	0.848	3.05594e-07	My2	GBP2
NABP11	2.19598e-11	0.565463	0.846	0.717	3.37412e-07	My2	NABP1
PACSIN2	2.27561e-11	0.732105	0.592	0.369	3.49647e-07	My2	PACSIN2
DPYD	2.35636e-11	0.689439	0.684	0.459	3.62055e-07	My2	DPYD
IFIT3	2.41202e-11	0.724127	0.654	0.437	3.70607e-07	My2	IFIT3
ABR	2.45273e-11	0.557233	0.737	0.496	3.76862e-07	My2	ABR
VPS9D1	2.46766e-11	0.944005	0.465	0.259	3.79156e-07	My2	VPS9D1
CPM1	2.52023e-11	0.987852	0.513	0.313	3.87233e-07	My2	CPM
CIITA	2.5838e-11	0.421086	0.961	0.927	3.97e-07	My2	CIITA
SMCO4	2.79339e-11	0.682369	0.64	0.409	4.29205e-07	My2	SMCO4
FADS1	2.79721e-11	1.07118	0.408	0.217	4.29791e-07	My2	FADS1
BID	2.94298e-11	0.736895	0.61	0.378	4.52189e-07	My2	BID
TAGLN2	3.01933e-11	0.295471	0.987	0.979	4.6392e-07	My2	TAGLN2
GPR137B1	3.05501e-11	0.813164	0.614	0.413	4.69402e-07	My2	GPR137B
RRAS	3.08207e-11	0.779597	0.614	0.398	4.7356e-07	My2	RRAS
PRXL2A	3.33053e-11	0.690025	0.566	0.336	5.11735e-07	My2	PRXL2A
LACTB	3.35636e-11	0.932693	0.443	0.243	5.15705e-07	My2	LACTB
PCNX1	3.92728e-11	0.574881	0.732	0.491	6.03426e-07	My2	PCNX1
PRKCD	4.14794e-11	0.721387	0.667	0.45	6.3733e-07	My2	PRKCD
SLC39A12	4.7208e-11	0.589819	0.776	0.569	7.2535e-07	My2	SLC39A1
TLR4	4.84636e-11	0.98584	0.421	0.226	7.44643e-07	My2	TLR4
IL18BP	4.94335e-11	0.75808	0.614	0.399	7.59546e-07	My2	IL18BP
ATP9B	4.95586e-11	0.596521	0.763	0.582	7.61468e-07	My2	ATP9B
LTA4H	6.56141e-11	0.762295	0.693	0.524	1.00816e-06	My2	LTA4H
CSF3R1	7.43767e-11	0.891533	0.487	0.287	1.1428e-06	My2	CSF3R
PPP1R15A	7.50832e-11	0.745869	0.605	0.393	1.15365e-06	My2	PPP1R15A
SLC37A2	8.63206e-11	1.01976	0.404	0.221	1.32632e-06	My2	SLC37A2
EPOP	8.69952e-11	1.21888	0.294	0.134	1.33668e-06	My2	EPOP
GZMH1	8.74936e-11	0.960483	0.421	0.23	1.34434e-06	My2	GZMH
IFNAR1	8.98209e-11	0.453666	0.904	0.8	1.3801e-06	My2	IFNAR1
DOCK41	1.06281e-10	0.7088	0.601	0.39	1.633e-06	My2	DOCK4
SMIM3	1.06608e-10	1.28691	0.25	0.105	1.63803e-06	My2	SMIM3
TSPAN31	1.06795e-10	0.721623	0.693	0.544	1.6409e-06	My2	TSPAN3
CSF2RA	1.16555e-10	0.72051	0.535	0.318	1.79086e-06	My2	CSF2RA
SH3BP2	1.20269e-10	0.679716	0.706	0.508	1.84793e-06	My2	SH3BP2
RXRA	1.52019e-10	0.59816	0.719	0.512	2.33577e-06	My2	RXRA
LAP3	1.67106e-10	0.441387	0.939	0.891	2.56759e-06	My2	LAP3
BLOC1S2	1.76582e-10	0.624579	0.728	0.558	2.71318e-06	My2	BLOC1S2
TALDO1	1.80287e-10	0.596175	0.781	0.589	2.77011e-06	My2	TALDO1
GABARAPL1	1.94307e-10	0.587387	0.785	0.601	2.98552e-06	My2	GABARAPL1
MAPKAPK3	2.02723e-10	0.679873	0.675	0.458	3.11485e-06	My2	MAPKAPK3
ANKRD221	2.03626e-10	0.864181	0.478	0.284	3.12871e-06	My2	ANKRD22
NECAP2	2.04094e-10	0.570657	0.772	0.553	3.1359e-06	My2	NECAP2
ARPC5	2.20118e-10	0.549048	0.829	0.687	3.38212e-06	My2	ARPC5
HS3ST3B11	2.26572e-10	0.819235	0.496	0.289	3.48129e-06	My2	HS3ST3B1
PTPRJ	2.36563e-10	0.710398	0.579	0.37	3.63479e-06	My2	PTPRJ
HEXB1	2.55345e-10	0.675251	0.754	0.623	3.92337e-06	My2	HEXB
C1orf122	2.8652e-10	0.754811	0.592	0.395	4.40237e-06	My2	C1orf122
RRAGD	3.00697e-10	1.02542	0.36	0.185	4.62022e-06	My2	RRAGD
ATP6AP11	3.00733e-10	0.583887	0.776	0.599	4.62076e-06	My2	ATP6AP1
SPHK11	3.03961e-10	0.830149	0.474	0.277	4.67036e-06	My2	SPHK1
MS4A7	3.20809e-10	0.790889	0.596	0.399	4.92923e-06	My2	MS4A7
MFHAS1	3.21179e-10	0.760804	0.539	0.337	4.93491e-06	My2	MFHAS1
MMP31	3.27505e-10	0.918649	0.496	0.306	5.03211e-06	My2	MMP3
CD80	3.33081e-10	0.977601	0.351	0.178	5.11778e-06	My2	CD80
PTMS	3.34085e-10	0.419775	0.899	0.818	5.13321e-06	My2	PTMS
FBXL5	3.65307e-10	0.595012	0.728	0.541	5.61294e-06	My2	FBXL5
G3BP21	4.00731e-10	0.442712	0.908	0.766	6.15723e-06	My2	G3BP2
CXCL21	4.20412e-10	0.939792	0.417	0.235	6.45963e-06	My2	CXCL2
CD71	4.62137e-10	0.608098	0.715	0.518	7.10073e-06	My2	CD7
36951	5.17608e-10	0.828778	0.531	0.341	7.95305e-06	My2	36951
NEK4	5.18021e-10	1.04859	0.364	0.192	7.9594e-06	My2	NEK4
MADD1	5.19456e-10	0.8367	0.509	0.312	7.98145e-06	My2	MADD
ACOT9	5.6427e-10	0.562329	0.671	0.451	8.67001e-06	My2	ACOT9
FPR1	5.78067e-10	1.00561	0.399	0.226	8.882e-06	My2	FPR1
SHTN1	5.80391e-10	0.647293	0.636	0.428	8.9177e-06	My2	SHTN1
TRPV2	5.86628e-10	0.606629	0.658	0.44	9.01353e-06	My2	TRPV2
CA11	5.94913e-10	1.14987	0.281	0.13	9.14083e-06	My2	CA11
LRMDA	6.01723e-10	0.847868	0.39	0.206	9.24548e-06	My2	LRMDA
CLEC12A	6.01815e-10	1.30837	0.259	0.116	9.24689e-06	My2	CLEC12A
RAPGEF11	6.26378e-10	0.534773	0.829	0.653	9.62429e-06	My2	RAPGEF1
SREBF1	6.37082e-10	0.75586	0.566	0.372	9.78877e-06	My2	SREBF1
RNF19B1	7.17535e-10	0.6696	0.614	0.411	1.10249e-05	My2	RNF19B
PICALM1	7.77058e-10	0.46372	0.825	0.625	1.19395e-05	My2	PICALM
S100A4	9.23886e-10	0.472205	0.904	0.849	1.41955e-05	My2	S100A4
FAM20C1	1.05448e-09	0.605799	0.64	0.431	1.62021e-05	My2	FAM20C
DEDD2	1.1157e-09	0.766074	0.553	0.358	1.71427e-05	My2	DEDD2
APOE1	1.17136e-09	0.638623	0.991	0.974	1.79979e-05	My2	APOE
VPS37C	1.18818e-09	0.990415	0.417	0.242	1.82564e-05	My2	VPS37C
STX12	1.21366e-09	1.14685	0.281	0.132	1.86479e-05	My2	STX12
CDA	1.22126e-09	0.867738	0.338	0.168	1.87647e-05	My2	CDA
COX5B	1.24023e-09	0.490849	0.816	0.642	1.90562e-05	My2	COX5B
LRRC25	1.29197e-09	1.07258	0.342	0.179	1.98511e-05	My2	LRRC25
C12orf49	1.42672e-09	0.681989	0.531	0.324	2.19215e-05	My2	C12orf49
FAM49A1	1.49399e-09	0.771972	0.509	0.316	2.29551e-05	My2	FAM49A
SLC15A3	1.60974e-09	0.59251	0.776	0.63	2.47337e-05	My2	SLC15A3
IFNGR2	1.82883e-09	0.473934	0.921	0.862	2.81e-05	My2	IFNGR2
ARF3	2.03611e-09	0.517946	0.846	0.763	3.12848e-05	My2	ARF3
UNC93B1	2.04834e-09	0.518361	0.803	0.625	3.14727e-05	My2	UNC93B1
SLC3A2	2.05848e-09	0.596813	0.754	0.604	3.16285e-05	My2	SLC3A2
MYO1F	2.19632e-09	0.616127	0.649	0.461	3.37464e-05	My2	MYO1F
ANGEL1	2.29295e-09	0.822698	0.469	0.283	3.52311e-05	My2	ANGEL1
P2RX4	2.30368e-09	0.786026	0.496	0.309	3.5396e-05	My2	P2RX4
SLC38A61	2.49308e-09	0.858018	0.465	0.285	3.83062e-05	My2	SLC38A6
HSPA1A	2.52413e-09	0.837703	0.592	0.406	3.87832e-05	My2	HSPA1A
CTNNBL11	2.53712e-09	0.749651	0.553	0.368	3.89828e-05	My2	CTNNBL1
NAIP1	2.79062e-09	0.684509	0.658	0.468	4.28778e-05	My2	NAIP
TBX21	2.81347e-09	0.995962	0.333	0.172	4.3229e-05	My2	TBX21
OSGIN2	2.83504e-09	0.852399	0.386	0.211	4.35605e-05	My2	OSGIN2
TRIM25	3.0777e-09	0.699924	0.592	0.403	4.72888e-05	My2	TRIM25
UBE2L6	3.31062e-09	0.429855	0.86	0.739	5.08676e-05	My2	UBE2L6
HK1	3.31739e-09	0.614273	0.68	0.504	5.09718e-05	My2	HK1
KCNN4	3.38472e-09	1.13789	0.281	0.136	5.20062e-05	My2	KCNN4
CYB5R4	3.46719e-09	0.972776	0.325	0.166	5.32734e-05	My2	CYB5R4
TSPAN141	3.74686e-09	0.583054	0.706	0.513	5.75704e-05	My2	TSPAN14
ZBTB17	3.87644e-09	0.718546	0.474	0.279	5.95615e-05	My2	ZBTB17
TPP1	3.91701e-09	0.443027	0.855	0.69	6.01848e-05	My2	TPP1
SLC5A31	4.0108e-09	0.713011	0.623	0.434	6.16259e-05	My2	SLC5A3
HIF1A1	4.01877e-09	0.473531	0.82	0.66	6.17485e-05	My2	HIF1A
CYBA	4.30063e-09	0.301241	0.982	0.956	6.60791e-05	My2	CYBA
FZD21	4.38784e-09	0.891369	0.368	0.199	6.74192e-05	My2	FZD2
PSMB3	4.59524e-09	0.643772	0.57	0.371	7.06058e-05	My2	PSMB3
CMTM61	4.93064e-09	0.488011	0.833	0.709	7.57593e-05	My2	CMTM6
TMEM150B	5.11471e-09	1.02242	0.281	0.134	7.85876e-05	My2	TMEM150B
MSR1	5.23303e-09	0.786347	0.425	0.245	8.04055e-05	My2	MSR1
UROD	5.79813e-09	0.602652	0.632	0.435	8.90882e-05	My2	UROD
AURKAIP1	5.90936e-09	0.569564	0.754	0.584	9.07973e-05	My2	AURKAIP1
MREG	5.92407e-09	0.666189	0.535	0.341	9.10234e-05	My2	MREG
MEFV	6.0523e-09	0.901727	0.329	0.169	9.29936e-05	My2	MEFV
FAM50A	6.41307e-09	0.604165	0.623	0.432	9.85368e-05	My2	FAM50A
PYCARD	6.42189e-09	0.532858	0.68	0.48	9.86723e-05	My2	PYCARD
AIF1	6.46719e-09	0.496473	0.772	0.613	9.93683e-05	My2	AIF1
PGK1	6.83191e-09	0.64387	0.732	0.591	0.000104972	My2	PGK1
FGD2	7.15615e-09	0.644789	0.675	0.491	0.000109954	My2	FGD2
DTX2	7.40621e-09	0.782334	0.43	0.249	0.000113796	My2	DTX2
SEPHS2	7.76628e-09	0.593065	0.693	0.507	0.000119329	My2	SEPHS2
GPI	8.16203e-09	0.47874	0.86	0.724	0.00012541	My2	GPI
ARRDC4	8.56357e-09	0.779579	0.425	0.247	0.000131579	My2	ARRDC4
HTT	8.67153e-09	0.636394	0.614	0.438	0.000133238	My2	HTT
APOBR	8.67308e-09	0.735566	0.518	0.334	0.000133262	My2	APOBR
FPGS	8.75535e-09	0.553332	0.605	0.403	0.000134526	My2	FPGS
SELENON	8.85627e-09	0.653328	0.649	0.474	0.000136077	My2	SELENON
TMBIM6	9.03502e-09	0.315504	0.978	0.935	0.000138823	My2	TMBIM6
CMKLR1	1.008e-08	0.788092	0.469	0.294	0.000154879	My2	CMKLR1
CCDC88A	1.01989e-08	0.47416	0.851	0.731	0.000156706	My2	CCDC88A
SERPINB1	1.04222e-08	0.526054	0.588	0.377	0.000160137	My2	SERPINB1
CYTH1	1.05542e-08	0.535905	0.741	0.564	0.000162166	My2	CYTH1
PLBD1	1.1345e-08	0.70217	0.509	0.315	0.000174316	My2	PLBD1
IFFO1	1.17732e-08	0.637583	0.57	0.372	0.000180895	My2	IFFO1
PLEKHB2	1.17802e-08	0.67087	0.57	0.38	0.000181002	My2	PLEKHB2
ZNF267	1.19506e-08	0.729978	0.513	0.332	0.000183621	My2	ZNF267
PDXK	1.29138e-08	0.609454	0.675	0.496	0.000198421	My2	PDXK
HCK1	1.35682e-08	0.72184	0.522	0.338	0.000208476	My2	HCK
DRAP1	1.49179e-08	0.409613	0.895	0.793	0.000229213	My2	DRAP1
CLEC4A	1.57761e-08	0.817091	0.504	0.331	0.0002424	My2	CLEC4A
GSDME	1.60082e-08	1.0762	0.272	0.132	0.000245967	My2	GSDME
JUNB	1.71238e-08	0.389689	0.912	0.833	0.000263107	My2	JUNB
SLC43A31	1.7745e-08	0.628458	0.623	0.435	0.000272653	My2	SLC43A3
PSMA7	1.82955e-08	0.413877	0.842	0.768	0.00028111	My2	PSMA7
JUN	1.85365e-08	0.766023	0.557	0.382	0.000284813	My2	JUN
GCHFR	1.97012e-08	0.820218	0.373	0.207	0.000302709	My2	GCHFR
KCTD17	2.09212e-08	0.786576	0.461	0.292	0.000321455	My2	KCTD17
LPXN	2.2546e-08	0.52775	0.697	0.495	0.00034642	My2	LPXN
UBXN6	2.3473e-08	0.508028	0.794	0.701	0.000360662	My2	UBXN6
RIT1	2.46164e-08	0.650293	0.522	0.333	0.000378231	My2	RIT1
CORO7	2.46368e-08	0.750695	0.526	0.344	0.000378545	My2	CORO7
SLC1A3	2.9468e-08	0.638715	0.575	0.383	0.000452775	My2	SLC1A3
SGPL11	2.96236e-08	0.490153	0.706	0.519	0.000455167	My2	SGPL1
RNPEP	3.03971e-08	0.687261	0.575	0.406	0.000467051	My2	RNPEP
G6PD	3.1831e-08	0.683846	0.496	0.316	0.000489084	My2	G6PD
CARD19	3.27111e-08	0.66111	0.553	0.367	0.000502606	My2	CARD19
ADAP2	3.29992e-08	0.661566	0.504	0.319	0.000507032	My2	ADAP2
NARS	3.34285e-08	0.574357	0.684	0.515	0.000513629	My2	NARS
RASGEF1B1	3.48911e-08	0.677028	0.465	0.284	0.000536101	My2	RASGEF1B
HDGF	3.52568e-08	0.425576	0.842	0.687	0.00054172	My2	HDGF
ACVR1B1	3.62385e-08	0.848788	0.408	0.245	0.000556805	My2	ACVR1B
CCDC93	3.70109e-08	0.810209	0.404	0.242	0.000568673	My2	CCDC93
SLC2A51	3.71436e-08	0.925503	0.404	0.244	0.000570712	My2	SLC2A5
CCNYL11	3.91897e-08	0.608753	0.544	0.361	0.00060215	My2	CCNYL1
COX8A	4.18338e-08	0.399127	0.882	0.756	0.000642777	My2	COX8A
CIAO2A	4.31288e-08	0.590288	0.64	0.466	0.000662673	My2	CIAO2A
FKBP15	4.52861e-08	0.613892	0.583	0.407	0.000695821	My2	FKBP15
FN11	4.57104e-08	0.446225	0.925	0.863	0.000702341	My2	FN1
VASH1	4.59754e-08	0.596181	0.645	0.473	0.000706412	My2	VASH1
SPP1	4.94879e-08	1.29563	0.368	0.227	0.000760381	My2	SPP1
TSPAN41	5.0463e-08	0.487883	0.746	0.588	0.000775364	My2	TSPAN4
ECE1	5.0832e-08	0.643488	0.566	0.397	0.000781034	My2	ECE1
MCOLN2	5.20085e-08	0.938925	0.346	0.196	0.00079911	My2	MCOLN2
TNFRSF1B	5.22472e-08	0.546244	0.684	0.498	0.000802778	My2	TNFRSF1B
CD821	5.29267e-08	0.476439	0.746	0.563	0.000813219	My2	CD82
RUNX1	5.32051e-08	0.464843	0.825	0.686	0.000817496	My2	RUNX1
ZYX	5.35367e-08	0.329583	0.939	0.877	0.000822591	My2	ZYX
RAB311	5.53945e-08	0.525362	0.737	0.578	0.000851137	My2	RAB31
GLRX	5.56262e-08	0.777979	0.425	0.258	0.000854697	My2	GLRX
MUC1	5.73362e-08	0.817718	0.338	0.184	0.000880971	My2	MUC1
SLC41A2	6.0729e-08	0.883505	0.342	0.189	0.000933101	My2	SLC41A2
NIBAN2	6.12795e-08	0.519025	0.583	0.39	0.00094156	My2	NIBAN2
OAZ21	6.63559e-08	0.515492	0.75	0.605	0.00101956	My2	OAZ2
GNA15	6.65772e-08	0.728302	0.373	0.211	0.00102296	My2	GNA15
TNIK1	6.68796e-08	0.721032	0.491	0.321	0.00102761	My2	TNIK
CREBL2	6.76678e-08	0.521516	0.689	0.512	0.00103972	My2	CREBL2
GAA	6.8874e-08	0.628808	0.605	0.411	0.00105825	My2	GAA
FCHO2	6.97564e-08	0.659287	0.548	0.382	0.00107181	My2	FCHO2
INAFM2	7.06915e-08	0.803121	0.377	0.219	0.00108618	My2	INAFM2
NACC2	7.23381e-08	0.870638	0.32	0.172	0.00111148	My2	NACC2
CCRL2	7.61502e-08	0.875329	0.303	0.159	0.00117005	My2	CCRL2
CISH	7.6594e-08	0.739777	0.447	0.28	0.00117687	My2	CISH
ARPIN	7.91098e-08	0.699562	0.434	0.263	0.00121552	My2	ARPIN
TRIM38	7.99681e-08	0.576691	0.671	0.487	0.00122871	My2	TRIM38
ME1	8.1535e-08	0.709757	0.425	0.258	0.00125278	My2	ME1
TMEM140	8.18829e-08	0.59736	0.601	0.411	0.00125813	My2	TMEM140
MNDA	8.46479e-08	0.850076	0.434	0.279	0.00130061	My2	MNDA
IL10RB	8.94954e-08	0.553171	0.662	0.489	0.0013751	My2	IL10RB
KLHL61	9.3248e-08	0.587146	0.662	0.499	0.00143276	My2	KLHL6
PARP10	9.93987e-08	0.57405	0.579	0.399	0.00152726	My2	PARP10
C9orf72	1.00443e-07	0.658399	0.482	0.308	0.00154331	My2	C9orf72
FLVCR21	1.01795e-07	0.729764	0.434	0.269	0.00156408	My2	FLVCR2
TBC1D2B	1.02479e-07	0.483451	0.737	0.563	0.00157459	My2	TBC1D2B
NDST1	1.07248e-07	0.569778	0.557	0.37	0.00164787	My2	NDST1
RAB27A	1.07301e-07	0.57706	0.614	0.439	0.00164868	My2	RAB27A
FCGRT	1.07587e-07	0.332017	0.969	0.917	0.00165308	My2	FCGRT
LGALS3	1.11654e-07	0.467684	0.829	0.656	0.00171556	My2	LGALS3
FCGR2B	1.1506e-07	0.683934	0.548	0.387	0.0017679	My2	FCGR2B
RDH10	1.1813e-07	0.938622	0.32	0.178	0.00181507	My2	RDH10
PKD21	1.23535e-07	0.730157	0.491	0.33	0.00189812	My2	PKD2
HLA-DOA	1.24263e-07	0.64083	0.675	0.51	0.0019093	My2	HLA-DOA
APOC11	1.24972e-07	0.586433	0.864	0.803	0.00192019	My2	APOC1
IL3RA	1.25075e-07	0.730035	0.39	0.229	0.00192177	My2	IL3RA
PDLIM4	1.31537e-07	0.813792	0.373	0.217	0.00202107	My2	PDLIM4
HVCN11	1.37264e-07	0.752072	0.434	0.27	0.00210906	My2	HVCN1
RASSF3	1.42422e-07	0.840144	0.373	0.218	0.00218831	My2	RASSF3
GGA1	1.43042e-07	0.688286	0.447	0.279	0.00219784	My2	GGA1
SZRD1	1.45146e-07	0.436125	0.794	0.648	0.00223016	My2	SZRD1
ETV6	1.45974e-07	0.506489	0.654	0.46	0.00224289	My2	ETV6
TXNDC12	1.48256e-07	0.609173	0.623	0.449	0.00227795	My2	TXNDC12
UBE2E2	1.49169e-07	0.520783	0.732	0.59	0.00229198	My2	UBE2E2
INSIG11	1.71563e-07	0.743047	0.548	0.391	0.00263606	My2	INSIG1
STX4	1.72093e-07	0.546046	0.719	0.561	0.0026442	My2	STX4
RBPJ	1.76821e-07	0.576764	0.623	0.46	0.00271686	My2	RBPJ
TRPM2	1.79276e-07	0.716199	0.452	0.291	0.00275457	My2	TRPM2
TPCN2	1.83809e-07	0.794981	0.421	0.267	0.00282422	My2	TPCN2
TGIF1	1.89389e-07	0.578676	0.592	0.412	0.00290997	My2	TGIF1
TAPBP	1.91117e-07	0.252677	0.991	0.971	0.00293651	My2	TAPBP
ACAA1	1.93815e-07	0.503013	0.61	0.408	0.00297797	My2	ACAA1
PATL1	1.97271e-07	0.801773	0.368	0.216	0.00303107	My2	PATL1
KCNMA11	2.04767e-07	0.581326	0.675	0.52	0.00314625	My2	KCNMA1
ABHD5	2.1654e-07	0.815365	0.294	0.155	0.00332713	My2	ABHD5
ZNFX1	2.21662e-07	0.467674	0.724	0.559	0.00340584	My2	ZNFX1
ISG15	2.24785e-07	0.606978	0.557	0.385	0.00345382	My2	ISG15
PRXL2B	2.25221e-07	0.784068	0.491	0.335	0.00346051	My2	PRXL2B
GTF3C6	2.30384e-07	0.50242	0.746	0.603	0.00353985	My2	GTF3C6
FERMT3	2.34545e-07	0.573994	0.561	0.378	0.00360378	My2	FERMT3
AKT1S1	2.42294e-07	0.742588	0.518	0.365	0.00372284	My2	AKT1S1
ARHGEF2	2.44948e-07	0.527173	0.649	0.474	0.00376363	My2	ARHGEF2
BHLHE40	2.49104e-07	0.572274	0.662	0.501	0.00382748	My2	BHLHE40
MAPKAPK2	2.50174e-07	0.439856	0.803	0.678	0.00384392	My2	MAPKAPK2
CASP4	2.54829e-07	0.411275	0.833	0.717	0.00391544	My2	CASP4
NCOA4	2.59221e-07	0.535192	0.596	0.421	0.00398293	My2	NCOA4
PCBP1	2.74378e-07	0.287298	0.969	0.952	0.00421581	My2	PCBP1
JAK2	2.76644e-07	0.619969	0.531	0.364	0.00425064	My2	JAK2
GBA1	2.77327e-07	0.64101	0.513	0.351	0.00426113	My2	GBA
LILRB1	2.78625e-07	0.805868	0.338	0.192	0.00428107	My2	LILRB1
MTCH1	2.79023e-07	0.486451	0.689	0.521	0.00428719	My2	MTCH1
ARRB2	2.79501e-07	0.472289	0.675	0.512	0.00429453	My2	ARRB2
TTL	2.80959e-07	0.666372	0.425	0.261	0.00431693	My2	TTL
PFKP	2.81055e-07	0.518353	0.684	0.52	0.0043184	My2	PFKP
TSPO	2.8244e-07	0.383448	0.829	0.737	0.00433969	My2	TSPO
CNBP	2.89703e-07	0.316844	0.939	0.903	0.00445129	My2	CNBP
MITF	2.97435e-07	0.834982	0.303	0.164	0.0045701	My2	MITF
HNMT	3.00216e-07	0.797507	0.39	0.239	0.00461281	My2	HNMT
ARFGAP3	3.0537e-07	0.580728	0.61	0.442	0.00469201	My2	ARFGAP3
ITPR2	3.14321e-07	0.544055	0.605	0.444	0.00482955	My2	ITPR2
ARRB11	3.28353e-07	0.699621	0.469	0.303	0.00504514	My2	ARRB1
ID2	3.39345e-07	0.447633	0.724	0.54	0.00521403	My2	ID2
LCP2	3.4762e-07	0.549805	0.654	0.493	0.00534118	My2	LCP2
SH2D2A1	3.6038e-07	0.698228	0.474	0.311	0.00553724	My2	SH2D2A
DENND1A	4.03899e-07	0.646682	0.469	0.302	0.00620591	My2	DENND1A
LYN	4.05312e-07	0.595447	0.509	0.34	0.00622762	My2	LYN
TBC1D9	4.07067e-07	0.460902	0.75	0.62	0.00625458	My2	TBC1D9
MFSD1	4.10062e-07	0.397842	0.833	0.76	0.0063006	My2	MFSD1
RENBP	4.20549e-07	0.638044	0.491	0.333	0.00646174	My2	RENBP
NRN1	4.38261e-07	0.990177	0.281	0.152	0.00673388	My2	NRN1
SARDH1	4.63849e-07	0.87956	0.294	0.16	0.00712704	My2	SARDH
ERO1A1	4.67026e-07	0.55208	0.732	0.602	0.00717586	My2	ERO1A
ASAP1	4.77442e-07	0.491446	0.561	0.382	0.0073359	My2	ASAP1
MANBA	4.82324e-07	0.697921	0.439	0.28	0.0074109	My2	MANBA
ZFAND3	4.85171e-07	0.689058	0.474	0.317	0.00745466	My2	ZFAND3
SAR1A	4.87008e-07	0.416737	0.803	0.663	0.00748289	My2	SAR1A
CISD3	4.87422e-07	0.601318	0.535	0.365	0.00748925	My2	CISD3
BAX	4.88156e-07	0.608341	0.548	0.378	0.00750052	My2	BAX
NUDT16	4.9455e-07	0.856861	0.373	0.227	0.00759876	My2	NUDT16
RNF13	5.06608e-07	0.484407	0.789	0.646	0.00778403	My2	RNF13
NAB1	5.1073e-07	0.492425	0.741	0.579	0.00784737	My2	NAB1
DPP9	5.1284e-07	0.401277	0.794	0.663	0.00787979	My2	DPP9
NFKBIA	5.25304e-07	0.368051	0.873	0.835	0.0080713	My2	NFKBIA
ZC3H12A	5.26139e-07	0.534354	0.588	0.415	0.00808413	My2	ZC3H12A
ABCA11	5.35942e-07	0.474546	0.649	0.458	0.00823474	My2	ABCA1
MFSD12	5.50029e-07	0.466073	0.754	0.589	0.00845119	My2	MFSD12
C1QA1	5.58582e-07	0.426941	0.899	0.837	0.00858261	My2	C1QA
QPCT	5.59626e-07	0.693865	0.456	0.3	0.00859866	My2	QPCT
SECTM1	5.60222e-07	0.60217	0.531	0.363	0.00860781	My2	SECTM1
STAT2	5.66738e-07	0.361986	0.868	0.821	0.00870793	My2	STAT2
SBNO21	5.93984e-07	0.380629	0.851	0.734	0.00912656	My2	SBNO2
RBM47	5.94857e-07	0.686703	0.434	0.275	0.00913998	My2	RBM47
ARPC3	6.00902e-07	0.295423	0.934	0.882	0.00923286	My2	ARPC3
SGTA	6.10255e-07	0.740263	0.382	0.232	0.00937656	My2	SGTA
PSME2	6.2485e-07	0.325119	0.912	0.839	0.00960083	My2	PSME2
ALDH1A1	6.25733e-07	0.748125	0.368	0.22	0.00961439	My2	ALDH1A1
STARD3NL	6.81302e-07	0.77489	0.425	0.279	0.0104682	My2	STARD3NL
FRG1	7.03475e-07	0.492094	0.575	0.388	0.0108089	My2	FRG1
CD151	7.60855e-07	0.502775	0.618	0.434	0.0116905	My2	CD151
HAGH	8.06708e-07	0.596062	0.526	0.36	0.0123951	My2	HAGH
ARL8A	8.24559e-07	0.605848	0.452	0.29	0.0126693	My2	ARL8A
DENND1B	8.97771e-07	0.780009	0.355	0.215	0.0137943	My2	DENND1B
LST1	9.00566e-07	0.484457	0.724	0.548	0.0138372	My2	LST1
PTGER41	9.06119e-07	0.641485	0.439	0.28	0.0139225	My2	PTGER4
SH3BGRL	9.10067e-07	0.497595	0.741	0.641	0.0139832	My2	SH3BGRL
KIAA0513	9.3536e-07	0.629896	0.474	0.315	0.0143718	My2	KIAA0513
OAS1	9.48107e-07	0.466365	0.636	0.454	0.0145677	My2	OAS1
GRK3	9.86137e-07	0.5108	0.601	0.435	0.015152	My2	GRK3
C4orf3	9.94299e-07	0.338433	0.899	0.841	0.0152774	My2	C4orf3
CXCR61	9.94651e-07	0.613487	0.491	0.333	0.0152828	My2	CXCR6
GAB2	1.00086e-06	0.715925	0.355	0.209	0.0153782	My2	GAB2
SEC22B	1.00657e-06	0.484501	0.671	0.507	0.0154659	My2	SEC22B
CCR5	1.04466e-06	0.941897	0.272	0.148	0.0160512	My2	CCR5
STAT5A1	1.09131e-06	0.416041	0.768	0.673	0.016768	My2	STAT5A
RALB	1.1463e-06	0.54912	0.592	0.445	0.0176128	My2	RALB
ACO21	1.171e-06	0.465129	0.623	0.433	0.0179924	My2	ACO2
C3orf62	1.18642e-06	0.909292	0.268	0.145	0.0182294	My2	C3orf62
CMPK2	1.19258e-06	0.644915	0.43	0.273	0.0183241	My2	CMPK2
SLC25A37	1.21029e-06	0.662652	0.417	0.266	0.018596	My2	SLC25A37
FDX1	1.21504e-06	0.652571	0.658	0.516	0.0186692	My2	FDX1
CSF1	1.24109e-06	0.538279	0.632	0.474	0.0190694	My2	CSF1
CD99L2	1.29742e-06	0.663912	0.452	0.296	0.0199349	My2	CD99L2
SNTB11	1.3372e-06	0.898586	0.342	0.208	0.0205461	My2	SNTB1
MTF1	1.36501e-06	0.86824	0.307	0.177	0.0209734	My2	MTF1
CPPED1	1.40709e-06	0.702674	0.404	0.257	0.0216199	My2	CPPED1
ATG16L2	1.45809e-06	0.55862	0.57	0.409	0.0224036	My2	ATG16L2
CLEC6A	1.48438e-06	0.976023	0.268	0.148	0.0228075	My2	CLEC6A
37316	1.56208e-06	0.486218	0.614	0.452	0.0240013	My2	37316
ADPGK	1.57229e-06	0.562139	0.548	0.388	0.0241582	My2	ADPGK
HMGXB3	1.74303e-06	0.57288	0.474	0.313	0.0267816	My2	HMGXB3
MINK1	1.74505e-06	0.425639	0.706	0.571	0.0268127	My2	MINK1
BLOC1S1	1.80795e-06	0.53946	0.491	0.332	0.0277792	My2	BLOC1S1
TMEM176B1	1.84591e-06	0.417071	0.785	0.66	0.0283625	My2	TMEM176B
PSMB9	1.91841e-06	0.408266	0.816	0.684	0.0294763	My2	PSMB9
MFSD14B	1.92989e-06	0.377535	0.68	0.487	0.0296527	My2	MFSD14B
XPNPEP1	1.93122e-06	0.650053	0.496	0.349	0.0296731	My2	XPNPEP1
GNA121	2.05497e-06	0.697275	0.346	0.208	0.0315746	My2	GNA12
PET100	2.12669e-06	0.461177	0.719	0.604	0.0326765	My2	PET100
CUX1	2.13749e-06	0.596036	0.421	0.263	0.0328425	My2	CUX1
NPTN	2.22871e-06	0.507127	0.654	0.496	0.0342441	My2	NPTN
IL13RA1	2.23826e-06	0.535905	0.548	0.394	0.0343908	My2	IL13RA1
IQSEC1	2.33475e-06	0.576542	0.513	0.36	0.0358734	My2	IQSEC1
TNFRSF14	2.35347e-06	0.489739	0.706	0.546	0.0361611	My2	TNFRSF14
AP2S1	2.39538e-06	0.308242	0.886	0.815	0.036805	My2	AP2S1
RBM42	2.40167e-06	0.606017	0.526	0.379	0.0369017	My2	RBM42
AGAP3	2.4157e-06	0.528887	0.557	0.409	0.0371173	My2	AGAP3
FMN11	2.42777e-06	0.68788	0.386	0.243	0.0373027	My2	FMN1
VMP1	2.46147e-06	0.479221	0.632	0.469	0.0378204	My2	VMP1
CTDSP1	2.52743e-06	0.376073	0.803	0.664	0.038834	My2	CTDSP1
PTPN6	2.52919e-06	0.408365	0.732	0.592	0.0388609	My2	PTPN6
TBC1D1	2.54784e-06	0.506128	0.522	0.353	0.0391476	My2	TBC1D1
ITGA5	2.58823e-06	0.56897	0.596	0.436	0.0397682	My2	ITGA5
USP32	2.78656e-06	0.560836	0.557	0.395	0.0428155	My2	USP32
WDSUB1	2.80065e-06	0.699696	0.346	0.209	0.0430319	My2	WDSUB1
CYTH4	2.91976e-06	0.472347	0.68	0.519	0.0448621	My2	CYTH4
PRKACA	2.94367e-06	0.434674	0.675	0.53	0.0452294	My2	PRKACA
BNIP3L	3.03149e-06	0.489186	0.627	0.473	0.0465788	My2	BNIP3L
IL2RA1	3.03867e-06	0.726168	0.351	0.214	0.0466892	My2	IL2RA
TBXAS1	3.05036e-06	0.593093	0.434	0.282	0.0468688	My2	TBXAS1
AGPAT2	3.19367e-06	0.555288	0.526	0.372	0.0490708	My2	AGPAT2
USB1	3.24675e-06	0.533563	0.513	0.352	0.0498863	My2	USB1
ACER3	3.3817e-06	0.949411	0.276	0.16	0.0519598	My2	ACER3
TFE3	3.38526e-06	0.568439	0.469	0.313	0.0520145	My2	TFE3
ATP11A	3.41459e-06	0.611056	0.465	0.318	0.0524652	My2	ATP11A
SH3TC1	3.63993e-06	0.593133	0.482	0.325	0.0559276	My2	SH3TC1
BBC3	3.70087e-06	0.802377	0.268	0.148	0.0568638	My2	BBC3
ARHGAP22	3.98047e-06	0.60086	0.421	0.273	0.06116	My2	ARHGAP22
IFI61	4.21298e-06	0.264608	0.811	0.675	0.0647325	My2	IFI6
TOM1	4.25113e-06	0.516256	0.566	0.397	0.0653186	My2	TOM1
RAB4B	4.25276e-06	0.4633	0.658	0.509	0.0653437	My2	RAB4B
FAM91A1	4.3936e-06	0.454545	0.632	0.468	0.0675077	My2	FAM91A1
ARPC4	4.42828e-06	0.258115	0.961	0.956	0.0680405	My2	ARPC4
ZNF43	4.45275e-06	0.70583	0.298	0.171	0.0684165	My2	ZNF43
DNASE21	4.52517e-06	0.522116	0.531	0.37	0.0695293	My2	DNASE2
TMEM176A	4.5389e-06	0.42517	0.658	0.505	0.0697402	My2	TMEM176A
TGOLN2	4.72189e-06	0.450143	0.759	0.671	0.0725518	My2	TGOLN2
PIK3CB	4.77323e-06	0.658685	0.456	0.319	0.0733407	My2	PIK3CB
VPS8	5.05425e-06	0.611372	0.518	0.376	0.0776586	My2	VPS8
LPCAT2	5.08151e-06	0.77115	0.303	0.177	0.0780773	My2	LPCAT2
FLOT11	5.13804e-06	0.452957	0.711	0.566	0.078946	My2	FLOT1
CTDSP2	5.21969e-06	0.335572	0.873	0.806	0.0802005	My2	CTDSP2
ABHD12	5.26157e-06	0.431682	0.719	0.587	0.080844	My2	ABHD12
PGPEP1	5.50433e-06	0.577934	0.43	0.283	0.084574	My2	PGPEP1
DOK1	5.51187e-06	0.541703	0.456	0.304	0.0846899	My2	DOK1
TUT7	5.62155e-06	0.371411	0.842	0.743	0.0863752	My2	TUT7
NECTIN2	5.62278e-06	0.703385	0.325	0.195	0.086394	My2	NECTIN2
GALM	5.78114e-06	0.647314	0.373	0.234	0.0888272	My2	GALM
ARHGAP26	5.85751e-06	0.533042	0.5	0.351	0.0900007	My2	ARHGAP26
ATP13A31	5.98528e-06	0.571468	0.539	0.395	0.0919638	My2	ATP13A3
IL1RN	6.02535e-06	0.568556	0.298	0.171	0.0925795	My2	IL1RN
GALNS	6.19039e-06	0.491041	0.57	0.411	0.0951154	My2	GALNS
CYC1	6.53329e-06	0.479442	0.618	0.458	0.100384	My2	CYC1
PIM1	6.53687e-06	0.54903	0.57	0.426	0.100439	My2	PIM1
SIPA1L1	6.54151e-06	0.749996	0.342	0.215	0.10051	My2	SIPA1L1
SERPINE11	6.63111e-06	0.913583	0.421	0.289	0.101887	My2	SERPINE1
CD53	6.83183e-06	0.264982	0.93	0.858	0.104971	My2	CD53
RAB1A	6.85369e-06	0.396479	0.776	0.641	0.105307	My2	RAB1A
HLA-A	6.87234e-06	0.339529	0.842	0.685	0.105593	My2	HLA-A
TBC1D10B	6.8914e-06	0.662769	0.39	0.251	0.105886	My2	TBC1D10B
HCLS1	7.02497e-06	0.409319	0.728	0.595	0.107939	My2	HCLS1
EEF1AKMT3	7.1088e-06	0.924773	0.25	0.14	0.109227	My2	EEF1AKMT3
COLGALT1	7.14211e-06	0.341828	0.833	0.688	0.109739	My2	COLGALT1
SH3BP5	7.37727e-06	0.464738	0.627	0.482	0.113352	My2	SH3BP5
TMEM50A	7.40573e-06	0.335164	0.86	0.774	0.113789	My2	TMEM50A
MIIP	7.65596e-06	0.518653	0.509	0.359	0.117634	My2	MIIP
DICER1	7.82447e-06	0.492315	0.539	0.383	0.120223	My2	DICER1
RNF187	7.83399e-06	0.454615	0.618	0.475	0.120369	My2	RNF187
PI4K2A	8.08515e-06	0.578461	0.482	0.34	0.124228	My2	PI4K2A
MYO5A	8.36138e-06	0.481543	0.588	0.442	0.128473	My2	MYO5A
TNFSF13	8.58653e-06	0.505018	0.561	0.4	0.131932	My2	TNFSF13
ZFAND51	8.91313e-06	0.428009	0.75	0.628	0.13695	My2	ZFAND5
SMAP2	8.91998e-06	0.294556	0.868	0.799	0.137056	My2	SMAP2
SORT1	8.987e-06	0.743253	0.311	0.189	0.138085	My2	SORT1
PSMA1	9.16529e-06	0.451538	0.719	0.582	0.140825	My2	PSMA1
CDYL2	9.20797e-06	0.620498	0.399	0.263	0.141481	My2	CDYL2
QKI	9.32761e-06	0.28995	0.925	0.876	0.143319	My2	QKI
ADAM9	9.36805e-06	0.499577	0.513	0.351	0.14394	My2	ADAM9
GPR132	9.52671e-06	0.556243	0.439	0.293	0.146378	My2	GPR132
MKNK1	9.58186e-06	0.516591	0.518	0.373	0.147225	My2	MKNK1
CMIP	9.59425e-06	0.539983	0.452	0.307	0.147416	My2	CMIP
LRRC61	9.73851e-06	0.747427	0.307	0.184	0.149632	My2	LRRC61
MAP7D1	9.88328e-06	0.431477	0.719	0.612	0.151857	My2	MAP7D1
WDFY1	1.00909e-05	0.401123	0.711	0.553	0.155047	My2	WDFY1
ATF3	1.00944e-05	0.641936	0.338	0.207	0.1551	My2	ATF3
TTYH2	1.01576e-05	0.766114	0.281	0.163	0.156071	My2	TTYH2
CD86	1.03293e-05	0.574066	0.482	0.337	0.15871	My2	CD86
ATP6V1F1	1.03512e-05	0.438862	0.715	0.603	0.159046	My2	ATP6V1F
COMMD9	1.05041e-05	0.655846	0.399	0.263	0.161396	My2	COMMD9
DENND1C	1.12547e-05	0.548101	0.465	0.316	0.172928	My2	DENND1C
HTATIP2	1.13096e-05	0.625564	0.364	0.23	0.173772	My2	HTATIP2
BAG1	1.20136e-05	0.39761	0.702	0.527	0.184589	My2	BAG1
ATP6AP2	1.23608e-05	0.440157	0.61	0.456	0.189924	My2	ATP6AP2
RALGDS	1.2426e-05	0.393312	0.684	0.512	0.190925	My2	RALGDS
RNF24	1.28788e-05	0.819805	0.281	0.167	0.197883	My2	RNF24
CBX6	1.29209e-05	0.524246	0.566	0.43	0.19853	My2	CBX6
UBALD21	1.3041e-05	0.525292	0.478	0.33	0.200375	My2	UBALD2
MX1	1.30653e-05	0.463434	0.544	0.384	0.200748	My2	MX1
VDAC1	1.34e-05	0.258865	0.925	0.866	0.205892	My2	VDAC1
DENND10	1.34115e-05	0.52328	0.522	0.376	0.206068	My2	DENND10
PAFAH2	1.38895e-05	0.933558	0.25	0.144	0.213411	My2	PAFAH2
TNFRSF6B1	1.40986e-05	0.404869	0.57	0.417	0.216625	My2	TNFRSF6B
NOM1	1.4112e-05	0.569564	0.408	0.265	0.21683	My2	NOM1
BCKDK	1.41713e-05	0.580753	0.456	0.317	0.217742	My2	BCKDK
SDC4	1.42556e-05	0.568976	0.522	0.379	0.219037	My2	SDC4
KIF1B	1.44109e-05	0.491777	0.566	0.425	0.221424	My2	KIF1B
BCL31	1.49691e-05	0.400214	0.706	0.572	0.230001	My2	BCL3
NADK	1.54573e-05	0.644915	0.465	0.337	0.237502	My2	NADK
EMC3	1.57635e-05	0.569137	0.425	0.287	0.242206	My2	EMC3
IFIH1	1.57973e-05	0.522898	0.57	0.433	0.242725	My2	IFIH1
COX5A	1.61024e-05	0.281811	0.899	0.875	0.247413	My2	COX5A
SLC25A19	1.6417e-05	0.578032	0.382	0.247	0.252247	My2	SLC25A19
SH3PXD2B	1.6435e-05	0.633775	0.377	0.245	0.252524	My2	SH3PXD2B
PER1	1.65059e-05	0.721423	0.311	0.19	0.253612	My2	PER1
TWF2	1.66206e-05	0.598348	0.482	0.345	0.255376	My2	TWF2
C14orf119	1.67003e-05	0.459138	0.645	0.508	0.2566	My2	C14orf119
CCNDBP1	1.73156e-05	0.506223	0.548	0.404	0.266055	My2	CCNDBP1
NXF1	1.73332e-05	0.384806	0.785	0.645	0.266325	My2	NXF1
GASK1B	1.74336e-05	0.503776	0.478	0.337	0.267867	My2	GASK1B
DEK	1.76287e-05	0.267397	0.899	0.865	0.270865	My2	DEK
SPPL2A	1.77111e-05	0.444929	0.654	0.52	0.27213	My2	SPPL2A
RILP	1.77512e-05	0.741598	0.338	0.218	0.272747	My2	RILP
ZMIZ1	1.80353e-05	0.454761	0.645	0.497	0.277112	My2	ZMIZ1
PPARGC1B	1.81387e-05	0.798533	0.263	0.153	0.278701	My2	PPARGC1B
CORO1B	1.8544e-05	0.467902	0.575	0.425	0.284929	My2	CORO1B
FXYD6	1.87307e-05	0.565481	0.386	0.249	0.287798	My2	FXYD6
RABGGTA	1.87622e-05	0.50744	0.417	0.274	0.288281	My2	RABGGTA
WSB2	1.88716e-05	0.389635	0.662	0.511	0.289962	My2	WSB2
TTC7B	1.90886e-05	0.603235	0.364	0.232	0.293296	My2	TTC7B
TNFAIP6	1.91018e-05	0.829318	0.254	0.147	0.293498	My2	TNFAIP6
GPNMB	1.93841e-05	0.418404	0.908	0.842	0.297837	My2	GPNMB
STK40	1.9848e-05	0.432425	0.57	0.406	0.304964	My2	STK40
STXBP2	1.98929e-05	0.592058	0.518	0.386	0.305654	My2	STXBP2
SCIMP	2.0033e-05	0.743873	0.316	0.197	0.307807	My2	SCIMP
BCL2L11	2.01742e-05	0.60235	0.474	0.345	0.309977	My2	BCL2L11
TMEM165	2.04259e-05	0.415011	0.68	0.525	0.313843	My2	TMEM165
ILKAP	2.08357e-05	0.654124	0.377	0.25	0.32014	My2	ILKAP
SOAT1	2.09949e-05	0.49829	0.478	0.334	0.322587	My2	SOAT1
SLCO2B1	2.12738e-05	0.358982	0.719	0.566	0.326872	My2	SLCO2B1
IPO13	2.15272e-05	0.706519	0.307	0.189	0.330766	My2	IPO13
RAP2A	2.17991e-05	0.552229	0.408	0.272	0.334943	My2	RAP2A
ITPR1	2.32198e-05	0.747394	0.333	0.215	0.356773	My2	ITPR1
RGL1	2.32511e-05	0.543933	0.421	0.286	0.357253	My2	RGL1
VDAC3	2.32958e-05	0.360501	0.724	0.618	0.357941	My2	VDAC3
POR	2.35478e-05	0.479684	0.553	0.395	0.361811	My2	POR
SIRPG	2.37348e-05	0.543442	0.399	0.261	0.364686	My2	SIRPG
TAOK3	2.38512e-05	0.466164	0.474	0.322	0.366474	My2	TAOK3
BATF	2.42713e-05	0.559497	0.412	0.273	0.372928	My2	BATF
VAV1	2.47365e-05	0.354783	0.715	0.575	0.380077	My2	VAV1
NLN	2.51356e-05	0.740263	0.259	0.149	0.386208	My2	NLN
RTF2	2.51558e-05	0.453784	0.64	0.504	0.38652	My2	RTF2
FURIN1	2.51772e-05	0.428319	0.614	0.47	0.386847	My2	FURIN
BHLHE41	2.53911e-05	0.701144	0.325	0.205	0.390135	My2	BHLHE41
PSMB10	2.55051e-05	0.297258	0.868	0.765	0.391886	My2	PSMB10
CREB3	2.69505e-05	0.608473	0.417	0.287	0.414094	My2	CREB3
AKR1A1	2.69722e-05	0.401504	0.798	0.715	0.414428	My2	AKR1A1
FKBP5	2.69803e-05	0.458805	0.662	0.537	0.414552	My2	FKBP5
EGR2	2.71558e-05	0.713628	0.377	0.26	0.417249	My2	EGR2
P4HA1	2.75627e-05	0.802814	0.294	0.18	0.423501	My2	P4HA1
SUPT4H1	2.77579e-05	0.560493	0.421	0.282	0.4265	My2	SUPT4H1
SCARB1	2.78575e-05	0.54912	0.57	0.433	0.428031	My2	SCARB1
FGD3	2.81203e-05	0.483778	0.518	0.372	0.432068	My2	FGD3
INPP4A	2.83523e-05	0.518054	0.487	0.349	0.435633	My2	INPP4A
ACVRL1	2.85146e-05	0.53824	0.461	0.323	0.438127	My2	ACVRL1
DNPEP	2.92643e-05	0.441468	0.605	0.463	0.449646	My2	DNPEP
RAC1	2.98216e-05	0.294932	0.886	0.825	0.458209	My2	RAC1
SLC25A30	3.08055e-05	0.601668	0.368	0.241	0.473326	My2	SLC25A30
SERPINB6	3.11086e-05	0.460013	0.618	0.498	0.477984	My2	SERPINB6
CLIP11	3.13109e-05	0.36347	0.675	0.51	0.481092	My2	CLIP1
SP110	3.1572e-05	0.446884	0.513	0.367	0.485103	My2	SP110
MESD	3.41455e-05	0.479707	0.509	0.365	0.524645	My2	MESD
ZNF317	3.41813e-05	0.591664	0.39	0.261	0.525195	My2	ZNF317
SLC22A151	3.427e-05	0.801274	0.289	0.179	0.526558	My2	SLC22A15
TOR4A	3.56029e-05	0.669277	0.298	0.182	0.547039	My2	TOR4A
ERP44	3.56225e-05	0.521476	0.596	0.46	0.54734	My2	ERP44
PPP3CC	3.5786e-05	0.498811	0.513	0.382	0.549852	My2	PPP3CC
LPGAT1	3.69779e-05	0.51407	0.487	0.348	0.568165	My2	LPGAT1
OTUD4	3.72444e-05	0.431584	0.535	0.389	0.572261	My2	OTUD4
MOB3B	3.74901e-05	0.51397	0.425	0.286	0.576035	My2	MOB3B
MGST3	3.8618e-05	0.479411	0.522	0.384	0.593365	My2	MGST3
VPS13C	3.9792e-05	0.310331	0.829	0.76	0.611405	My2	VPS13C
DNAJC5	4.00778e-05	0.430644	0.561	0.418	0.615795	My2	DNAJC5
SLC8B1	4.01909e-05	0.55207	0.439	0.304	0.617533	My2	SLC8B1
PAPSS1	4.09566e-05	0.445507	0.601	0.458	0.629299	My2	PAPSS1
LRCH4	4.12755e-05	0.374008	0.715	0.589	0.634198	My2	LRCH4
BAZ1A	4.13318e-05	0.472873	0.482	0.341	0.635063	My2	BAZ1A
PNKD	4.1448e-05	0.598752	0.39	0.263	0.636848	My2	PNKD
YWHAH1	4.15284e-05	0.55507	0.518	0.389	0.638083	My2	YWHAH
SGPP1	4.19935e-05	0.555781	0.443	0.318	0.64523	My2	SGPP1
SP140L	4.21225e-05	0.468487	0.526	0.387	0.647213	My2	SP140L
BST2	4.30904e-05	0.2754	0.921	0.904	0.662083	My2	BST2
ENTPD11	4.35149e-05	0.414392	0.649	0.523	0.668606	My2	ENTPD1
PRR13	4.42881e-05	0.303509	0.851	0.811	0.680487	My2	PRR13
IER31	4.48132e-05	0.751177	0.588	0.468	0.688554	My2	IER3
KANSL2	4.55471e-05	0.582967	0.364	0.237	0.699831	My2	KANSL2
CD72	4.68338e-05	0.460292	0.513	0.371	0.719601	My2	CD72
PRPF3	4.7123e-05	0.459968	0.443	0.301	0.724044	My2	PRPF3
ANO6	4.75188e-05	0.355521	0.504	0.346	0.730126	My2	ANO6
COQ2	4.90399e-05	0.72728	0.346	0.23	0.753499	My2	COQ2
ST3GAL1	4.92031e-05	0.676791	0.39	0.268	0.756006	My2	ST3GAL1
DOK3	4.99345e-05	0.553332	0.425	0.295	0.767244	My2	DOK3
DNAJA1	5.02415e-05	0.434727	0.658	0.537	0.771961	My2	DNAJA1
TDP2	5.10234e-05	0.470276	0.553	0.427	0.783974	My2	TDP2
NFKB2	5.19031e-05	0.302194	0.877	0.767	0.797491	My2	NFKB2
MYDGF	5.20337e-05	0.37547	0.671	0.522	0.799497	My2	MYDGF
ACSL4	5.22634e-05	0.499807	0.469	0.34	0.803027	My2	ACSL4
C8orf76	5.28147e-05	0.522692	0.425	0.296	0.811497	My2	C8orf76
SUSD6	5.37165e-05	0.478925	0.548	0.419	0.825354	My2	SUSD6
NOP10	5.46609e-05	0.511753	0.553	0.422	0.839865	My2	NOP10
SLC36A1	5.6734e-05	0.616802	0.338	0.219	0.871718	My2	SLC36A1
SLC27A3	5.70723e-05	0.670595	0.325	0.209	0.876916	My2	SLC27A3
USP3	5.78204e-05	0.442877	0.548	0.409	0.88841	My2	USP3
LONP1	5.90227e-05	0.584588	0.408	0.283	0.906883	My2	LONP1
GYS1	5.96321e-05	0.583582	0.329	0.209	0.916247	My2	GYS1
CD58	6.13635e-05	0.617134	0.412	0.289	0.94285	My2	CD58
PHF11	6.21817e-05	0.500444	0.474	0.333	0.955422	My2	PHF11
SLA2	6.36205e-05	0.458107	0.452	0.312	0.977529	My2	SLA2
TRIP12	6.38398e-05	0.371885	0.61	0.463	0.980899	My2	TRIP12
CCL8	6.40815e-05	0.689447	0.346	0.226	0.984613	My2	CCL8
DNAJB6	6.50092e-05	0.515082	0.425	0.3	0.998866	My2	DNAJB6
AGTRAP	6.54174e-05	0.529574	0.452	0.322	1	My2	AGTRAP
RIN3	6.54847e-05	0.400436	0.61	0.455	1	My2	RIN3
IKBKG	6.7495e-05	0.420004	0.553	0.41	1	My2	IKBKG
PDCD6IP	6.92548e-05	0.394858	0.61	0.462	1	My2	PDCD6IP
FAM168A	6.97503e-05	0.718983	0.294	0.186	1	My2	FAM168A
LIMD1	7.10206e-05	0.539526	0.469	0.342	1	My2	LIMD1
NR1H2	7.19417e-05	0.48403	0.509	0.374	1	My2	NR1H2
CRYBG1	7.40695e-05	0.426705	0.623	0.495	1	My2	CRYBG1
AP1S2	7.42928e-05	0.45647	0.487	0.342	1	My2	AP1S2
FADS3	7.43068e-05	0.541359	0.377	0.25	1	My2	FADS3
TBK1	7.48685e-05	0.467117	0.478	0.34	1	My2	TBK1
GDI1	7.52723e-05	0.32139	0.754	0.635	1	My2	GDI1
FIG4	7.60059e-05	0.626395	0.333	0.219	1	My2	FIG4
GLMP	7.61912e-05	0.575286	0.373	0.253	1	My2	GLMP
CREM	7.6374e-05	0.513277	0.478	0.343	1	My2	CREM
APH1B	7.78021e-05	0.726168	0.25	0.149	1	My2	APH1B
TSFM	7.7815e-05	0.652021	0.285	0.176	1	My2	TSFM
RILPL1	7.80779e-05	0.573284	0.342	0.222	1	My2	RILPL1
DDRGK1	7.8133e-05	0.404396	0.614	0.471	1	My2	DDRGK1
MSANTD31	7.81539e-05	0.53675	0.496	0.367	1	My2	MSANTD3
RNASET2	8.06153e-05	0.302683	0.864	0.805	1	My2	RNASET2
PTGER2	8.36625e-05	0.765019	0.259	0.157	1	My2	PTGER2
DDI2	8.61345e-05	0.492851	0.412	0.28	1	My2	DDI2
ARRDC2	8.78321e-05	0.518208	0.443	0.316	1	My2	ARRDC2
CCNL1	8.82096e-05	0.39399	0.732	0.64	1	My2	CCNL1
ADGRE5	8.8916e-05	0.32285	0.776	0.67	1	My2	ADGRE5
SOCS11	8.90139e-05	0.385461	0.654	0.537	1	My2	SOCS1
CLN8	8.91267e-05	0.494709	0.474	0.342	1	My2	CLN8
GMPR2	9.08438e-05	0.545007	0.43	0.303	1	My2	GMPR2
PSEN1	9.23992e-05	0.388071	0.535	0.386	1	My2	PSEN1
IL4R	9.24518e-05	0.320562	0.719	0.587	1	My2	IL4R
BCL2L1	9.31641e-05	0.333358	0.702	0.56	1	My2	BCL2L1
SLC26A11	9.33047e-05	0.538154	0.382	0.258	1	My2	SLC26A11
CUEDC2	9.35262e-05	0.507044	0.478	0.344	1	My2	CUEDC2
ZDHHC3	9.60831e-05	0.471058	0.482	0.352	1	My2	ZDHHC3
CBX4	9.68718e-05	0.447472	0.478	0.344	1	My2	CBX4
MICAL21	9.75157e-05	0.385435	0.544	0.402	1	My2	MICAL2
PXN	9.76929e-05	0.552893	0.447	0.329	1	My2	PXN
RIC8A	9.91801e-05	0.411167	0.596	0.474	1	My2	RIC8A
PTPN22	0.000100067	0.525473	0.399	0.274	1	My2	PTPN22
GPR68	0.000101613	0.553332	0.386	0.266	1	My2	GPR68
LRFN4	0.000101928	0.607202	0.294	0.184	1	My2	LRFN4
KMT2B	0.000104805	0.427015	0.579	0.43	1	My2	KMT2B
CGAS	0.000108427	0.684531	0.311	0.205	1	My2	CGAS
ZDHHC18	0.000108431	0.409125	0.548	0.408	1	My2	ZDHHC18
BLOC1S3	0.000109029	0.672631	0.294	0.186	1	My2	BLOC1S3
DNAJC2	0.00010956	0.684099	0.333	0.223	1	My2	DNAJC2
NLRC5	0.000109674	0.391894	0.566	0.434	1	My2	NLRC5
CCDC12	0.000110297	0.384484	0.64	0.491	1	My2	CCDC12
UBASH3B	0.00011119	0.651079	0.254	0.152	1	My2	UBASH3B
SPG21	0.000111382	0.310093	0.75	0.619	1	My2	SPG21
ANKRD11	0.000111924	0.281216	0.842	0.718	1	My2	ANKRD11
SLC20A1	0.00011243	0.368048	0.68	0.581	1	My2	SLC20A1
NDUFA12	0.000112902	0.392558	0.544	0.409	1	My2	NDUFA12
RELA	0.000115875	0.345237	0.75	0.611	1	My2	RELA
ABCC1	0.000116152	0.333088	0.662	0.505	1	My2	ABCC1
PPIF	0.000116187	0.340113	0.623	0.477	1	My2	PPIF
ZNRF11	0.000116401	0.448463	0.504	0.369	1	My2	ZNRF1
ZNF432	0.000116687	0.638785	0.281	0.175	1	My2	ZNF432
TRMT2A	0.000117431	0.447601	0.482	0.345	1	My2	TRMT2A
EFTUD2	0.000117807	0.44864	0.605	0.469	1	My2	EFTUD2
PRPF40A	0.000118185	0.388552	0.535	0.394	1	My2	PRPF40A
UQCRC1	0.000119985	0.364631	0.64	0.486	1	My2	UQCRC1
CD226	0.000120046	0.569088	0.311	0.199	1	My2	CD226
NDUFS6	0.000120431	0.303751	0.833	0.751	1	My2	NDUFS6
PARVG	0.000122596	0.40271	0.614	0.479	1	My2	PARVG
B4GALT11	0.000123337	0.343092	0.746	0.624	1	My2	B4GALT1
MIS18BP1	0.000125757	0.551871	0.368	0.246	1	My2	MIS18BP1
HPS5	0.00012648	0.560543	0.311	0.2	1	My2	HPS5
ZNRF2	0.000128487	0.688261	0.294	0.188	1	My2	ZNRF2
ATP6V1H	0.000128703	0.503937	0.439	0.314	1	My2	ATP6V1H
OTUB1	0.00012903	0.375313	0.654	0.524	1	My2	OTUB1
CUL1	0.000129913	0.466642	0.443	0.312	1	My2	CUL1
GDE1	0.000131655	0.545501	0.465	0.346	1	My2	GDE1
POLR2F	0.000133788	0.36205	0.645	0.513	1	My2	POLR2F
IBTK	0.000134017	0.360356	0.623	0.475	1	My2	IBTK
BCL2L2	0.000134721	0.330285	0.654	0.521	1	My2	BCL2L2
CDC123	0.000137453	0.341778	0.627	0.477	1	My2	CDC123
SLC4A2	0.000137968	0.42047	0.513	0.37	1	My2	SLC4A2
DAPK1	0.000138804	0.49245	0.513	0.398	1	My2	DAPK1
ATP13A21	0.000139345	0.538815	0.377	0.258	1	My2	ATP13A2
DNAJC13	0.000140522	0.57351	0.417	0.296	1	My2	DNAJC13
MAX	0.000141603	0.251248	0.838	0.77	1	My2	MAX
TNFRSF18	0.000141767	0.66499	0.272	0.169	1	My2	TNFRSF18
MYO9B	0.000142784	0.357491	0.557	0.414	1	My2	MYO9B
KIAA0319L	0.000143501	0.562193	0.351	0.236	1	My2	KIAA0319L
SAP30BP	0.000147018	0.460439	0.588	0.474	1	My2	SAP30BP
COQ8B	0.000149211	0.661375	0.307	0.2	1	My2	COQ8B
CCDC71L1	0.000149261	0.424839	0.522	0.394	1	My2	CCDC71L
TCN2	0.000150958	0.436662	0.557	0.416	1	My2	TCN2
FES	0.000150989	0.61207	0.36	0.246	1	My2	FES
GMIP	0.000153593	0.346371	0.711	0.554	1	My2	GMIP
EP300	0.000153786	0.387604	0.575	0.438	1	My2	EP300
MAN2A2	0.000153792	0.571254	0.368	0.254	1	My2	MAN2A2
DISC1	0.000155076	0.535063	0.364	0.247	1	My2	DISC1
PPP1CA	0.000156051	0.296736	0.768	0.674	1	My2	PPP1CA
CLIP4	0.00015661	0.366707	0.548	0.399	1	My2	CLIP4
KIF1C	0.000157469	0.315564	0.667	0.503	1	My2	KIF1C
BZW1	0.000158381	0.34224	0.693	0.566	1	My2	BZW1
RHBDF21	0.000158529	0.369274	0.627	0.5	1	My2	RHBDF2
CDKN1A	0.000160899	0.340208	0.702	0.588	1	My2	CDKN1A
TNFAIP3	0.000161345	0.403683	0.518	0.378	1	My2	TNFAIP3
LPIN2	0.000162507	0.447202	0.461	0.326	1	My2	LPIN2
NPLOC4	0.000164307	0.466812	0.504	0.377	1	My2	NPLOC4
DOCK2	0.000164609	0.348138	0.645	0.502	1	My2	DOCK2
METRNL	0.000165402	0.273261	0.82	0.733	1	My2	METRNL
TMEM87B	0.000166204	0.429068	0.509	0.366	1	My2	TMEM87B
ATG7	0.000169877	0.462167	0.474	0.35	1	My2	ATG7
RAB35	0.000170265	0.315402	0.654	0.5	1	My2	RAB35
SIGLEC1	0.000174213	0.415627	0.548	0.427	1	My2	SIGLEC1
TRADD	0.000174983	0.434425	0.518	0.402	1	My2	TRADD
SEM1	0.00017729	0.372962	0.754	0.668	1	My2	SEM1
SMAD7	0.000178067	0.637744	0.342	0.234	1	My2	SMAD7
PRR14	0.000182027	0.477056	0.434	0.307	1	My2	PRR14
TARS	0.000187111	0.428245	0.583	0.45	1	My2	TARS
OGFRL1	0.000187357	0.386568	0.504	0.364	1	My2	OGFRL1
MCRIP1	0.000189716	0.305709	0.711	0.558	1	My2	MCRIP1
KPNB1	0.000189864	0.369753	0.697	0.617	1	My2	KPNB1
KDM1B	0.000190856	0.576658	0.325	0.215	1	My2	KDM1B
TMEM120A	0.000191258	0.494438	0.325	0.21	1	My2	TMEM120A
UNC13D	0.000192606	0.441435	0.5	0.369	1	My2	UNC13D
CFLAR1	0.000192838	0.319562	0.82	0.746	1	My2	CFLAR
ELL21	0.000193732	0.255712	0.803	0.716	1	My2	ELL2
UBR5	0.000193863	0.3166	0.575	0.426	1	My2	UBR5
RIN2	0.000194136	0.339725	0.605	0.455	1	My2	RIN2
C1orf52	0.000198124	0.524739	0.382	0.264	1	My2	C1orf52
ATG9A	0.000201043	0.444254	0.526	0.404	1	My2	ATG9A
BTBD1	0.000202196	0.529349	0.408	0.287	1	My2	BTBD1
ETV7	0.000208966	0.636869	0.294	0.19	1	My2	ETV7
COX7B	0.000211433	0.419369	0.544	0.407	1	My2	COX7B
ACTN11	0.000215012	0.336971	0.693	0.59	1	My2	ACTN1
ARHGAP31	0.000215591	0.476554	0.434	0.309	1	My2	ARHGAP31
NUP58	0.00021907	0.532976	0.439	0.322	1	My2	NUP58
MROH1	0.00021965	0.450331	0.469	0.337	1	My2	MROH1
MXD1	0.000219998	0.527699	0.325	0.212	1	My2	MXD1
FOXN3	0.000220762	0.40364	0.57	0.447	1	My2	FOXN3
IRAK1	0.0002214	0.344502	0.724	0.609	1	My2	IRAK1
TTC39B	0.000222427	0.337593	0.548	0.403	1	My2	TTC39B
ZC3H12C	0.000231174	0.608771	0.298	0.194	1	My2	ZC3H12C
EIF1B	0.000232677	0.354337	0.592	0.452	1	My2	EIF1B
BSCL2	0.000239725	0.376743	0.57	0.435	1	My2	BSCL2
JMJD6	0.000241309	0.555086	0.316	0.208	1	My2	JMJD6
RAB8A	0.000246749	0.370084	0.553	0.421	1	My2	RAB8A
PSMC3	0.000248504	0.449662	0.491	0.369	1	My2	PSMC3
HSBP1	0.000250916	0.442583	0.557	0.447	1	My2	HSBP1
GPAT4	0.000252002	0.413868	0.482	0.352	1	My2	GPAT4
ZNF318	0.000252811	0.591032	0.303	0.198	1	My2	ZNF318
PAG11	0.00025406	0.417218	0.566	0.458	1	My2	PAG1
PLAU	0.0002557	0.458248	0.421	0.294	1	My2	PLAU
USP4	0.000258519	0.330106	0.75	0.629	1	My2	USP4
KLHL12	0.000259835	0.472259	0.39	0.27	1	My2	KLHL12
ATP6V1E1	0.00026062	0.426155	0.504	0.373	1	My2	ATP6V1E1
KAT5	0.000261423	0.563385	0.351	0.242	1	My2	KAT5
DNMT1	0.000262219	0.408175	0.605	0.51	1	My2	DNMT1
LASP1	0.000264996	0.305703	0.776	0.716	1	My2	LASP1
PLXDC2	0.000265198	0.378468	0.61	0.472	1	My2	PLXDC2
SMIM4	0.000271079	0.403012	0.557	0.446	1	My2	SMIM4
CCDC571	0.000272386	0.527423	0.425	0.31	1	My2	CCDC57
TCF7L2	0.000278573	0.537308	0.351	0.24	1	My2	TCF7L2
PHF23	0.000279877	0.543703	0.395	0.279	1	My2	PHF23
PLEKHA2	0.000281019	0.459573	0.452	0.328	1	My2	PLEKHA2
USP15	0.000282635	0.315826	0.732	0.609	1	My2	USP15
LYSMD21	0.000286369	0.580483	0.382	0.271	1	My2	LYSMD2
RNF135	0.000287019	0.495858	0.421	0.303	1	My2	RNF135
PPP4R2	0.000288842	0.35059	0.662	0.532	1	My2	PPP4R2
UAP1L1	0.000292637	0.584886	0.364	0.258	1	My2	UAP1L1
PGGHG	0.000294913	0.406262	0.623	0.511	1	My2	PGGHG
RNASEK	0.000295005	0.313982	0.82	0.768	1	My2	RNASEK
WDR37	0.000296153	0.49017	0.377	0.262	1	My2	WDR37
PREX1	0.000298644	0.289476	0.772	0.623	1	My2	PREX1
FGD5	0.000300957	0.584084	0.311	0.207	1	My2	FGD5
TP53I11	0.000307564	0.463546	0.469	0.348	1	My2	TP53I11
ACSL3	0.0003097	0.432175	0.461	0.337	1	My2	ACSL3
TRIM39	0.000310677	0.630282	0.285	0.185	1	My2	TRIM39
PIP4P1	0.000311135	0.700889	0.25	0.157	1	My2	PIP4P1
CERT1	0.000311724	0.656593	0.285	0.186	1	My2	CERT1
FNDC3B	0.000314504	0.31159	0.763	0.696	1	My2	FNDC3B
GNAQ	0.000314511	0.308142	0.654	0.501	1	My2	GNAQ
CDV3	0.000317115	0.294051	0.82	0.746	1	My2	CDV3
CTSA1	0.000318726	0.347131	0.763	0.656	1	My2	CTSA
HEXA	0.000319908	0.318967	0.803	0.707	1	My2	HEXA
PLCB3	0.00032135	0.516918	0.346	0.236	1	My2	PLCB3
N4BP11	0.000332439	0.3763	0.596	0.473	1	My2	N4BP1
STX6	0.000332556	0.460893	0.469	0.348	1	My2	STX6
CD300A	0.00033433	0.629394	0.311	0.21	1	My2	CD300A
MGAT4A	0.000336843	0.358706	0.544	0.406	1	My2	MGAT4A
ADIPOR1	0.000337539	0.37149	0.675	0.542	1	My2	ADIPOR1
INF2	0.000340727	0.344052	0.689	0.57	1	My2	INF2
PLEKHM21	0.000342856	0.313988	0.711	0.597	1	My2	PLEKHM2
NUDT3	0.000347692	0.352804	0.579	0.445	1	My2	NUDT3
MEPCE	0.000350555	0.351814	0.513	0.381	1	My2	MEPCE
LSS	0.000351937	0.466755	0.522	0.41	1	My2	LSS
IDH3G	0.000352849	0.404631	0.544	0.41	1	My2	IDH3G
RAB11FIP1	0.000355152	0.578169	0.307	0.204	1	My2	RAB11FIP1
NAPA	0.000356388	0.281681	0.803	0.722	1	My2	NAPA
SLC49A4	0.000356945	0.572663	0.281	0.18	1	My2	SLC49A4
CYB561D2	0.000359543	0.475158	0.408	0.292	1	My2	CYB561D2
OS9	0.00035996	0.250716	0.917	0.92	1	My2	OS9
LAMB3	0.000362183	0.389356	0.263	0.164	1	My2	LAMB3
ORAI2	0.000366527	0.469559	0.513	0.404	1	My2	ORAI2
NSFL1C	0.000367788	0.471267	0.404	0.286	1	My2	NSFL1C
FAM120A	0.000368099	0.301439	0.811	0.759	1	My2	FAM120A
LTBR	0.000372852	0.316098	0.487	0.351	1	My2	LTBR
VDR1	0.000372987	0.579687	0.32	0.218	1	My2	VDR
MYL12A	0.000378611	0.284603	0.702	0.582	1	My2	MYL12A
RHBDD21	0.000378804	0.454933	0.447	0.334	1	My2	RHBDD2
OTULINL	0.000380024	0.439076	0.395	0.277	1	My2	OTULINL
MAPK131	0.000383015	0.464124	0.491	0.369	1	My2	MAPK13
NCBP1	0.000384204	0.476339	0.368	0.254	1	My2	NCBP1
NDUFS2	0.000386248	0.316996	0.614	0.476	1	My2	NDUFS2
MED8	0.00038772	0.38328	0.487	0.363	1	My2	MED8
NUP62	0.000388892	0.341073	0.601	0.469	1	My2	NUP62
CHMP4A	0.000390227	0.413837	0.544	0.428	1	My2	CHMP4A
ATP5PD	0.000391235	0.308639	0.803	0.711	1	My2	ATP5PD
TMEM63A	0.000395571	0.391321	0.531	0.405	1	My2	TMEM63A
RIPK3	0.000395583	0.48658	0.333	0.223	1	My2	RIPK3
COX16	0.000397326	0.402272	0.513	0.386	1	My2	COX16
MBOAT71	0.000400806	0.482882	0.421	0.306	1	My2	MBOAT7
CCDC91	0.000404235	0.323204	0.732	0.59	1	My2	CCDC91
ADAM17	0.000409937	0.624656	0.285	0.187	1	My2	ADAM17
PPFIA1	0.000417701	0.414253	0.553	0.433	1	My2	PPFIA1
RBM19	0.000421238	0.595247	0.307	0.206	1	My2	RBM19
E2F3	0.000427485	0.576177	0.254	0.159	1	My2	E2F3
CHMP4B	0.000432807	0.359991	0.675	0.559	1	My2	CHMP4B
NUCB11	0.000442453	0.25512	0.868	0.86	1	My2	NUCB1
METTL17	0.000444324	0.566095	0.316	0.213	1	My2	METTL17
DDHD1	0.000449766	0.440375	0.539	0.437	1	My2	DDHD1
FBXL15	0.000462554	0.564692	0.325	0.221	1	My2	FBXL15
IDH3A	0.00047097	0.624593	0.346	0.244	1	My2	IDH3A
CRIM1	0.000474182	0.419386	0.566	0.449	1	My2	CRIM1
SSH1	0.000476234	0.53879	0.333	0.227	1	My2	SSH1
ACSL5	0.000496815	0.308728	0.531	0.394	1	My2	ACSL5
RANBP3	0.000504811	0.453068	0.43	0.313	1	My2	RANBP3
HERPUD2	0.000505351	0.479771	0.395	0.283	1	My2	HERPUD2
SLC49A3	0.000507912	0.571194	0.373	0.267	1	My2	SLC49A3
PSMF1	0.000510064	0.329528	0.623	0.504	1	My2	PSMF1
GATAD2A	0.000512354	0.323531	0.693	0.574	1	My2	GATAD2A
MAP3K11	0.000512485	0.364011	0.636	0.505	1	My2	MAP3K11
IQSEC2	0.000512572	0.528837	0.289	0.189	1	My2	IQSEC2
CDC42SE1	0.000518236	0.257202	0.86	0.814	1	My2	CDC42SE1
PSMD2	0.00052058	0.265235	0.719	0.571	1	My2	PSMD2
KCNAB2	0.00052075	0.295365	0.658	0.539	1	My2	KCNAB2
PLBD2	0.00052451	0.373423	0.544	0.425	1	My2	PLBD2
LRPAP1	0.000527207	0.3497	0.715	0.634	1	My2	LRPAP1
FAM49B	0.0005319	0.342364	0.645	0.536	1	My2	FAM49B
C3orf38	0.000533794	0.421366	0.421	0.304	1	My2	C3orf38
ATG101	0.000535601	0.458688	0.36	0.249	1	My2	ATG101
C1orf162	0.000550875	0.490101	0.351	0.243	1	My2	C1orf162
TLR1	0.000551681	0.603095	0.263	0.17	1	My2	TLR1
EML4	0.00055623	0.364429	0.57	0.448	1	My2	EML4
CPD	0.000556513	0.503224	0.395	0.288	1	My2	CPD
RC3H1	0.000559976	0.472979	0.408	0.296	1	My2	RC3H1
TNFRSF4	0.000562121	0.547618	0.329	0.229	1	My2	TNFRSF4
NT5C2	0.000565008	0.36456	0.623	0.495	1	My2	NT5C2
MSC	0.000569946	0.742843	0.259	0.169	1	My2	MSC
PCF11	0.000572711	0.590053	0.316	0.216	1	My2	PCF11
CCDC167	0.00059163	0.474907	0.346	0.238	1	My2	CCDC167
ASAP2	0.000598028	0.494438	0.303	0.2	1	My2	ASAP2
GET3	0.000598445	0.361021	0.544	0.418	1	My2	GET3
SUFU	0.00061694	0.60086	0.333	0.234	1	My2	SUFU
COMMD4	0.000618106	0.522653	0.443	0.332	1	My2	COMMD4
AGO1	0.000624481	0.383665	0.482	0.357	1	My2	AGO1
ZNF589	0.000625301	0.617224	0.307	0.21	1	My2	ZNF589
ZNF592	0.000626177	0.541703	0.417	0.311	1	My2	ZNF592
SLC25A24	0.000629659	0.452395	0.382	0.267	1	My2	SLC25A24
AP1AR	0.000630321	0.511877	0.338	0.235	1	My2	AP1AR
SLC25A40	0.000631672	0.615031	0.268	0.175	1	My2	SLC25A40
APBB1IP	0.000631706	0.433263	0.531	0.43	1	My2	APBB1IP
PSTPIP11	0.000637473	0.311935	0.601	0.479	1	My2	PSTPIP1
YIPF4	0.000638665	0.337035	0.583	0.467	1	My2	YIPF4
ZBTB14	0.000653014	0.566752	0.268	0.174	1	My2	ZBTB14
DCAF7	0.00065607	0.270978	0.732	0.609	1	My2	DCAF7
SNX20	0.000661901	0.339964	0.632	0.507	1	My2	SNX20
APIP	0.000663407	0.513803	0.311	0.21	1	My2	APIP
RFFL	0.000666717	0.429343	0.474	0.361	1	My2	RFFL
HERC5	0.00067042	0.668446	0.259	0.169	1	My2	HERC5
GIMAP8	0.000689566	0.436759	0.452	0.336	1	My2	GIMAP8
BIRC2	0.000691265	0.329795	0.548	0.414	1	My2	BIRC2
SNX14	0.000698942	0.41179	0.408	0.292	1	My2	SNX14
BCAP311	0.000700284	0.32789	0.768	0.691	1	My2	BCAP31
KDM6B	0.000707397	0.505602	0.526	0.431	1	My2	KDM6B
FYB1	0.000727963	0.264357	0.781	0.648	1	My2	FYB1
RAB18	0.000732641	0.320842	0.596	0.475	1	My2	RAB18
GMFG	0.000733974	0.284699	0.785	0.717	1	My2	GMFG
PRDX3	0.000739005	0.507008	0.325	0.222	1	My2	PRDX3
LIG4	0.000741783	0.56697	0.259	0.167	1	My2	LIG4
FUCA2	0.000748605	0.557556	0.298	0.201	1	My2	FUCA2
CHMP2A	0.000752467	0.281384	0.675	0.563	1	My2	CHMP2A
AP3S2	0.000754147	0.4377	0.417	0.308	1	My2	AP3S2
STRIP1	0.000760189	0.52862	0.32	0.22	1	My2	STRIP1
AAR2	0.000762793	0.559922	0.259	0.167	1	My2	AAR2
ITPRIPL2	0.000766309	0.480923	0.408	0.3	1	My2	ITPRIPL2
JOSD2	0.000766598	0.589912	0.289	0.195	1	My2	JOSD2
CITED2	0.00077033	0.481494	0.39	0.285	1	My2	CITED2
PDCL	0.000779895	0.557022	0.329	0.231	1	My2	PDCL
ZDHHC4	0.000784244	0.557184	0.399	0.301	1	My2	ZDHHC4
MCMBP	0.000795725	0.357637	0.491	0.365	1	My2	MCMBP
TXLNA	0.000796921	0.278753	0.583	0.445	1	My2	TXLNA
RAB5A	0.000818087	0.294099	0.763	0.642	1	My2	RAB5A
RB1	0.000825564	0.29381	0.671	0.546	1	My2	RB1
DDX60L	0.000836381	0.500414	0.36	0.256	1	My2	DDX60L
ERBIN	0.000837438	0.599636	0.254	0.165	1	My2	ERBIN
TMEM115	0.000860301	0.480763	0.311	0.211	1	My2	TMEM115
UBFD1	0.000860535	0.589942	0.338	0.241	1	My2	UBFD1
UBP1	0.000862647	0.293523	0.654	0.528	1	My2	UBP1
PPP1R12C	0.000863046	0.293307	0.689	0.563	1	My2	PPP1R12C
ELL	0.000884827	0.407972	0.43	0.315	1	My2	ELL
ABI1	0.000888034	0.250855	0.711	0.595	1	My2	ABI1
SEC24D	0.000890236	0.301106	0.518	0.388	1	My2	SEC24D
PSMD10	0.000895376	0.436465	0.447	0.342	1	My2	PSMD10
ABI3	0.000899134	0.398211	0.395	0.283	1	My2	ABI3
PTTG1IP	0.00090195	0.264527	0.706	0.577	1	My2	PTTG1IP
SRRT	0.000915312	0.365124	0.618	0.494	1	My2	SRRT
ELP6	0.000917702	0.522623	0.364	0.261	1	My2	ELP6
DNAJC8	0.000925008	0.376743	0.557	0.432	1	My2	DNAJC8
R3HCC1L	0.000927794	0.580753	0.325	0.231	1	My2	R3HCC1L
HSPB11	0.000931244	0.399709	0.364	0.253	1	My2	HSPB11
GRK2	0.000932662	0.279385	0.895	0.834	1	My2	GRK2
ARCN1	0.000934402	0.331337	0.614	0.509	1	My2	ARCN1
ZNF688	0.000963484	0.489167	0.364	0.264	1	My2	ZNF688
SNX9	0.000966006	0.372373	0.43	0.314	1	My2	SNX9
IRF7	0.00100324	0.324086	0.539	0.411	1	My2	IRF7
PPIH	0.00100415	0.516591	0.254	0.163	1	My2	PPIH
PAXBP1	0.00100455	0.380484	0.478	0.368	1	My2	PAXBP1
RAB10	0.00101133	0.366636	0.557	0.447	1	My2	RAB10
WASHC2C	0.00102225	0.387814	0.509	0.407	1	My2	WASHC2C
CEBPA	0.00103289	0.2955	0.64	0.52	1	My2	CEBPA
NUBP1	0.00104026	0.505071	0.281	0.187	1	My2	NUBP1
CTBS	0.00104176	0.372788	0.443	0.326	1	My2	CTBS
GRASP	0.00104537	0.580206	0.281	0.189	1	My2	GRASP
IP6K2	0.00104797	0.416174	0.417	0.306	1	My2	IP6K2
ASPH	0.00105014	0.337098	0.719	0.619	1	My2	ASPH
ZZEF1	0.00105615	0.343376	0.614	0.521	1	My2	ZZEF1
KLF6	0.00105874	0.282081	0.754	0.666	1	My2	KLF6
PDLIM7	0.00106799	0.4719	0.355	0.25	1	My2	PDLIM7
MGLL	0.001069	0.384272	0.395	0.282	1	My2	MGLL
E2F4	0.00107386	0.292831	0.539	0.41	1	My2	E2F4
MX2	0.00107399	0.346453	0.465	0.347	1	My2	MX2
CWC25	0.00107429	0.517182	0.368	0.271	1	My2	CWC25
SULF11	0.00107698	0.37861	0.404	0.304	1	My2	SULF1
SLC38A7	0.00107816	0.452227	0.355	0.25	1	My2	SLC38A7
IKBKB	0.00110688	0.373481	0.702	0.613	1	My2	IKBKB
LSM4	0.00110912	0.308219	0.557	0.437	1	My2	LSM4
ATG4B	0.0011102	0.345096	0.561	0.441	1	My2	ATG4B
DNAJA4	0.00111419	0.51856	0.303	0.208	1	My2	DNAJA4
KRAS	0.00113393	0.538932	0.285	0.191	1	My2	KRAS
ZFYVE28	0.00115128	0.436006	0.469	0.356	1	My2	ZFYVE28
FAF2	0.00117008	0.416768	0.443	0.331	1	My2	FAF2
WBP2	0.0011729	0.287013	0.618	0.474	1	My2	WBP2
QSOX11	0.00117835	0.318774	0.588	0.46	1	My2	QSOX1
HPRT1	0.00118022	0.472772	0.333	0.235	1	My2	HPRT1
DUSP16	0.00118131	0.471446	0.325	0.226	1	My2	DUSP16
MPG	0.00119072	0.316293	0.618	0.503	1	My2	MPG
TMX4	0.00119089	0.300791	0.553	0.424	1	My2	TMX4
SLC12A9	0.00119749	0.457922	0.461	0.354	1	My2	SLC12A9
LY96	0.00120863	0.502313	0.491	0.398	1	My2	LY96
NCK1	0.00121333	0.52037	0.404	0.31	1	My2	NCK1
KSR1	0.0012271	0.492036	0.333	0.234	1	My2	KSR1
CSNK1D	0.00123198	0.264634	0.654	0.521	1	My2	CSNK1D
ELMO2	0.00123719	0.377425	0.399	0.287	1	My2	ELMO2
C19orf12	0.0012454	0.417071	0.439	0.332	1	My2	C19orf12
TMEM127	0.00125977	0.365159	0.461	0.346	1	My2	TMEM127
TFPT	0.00128015	0.594231	0.298	0.207	1	My2	TFPT
MED25	0.00128406	0.336	0.566	0.448	1	My2	MED25
CDK16	0.00130251	0.454451	0.377	0.276	1	My2	CDK16
SLC4A7	0.00130671	0.415828	0.412	0.303	1	My2	SLC4A7
TSC22D3	0.00130716	0.3741	0.623	0.536	1	My2	TSC22D3
SPNS1	0.0013143	0.419103	0.482	0.371	1	My2	SPNS1
RGS19	0.00131498	0.31009	0.605	0.49	1	My2	RGS19
TRPM4	0.00132269	0.379622	0.36	0.254	1	My2	TRPM4
NARF1	0.00132611	0.432931	0.509	0.401	1	My2	NARF
NF21	0.00133544	0.41928	0.364	0.258	1	My2	NF2
TRIM26	0.00133566	0.323475	0.566	0.45	1	My2	TRIM26
RAI14	0.00136487	0.557233	0.272	0.181	1	My2	RAI14
TTC38	0.00139479	0.678863	0.259	0.174	1	My2	TTC38
ELF4	0.00139828	0.342756	0.417	0.3	1	My2	ELF4
C2orf68	0.00139829	0.465977	0.329	0.232	1	My2	C2orf68
METTL21A	0.00140141	0.468645	0.281	0.187	1	My2	METTL21A
ATP6V1C11	0.00142415	0.516327	0.386	0.287	1	My2	ATP6V1C1
CCDC88B	0.00144334	0.300351	0.662	0.554	1	My2	CCDC88B
CYCS	0.00144897	0.309244	0.649	0.537	1	My2	CYCS
RELB	0.00145304	0.422775	0.452	0.347	1	My2	RELB
DVL3	0.00145875	0.401968	0.465	0.363	1	My2	DVL3
TPGS1	0.00146718	0.344745	0.421	0.306	1	My2	TPGS1
MRTFA	0.00147092	0.256601	0.684	0.558	1	My2	MRTFA
HUS1	0.00147704	0.405321	0.364	0.26	1	My2	HUS1
SATB1	0.0014994	0.403755	0.412	0.303	1	My2	SATB1
UBE2A	0.00151754	0.347284	0.5	0.389	1	My2	UBE2A
LEPROT	0.00152924	0.305132	0.575	0.453	1	My2	LEPROT
ZDHHC7	0.00154095	0.421475	0.421	0.316	1	My2	ZDHHC7
POLDIP3	0.00154149	0.29385	0.57	0.456	1	My2	POLDIP3
UQCR11	0.00154368	0.299547	0.811	0.76	1	My2	UQCR11
IGFBP31	0.00154466	0.547467	0.382	0.288	1	My2	IGFBP3
DUSP23	0.00154763	0.423556	0.434	0.33	1	My2	DUSP23
NUP85	0.00155103	0.408678	0.43	0.327	1	My2	NUP85
BCAT2	0.0015525	0.501558	0.263	0.175	1	My2	BCAT2
SKAP2	0.00155771	0.449128	0.333	0.236	1	My2	SKAP2
STX10	0.00156211	0.365322	0.469	0.358	1	My2	STX10
PRPF4B	0.00156301	0.256236	0.667	0.549	1	My2	PRPF4B
PLOD3	0.00157822	0.465869	0.333	0.237	1	My2	PLOD3
PIKFYVE	0.00158287	0.523345	0.311	0.217	1	My2	PIKFYVE
GZMA	0.00159677	0.381662	0.548	0.453	1	My2	GZMA
EIF4EBP1	0.00160524	0.501177	0.36	0.265	1	My2	EIF4EBP1
CRAT	0.00161911	0.470276	0.289	0.199	1	My2	CRAT
GRPEL1	0.00162313	0.504492	0.351	0.257	1	My2	GRPEL1
GPR651	0.00163229	0.351568	0.513	0.399	1	My2	GPR65
PPARD	0.00163287	0.34944	0.452	0.336	1	My2	PPARD
OSTM11	0.00164067	0.385953	0.496	0.385	1	My2	OSTM1
RIC1	0.00164939	0.469781	0.439	0.34	1	My2	RIC1
TNFRSF1A	0.00165967	0.299791	0.61	0.485	1	My2	TNFRSF1A
CD2	0.00166242	0.398523	0.421	0.32	1	My2	CD2
DUSP4	0.00167448	0.399076	0.333	0.234	1	My2	DUSP4
CTDNEP1	0.00169383	0.273725	0.75	0.683	1	My2	CTDNEP1
AP1M1	0.00170339	0.394017	0.5	0.395	1	My2	AP1M1
GABARAPL2	0.00170974	0.300069	0.675	0.581	1	My2	GABARAPL2
SUPT7L	0.00171111	0.378761	0.408	0.3	1	My2	SUPT7L
RAD50	0.0017295	0.390882	0.346	0.243	1	My2	RAD50
TANK	0.00175456	0.325647	0.504	0.392	1	My2	TANK
RNF19A	0.00176081	0.395281	0.43	0.324	1	My2	RNF19A
KANSL3	0.00177629	0.397184	0.439	0.332	1	My2	KANSL3
SPG11	0.00178637	0.302653	0.579	0.461	1	My2	SPG11
ADAM191	0.00179078	0.337826	0.544	0.44	1	My2	ADAM19
MUS81	0.00181048	0.347967	0.474	0.365	1	My2	MUS81
PLEKHG2	0.00182644	0.338289	0.518	0.407	1	My2	PLEKHG2
SGK3	0.00182779	0.42973	0.329	0.231	1	My2	SGK3
WIPI1	0.00182879	0.312879	0.557	0.428	1	My2	WIPI1
CLN31	0.00183608	0.354406	0.496	0.386	1	My2	CLN3
NADSYN1	0.00184061	0.451284	0.412	0.311	1	My2	NADSYN1
RNFT1	0.00184556	0.422191	0.373	0.268	1	My2	RNFT1
TCTA	0.00185968	0.567831	0.281	0.195	1	My2	TCTA
PCK2	0.00186219	0.400596	0.421	0.32	1	My2	PCK2
GBGT1	0.00187642	0.519959	0.281	0.191	1	My2	GBGT1
AHSA1	0.00190597	0.269447	0.64	0.527	1	My2	AHSA1
GTF2B	0.00190908	0.452183	0.355	0.258	1	My2	GTF2B
VASP	0.00190967	0.316836	0.662	0.552	1	My2	VASP
KLHL21	0.00192288	0.437855	0.338	0.24	1	My2	KLHL21
HMGN4	0.00192599	0.300791	0.557	0.436	1	My2	HMGN4
PGM1	0.0019303	0.470854	0.289	0.199	1	My2	PGM1
NDUFA7	0.00194374	0.379553	0.425	0.317	1	My2	NDUFA7
ZNF710	0.00196404	0.402363	0.5	0.392	1	My2	ZNF710
ELOA	0.00196817	0.471818	0.311	0.217	1	My2	ELOA
OPA1	0.00197351	0.303199	0.465	0.353	1	My2	OPA1
SFXN4	0.00201192	0.522944	0.333	0.242	1	My2	SFXN4
ZNF326	0.0020121	0.492644	0.298	0.207	1	My2	ZNF326
MAPK1	0.00204569	0.310446	0.434	0.32	1	My2	MAPK1
BECN1	0.00206173	0.285851	0.614	0.489	1	My2	BECN1
SNF8	0.00207607	0.393108	0.465	0.367	1	My2	SNF8
C4orf481	0.00207916	0.390847	0.443	0.341	1	My2	C4orf48
FEM1B	0.00209785	0.329056	0.526	0.407	1	My2	FEM1B
HAAO	0.00209913	0.561981	0.289	0.205	1	My2	HAAO
PLA2G4C	0.00210629	0.525057	0.298	0.209	1	My2	PLA2G4C
SAMSN11	0.00213119	0.383687	0.434	0.335	1	My2	SAMSN1
HIPK2	0.00213644	0.372639	0.421	0.315	1	My2	HIPK2
BIN2	0.00214918	0.385131	0.509	0.401	1	My2	BIN2
SKIL	0.00215021	0.261877	0.596	0.455	1	My2	SKIL
EMC7	0.00218452	0.262556	0.509	0.382	1	My2	EMC7
C17orf49	0.00219665	0.313433	0.605	0.479	1	My2	C17orf49
SPTAN1	0.00222247	0.284584	0.68	0.613	1	My2	SPTAN1
ARMH3	0.00222307	0.333513	0.539	0.431	1	My2	ARMH3
PLXNC1	0.0022364	0.387728	0.496	0.4	1	My2	PLXNC1
PARL	0.0022526	0.361474	0.553	0.462	1	My2	PARL
VRK2	0.00228185	0.379302	0.439	0.337	1	My2	VRK2
CD84	0.00232569	0.380383	0.487	0.379	1	My2	CD84
PFDN2	0.0023293	0.418098	0.382	0.281	1	My2	PFDN2
OAS3	0.00234365	0.323597	0.478	0.374	1	My2	OAS3
MTSS1	0.00238582	0.35773	0.417	0.312	1	My2	MTSS1
DTNBP1	0.00239063	0.493139	0.289	0.202	1	My2	DTNBP1
TRPC4AP	0.00240882	0.396063	0.478	0.377	1	My2	TRPC4AP
STX3	0.00243075	0.490418	0.325	0.234	1	My2	STX3
PIK3R5	0.00245228	0.386199	0.325	0.228	1	My2	PIK3R5
GPR1571	0.00245482	0.43177	0.342	0.247	1	My2	GPR157
LMAN2	0.00245581	0.261566	0.754	0.675	1	My2	LMAN2
BACH1	0.00245934	0.462457	0.281	0.192	1	My2	BACH1
FBXO22	0.00247535	0.401704	0.364	0.266	1	My2	FBXO22
FAM193B	0.00247714	0.317264	0.535	0.426	1	My2	FAM193B
IER5	0.00252074	0.428273	0.469	0.372	1	My2	IER5
SCLT1	0.00256057	0.354383	0.412	0.309	1	My2	SCLT1
KDM3B	0.00263639	0.380441	0.452	0.351	1	My2	KDM3B
ARHGAP4	0.00264803	0.270489	0.636	0.51	1	My2	ARHGAP4
UBE2Q1	0.00266131	0.297148	0.737	0.668	1	My2	UBE2Q1
AP5Z1	0.0026652	0.325226	0.465	0.354	1	My2	AP5Z1
KDM2A	0.00269478	0.302653	0.583	0.468	1	My2	KDM2A
IDH3B	0.0027052	0.348359	0.447	0.337	1	My2	IDH3B
HNRNPLL	0.00270663	0.288689	0.697	0.599	1	My2	HNRNPLL
UHMK1	0.00270689	0.254772	0.5	0.378	1	My2	UHMK1
TRAPPC1	0.00276298	0.262998	0.623	0.522	1	My2	TRAPPC1
GRAMD1B1	0.00276838	0.508206	0.285	0.2	1	My2	GRAMD1B
BGN1	0.00279759	0.351919	0.592	0.496	1	My2	BGN
PLXNA1	0.00279802	0.389356	0.474	0.374	1	My2	PLXNA1
CARD16	0.00282028	0.262698	0.544	0.424	1	My2	CARD16
GTPBP21	0.0028216	0.411212	0.439	0.337	1	My2	GTPBP2
GGT51	0.00282717	0.347131	0.504	0.408	1	My2	GGT5
ATIC	0.0028314	0.472834	0.39	0.3	1	My2	ATIC
SBNO1	0.00284101	0.259352	0.548	0.421	1	My2	SBNO1
NME6	0.00286539	0.495464	0.289	0.203	1	My2	NME6
CHCHD10	0.00286613	0.349279	0.566	0.485	1	My2	CHCHD10
UTP3	0.00288895	0.333088	0.452	0.346	1	My2	UTP3
LCOR	0.00288978	0.354228	0.487	0.384	1	My2	LCOR
EIF4EBP3	0.00294143	0.440205	0.421	0.325	1	My2	EIF4EBP3
ZC3H4	0.00294697	0.342537	0.61	0.513	1	My2	ZC3H4
NFE2L1	0.00300079	0.277158	0.645	0.531	1	My2	NFE2L1
DUSP11	0.00301511	0.353767	0.364	0.264	1	My2	DUSP11
COL4A11	0.00302114	0.264736	0.522	0.416	1	My2	COL4A1
RREB1	0.00309145	0.462428	0.368	0.279	1	My2	RREB1
NEK6	0.00314636	0.3306	0.496	0.387	1	My2	NEK6
CKLF1	0.00314773	0.307768	0.504	0.394	1	My2	CKLF
HAGHL	0.00315243	0.494123	0.25	0.169	1	My2	HAGHL
GNA13	0.00318386	0.31518	0.522	0.418	1	My2	GNA13
TTYH3	0.00320546	0.290748	0.732	0.63	1	My2	TTYH3
SGMS1	0.00320813	0.420758	0.399	0.3	1	My2	SGMS1
KPNA4	0.00321826	0.282867	0.5	0.384	1	My2	KPNA4
ADM1	0.00324561	0.655196	0.333	0.247	1	My2	ADM
CEP170	0.00324998	0.388791	0.412	0.313	1	My2	CEP170
AVL9	0.00326953	0.33448	0.395	0.291	1	My2	AVL9
FAR1	0.0032911	0.346103	0.421	0.321	1	My2	FAR1
WAS	0.00329249	0.362494	0.386	0.286	1	My2	WAS
MED15	0.00330247	0.322229	0.61	0.526	1	My2	MED15
BRMS1	0.00335262	0.496059	0.342	0.255	1	My2	BRMS1
OSBP	0.00337176	0.364352	0.447	0.348	1	My2	OSBP
KLF9	0.0033872	0.45647	0.377	0.289	1	My2	KLF9
DIAPH2	0.00341642	0.318273	0.518	0.417	1	My2	DIAPH2
TMOD3	0.0034382	0.271737	0.539	0.418	1	My2	TMOD3
ARL2	0.00344061	0.443127	0.404	0.313	1	My2	ARL2
ENTPD4	0.00344064	0.284584	0.618	0.502	1	My2	ENTPD4
SLC66A3	0.00344084	0.307367	0.575	0.458	1	My2	SLC66A3
CMTR1	0.0034933	0.388594	0.342	0.248	1	My2	CMTR1
ENTPD7	0.00349973	0.452313	0.36	0.268	1	My2	ENTPD7
PPP1R11	0.00350586	0.375222	0.592	0.493	1	My2	PPP1R11
CBLB	0.00352751	0.304036	0.561	0.457	1	My2	CBLB
NIT1	0.00355357	0.429998	0.386	0.294	1	My2	NIT1
FAM174C	0.00355592	0.329056	0.522	0.417	1	My2	FAM174C
CERS5	0.00360931	0.477656	0.351	0.263	1	My2	CERS5
CDC42BPB	0.00364265	0.340576	0.5	0.398	1	My2	CDC42BPB
HS1BP3	0.00366798	0.510181	0.316	0.233	1	My2	HS1BP3
PIAS4	0.00369424	0.61015	0.289	0.21	1	My2	PIAS4
IL12RB2	0.00370001	0.393621	0.303	0.212	1	My2	IL12RB2
SPOCK2	0.00370472	0.295441	0.535	0.428	1	My2	SPOCK2
ALOX5AP	0.00370983	0.391525	0.421	0.32	1	My2	ALOX5AP
EHD4	0.00371172	0.335811	0.596	0.51	1	My2	EHD4
OGFR	0.00371716	0.355878	0.522	0.445	1	My2	OGFR
TYK2	0.00375698	0.330462	0.605	0.504	1	My2	TYK2
CBFB	0.00375922	0.292039	0.618	0.515	1	My2	CBFB
TAOK1	0.00378744	0.365351	0.482	0.384	1	My2	TAOK1
CRLS1	0.00379254	0.388273	0.417	0.321	1	My2	CRLS1
MAPK14	0.00380426	0.303056	0.614	0.51	1	My2	MAPK14
LEMD2	0.00386212	0.300599	0.5	0.399	1	My2	LEMD2
ARNTL	0.00386368	0.488953	0.289	0.208	1	My2	ARNTL
TMEM60	0.00388558	0.462128	0.289	0.205	1	My2	TMEM60
C5orf15	0.00389126	0.365923	0.5	0.408	1	My2	C5orf15
VCPIP1	0.00391981	0.444498	0.408	0.321	1	My2	VCPIP1
FAM199X	0.00397125	0.45647	0.307	0.221	1	My2	FAM199X
STARD4	0.00397736	0.45647	0.272	0.189	1	My2	STARD4
DOCK8	0.00406539	0.251526	0.715	0.613	1	My2	DOCK8
TRAPPC2L	0.00409203	0.44029	0.298	0.213	1	My2	TRAPPC2L
PHC2	0.00410449	0.519442	0.329	0.246	1	My2	PHC2
UGDH	0.00411656	0.318967	0.452	0.349	1	My2	UGDH
FLCN	0.00419589	0.395409	0.303	0.216	1	My2	FLCN
SNX6	0.00429211	0.33451	0.557	0.445	1	My2	SNX6
PDE4D	0.0042984	0.438983	0.316	0.226	1	My2	PDE4D
VPS4A	0.00432081	0.318381	0.645	0.567	1	My2	VPS4A
SLC12A6	0.00432703	0.422523	0.338	0.249	1	My2	SLC12A6
CD276	0.00433482	0.269139	0.474	0.36	1	My2	CD276
DTX3L	0.00434668	0.313439	0.518	0.415	1	My2	DTX3L
PSMB6	0.00437367	0.265808	0.579	0.464	1	My2	PSMB6
CRNKL1	0.0043892	0.462207	0.289	0.205	1	My2	CRNKL1
IGHMBP2	0.00439569	0.493751	0.307	0.223	1	My2	IGHMBP2
MAP2K7	0.00440741	0.382813	0.342	0.25	1	My2	MAP2K7
NOTCH2	0.00441483	0.287258	0.636	0.534	1	My2	NOTCH2
PURB	0.00444762	0.292241	0.496	0.382	1	My2	PURB
ESF1	0.00446939	0.439791	0.325	0.237	1	My2	ESF1
LGALS8	0.00449332	0.462154	0.373	0.287	1	My2	LGALS8
DNTTIP1	0.00452564	0.413401	0.272	0.189	1	My2	DNTTIP1
GADD45A	0.00453618	0.453864	0.303	0.219	1	My2	GADD45A
SNAP23	0.00453892	0.306053	0.539	0.436	1	My2	SNAP23
SULF2	0.00458916	0.458801	0.482	0.402	1	My2	SULF2
CFDP1	0.00460046	0.451897	0.325	0.24	1	My2	CFDP1
PLIN3	0.00462203	0.296759	0.478	0.373	1	My2	PLIN3
MICU1	0.00462454	0.444807	0.325	0.24	1	My2	MICU1
SNRNP40	0.00462766	0.276199	0.539	0.429	1	My2	SNRNP40
ST3GAL2	0.00471825	0.458453	0.36	0.276	1	My2	ST3GAL2
MMP24OS	0.00473213	0.290221	0.461	0.356	1	My2	MMP24OS
TRIOBP	0.0047733	0.285019	0.561	0.459	1	My2	TRIOBP
IREB2	0.00485667	0.42973	0.32	0.235	1	My2	IREB2
MFSD14A	0.00487812	0.320266	0.39	0.293	1	My2	MFSD14A
LSM6	0.00489295	0.296317	0.557	0.451	1	My2	LSM6
ADAMTS41	0.00489674	0.528759	0.254	0.179	1	My2	ADAMTS4
COPS7A	0.00490438	0.290554	0.491	0.384	1	My2	COPS7A
SDCCAG8	0.00491918	0.350413	0.386	0.287	1	My2	SDCCAG8
NSF	0.00496132	0.320069	0.531	0.434	1	My2	NSF
ERMARD	0.00497844	0.499539	0.268	0.189	1	My2	ERMARD
PANK4	0.00500769	0.375852	0.342	0.253	1	My2	PANK4
C7orf50	0.00503621	0.401735	0.434	0.338	1	My2	C7orf50
TPD52L21	0.0050626	0.262829	0.57	0.467	1	My2	TPD52L2
CDC73	0.0050648	0.482171	0.325	0.241	1	My2	CDC73
VPS33A	0.00512584	0.334065	0.43	0.334	1	My2	VPS33A
SSNA1	0.00516304	0.307931	0.474	0.376	1	My2	SSNA1
NDUFB6	0.00516576	0.321236	0.509	0.413	1	My2	NDUFB6
PDHB	0.00518084	0.360972	0.513	0.428	1	My2	PDHB
DDX49	0.00519349	0.28579	0.368	0.269	1	My2	DDX49
ZDHHC17	0.00536866	0.501122	0.281	0.202	1	My2	ZDHHC17
GATAD1	0.00537018	0.468296	0.276	0.197	1	My2	GATAD1
AP3B1	0.00539534	0.352933	0.364	0.272	1	My2	AP3B1
ZFYVE27	0.00539582	0.386199	0.329	0.241	1	My2	ZFYVE27
SERTAD1	0.00540232	0.544562	0.294	0.217	1	My2	SERTAD1
AOAH	0.00549223	0.267548	0.557	0.465	1	My2	AOAH
ASXL1	0.00555929	0.324743	0.447	0.35	1	My2	ASXL1
CCNY	0.00558379	0.251512	0.557	0.45	1	My2	CCNY
PITPNB	0.00558648	0.342776	0.526	0.428	1	My2	PITPNB
AGFG2	0.00560769	0.332538	0.338	0.245	1	My2	AGFG2
DHX34	0.00561068	0.560389	0.272	0.198	1	My2	DHX34
STIMATE	0.00563441	0.299449	0.447	0.345	1	My2	STIMATE
SETD3	0.00563955	0.31542	0.5	0.403	1	My2	SETD3
BTK	0.0056465	0.378689	0.364	0.275	1	My2	BTK
YEATS2	0.00565705	0.439743	0.351	0.265	1	My2	YEATS2
TM2D2	0.0056936	0.427663	0.32	0.236	1	My2	TM2D2
PPM1M	0.00571775	0.279921	0.539	0.426	1	My2	PPM1M
WASHC4	0.00574135	0.254925	0.601	0.493	1	My2	WASHC4
GPATCH2L	0.00574463	0.269324	0.645	0.542	1	My2	GPATCH2L
DCP1A	0.00574667	0.403228	0.351	0.264	1	My2	DCP1A
CD4	0.00577588	0.26443	0.693	0.62	1	My2	CD4
UBE2Z	0.00585748	0.296679	0.513	0.417	1	My2	UBE2Z
EIF4E2	0.00586492	0.2897	0.601	0.509	1	My2	EIF4E2
VPS37B	0.00587088	0.356068	0.395	0.305	1	My2	VPS37B
CACUL1	0.00587463	0.421412	0.465	0.386	1	My2	CACUL1
SPSB1	0.00589886	0.429835	0.338	0.252	1	My2	SPSB1
TNFSF12	0.00597463	0.379951	0.447	0.358	1	My2	TNFSF12
MITD1	0.00598166	0.299769	0.452	0.354	1	My2	MITD1
PRPF6	0.00599319	0.303354	0.61	0.518	1	My2	PRPF6
OSER11	0.00605506	0.29687	0.474	0.374	1	My2	OSER1
D2HGDH	0.00606336	0.36584	0.425	0.336	1	My2	D2HGDH
CUL7	0.00607078	0.38432	0.307	0.223	1	My2	CUL7
PML	0.00607252	0.252086	0.728	0.653	1	My2	PML
GCA	0.00608419	0.431176	0.373	0.289	1	My2	GCA
OSTF1	0.00608439	0.300351	0.645	0.56	1	My2	OSTF1
GUCD1	0.00610124	0.317629	0.474	0.377	1	My2	GUCD1
SZT2	0.00611744	0.277764	0.539	0.437	1	My2	SZT2
TMEM189	0.00612102	0.324261	0.548	0.459	1	My2	TMEM189
GNPTAB1	0.00614334	0.356222	0.447	0.356	1	My2	GNPTAB
SNX33	0.00615166	0.441823	0.382	0.292	1	My2	SNX33
CDYL	0.00617464	0.404569	0.307	0.223	1	My2	CDYL
WDR81	0.00618968	0.359311	0.5	0.408	1	My2	WDR81
SPHK2	0.00621518	0.45647	0.272	0.194	1	My2	SPHK2
DECR1	0.00621859	0.293459	0.526	0.418	1	My2	DECR1
TOR3A	0.00639829	0.346553	0.605	0.521	1	My2	TOR3A
MRGBP	0.00642697	0.536299	0.259	0.186	1	My2	MRGBP
ELOVL1	0.00648424	0.26247	0.474	0.365	1	My2	ELOVL1
CCDC107	0.00651962	0.422523	0.377	0.294	1	My2	CCDC107
NACC1	0.0065571	0.364807	0.373	0.283	1	My2	NACC1
OASL1	0.00658168	0.263825	0.434	0.333	1	My2	OASL
TRIB1	0.00661279	0.316011	0.368	0.274	1	My2	TRIB1
TRAFD1	0.00661556	0.272189	0.544	0.447	1	My2	TRAFD1
CHMP51	0.00669136	0.365868	0.386	0.3	1	My2	CHMP5
VSIR1	0.00675006	0.305317	0.583	0.481	1	My2	VSIR
TNK2	0.00677266	0.295886	0.561	0.459	1	My2	TNK2
LAT2	0.00685661	0.355983	0.368	0.279	1	My2	LAT2
ENO2	0.00690145	0.577819	0.285	0.214	1	My2	ENO2
SLC27A1	0.0069377	0.37172	0.329	0.243	1	My2	SLC27A1
ARMC8	0.00695379	0.33962	0.434	0.346	1	My2	ARMC8
MTHFS	0.00700154	0.558704	0.263	0.191	1	My2	MTHFS
ZNF330	0.00715139	0.29465	0.474	0.379	1	My2	ZNF330
ZNF865	0.00716456	0.484594	0.281	0.204	1	My2	ZNF865
GGA3	0.00716631	0.310823	0.5	0.402	1	My2	GGA3
DNM1L	0.0071755	0.412076	0.268	0.189	1	My2	DNM1L
PMF1	0.00718733	0.3414	0.421	0.329	1	My2	PMF1
CRISPLD2	0.00721951	0.299247	0.526	0.433	1	My2	CRISPLD2
DCTN4	0.00723496	0.364352	0.421	0.329	1	My2	DCTN4
RABIF	0.00723715	0.373265	0.307	0.223	1	My2	RABIF
NKIRAS2	0.00730922	0.331118	0.368	0.278	1	My2	NKIRAS2
FBXW5	0.00748207	0.290615	0.627	0.526	1	My2	FBXW5
C1orf43	0.00755466	0.296641	0.64	0.556	1	My2	C1orf43
NEU1	0.0075929	0.356935	0.329	0.243	1	My2	NEU1
RNF5	0.00760569	0.283278	0.531	0.435	1	My2	RNF5
DDB2	0.00764228	0.39083	0.333	0.247	1	My2	DDB2
ADO	0.00765337	0.42351	0.272	0.194	1	My2	ADO
BSDC1	0.00768131	0.27954	0.509	0.403	1	My2	BSDC1
NAPG	0.00769331	0.477844	0.259	0.185	1	My2	NAPG
CCDC97	0.00772742	0.348942	0.425	0.335	1	My2	CCDC97
CDC34	0.00775645	0.25043	0.478	0.376	1	My2	CDC34
CLK3	0.00779675	0.37074	0.373	0.287	1	My2	CLK3
CC2D1B	0.00780133	0.329223	0.404	0.314	1	My2	CC2D1B
MOV10	0.00781868	0.25236	0.579	0.469	1	My2	MOV10
ATP6V0E1	0.0079063	0.349703	0.553	0.469	1	My2	ATP6V0E1
TMEM70	0.0080469	0.372723	0.368	0.278	1	My2	TMEM70
CIR1	0.00810233	0.731844	0.447	0.381	1	My2	CIR1
POLD1	0.00816552	0.520165	0.298	0.225	1	My2	POLD1
LMO2	0.00819433	0.47637	0.272	0.196	1	My2	LMO2
AGO2	0.00836082	0.301841	0.5	0.401	1	My2	AGO2
NOP2	0.00845143	0.350676	0.351	0.264	1	My2	NOP2
GART	0.00846485	0.386598	0.355	0.273	1	My2	GART
TMEM167B	0.00851446	0.425343	0.421	0.338	1	My2	TMEM167B
GANC	0.0085874	0.390431	0.259	0.182	1	My2	GANC
PISD	0.00861983	0.323658	0.32	0.233	1	My2	PISD
WRAP73	0.00863142	0.386309	0.329	0.245	1	My2	WRAP73
PIK3CG	0.00865185	0.355086	0.382	0.296	1	My2	PIK3CG
BMP2K	0.00868582	0.263104	0.675	0.565	1	My2	BMP2K
FUOM	0.0087626	0.398475	0.364	0.282	1	My2	FUOM
UBAP1	0.00877066	0.45647	0.311	0.232	1	My2	UBAP1
INO80E	0.00887754	0.307232	0.373	0.284	1	My2	INO80E
RAB12	0.00904304	0.303224	0.425	0.333	1	My2	RAB12
SERINC2	0.00914442	0.338927	0.254	0.182	1	My2	SERINC2
CABIN1	0.00915192	0.329914	0.456	0.365	1	My2	CABIN1
GAK	0.00919905	0.263825	0.509	0.416	1	My2	GAK
TMBIM4	0.0092595	0.341627	0.373	0.285	1	My2	TMBIM4
WBP11	0.0094306	0.35283	0.412	0.321	1	My2	WBP11
PPP6R1	0.00953712	0.278853	0.579	0.481	1	My2	PPP6R1
ATXN7	0.00958493	0.268843	0.566	0.46	1	My2	ATXN7
MAPKAPK5	0.00958783	0.306483	0.456	0.364	1	My2	MAPKAPK5
XPC	0.00965132	0.284166	0.443	0.345	1	My2	XPC
SLCO3A1	0.00966842	0.337504	0.412	0.327	1	My2	SLCO3A1
CCDC84	0.00967513	0.41687	0.298	0.221	1	My2	CCDC84
CERS6	0.00975415	0.411051	0.268	0.192	1	My2	CERS6
ZNF680	0.00975647	0.393954	0.36	0.28	1	My2	ZNF680
FGD6	0.00994257	0.399177	0.272	0.197	1	My2	FGD6
CCL191	2.69358e-53	1.62374	0.968	0.641	4.13869e-49	TL	CCL19
TMSB4X	9.78228e-48	0.554958	1	1	1.50305e-43	TL	TMSB4X
LTB1	2.58321e-47	1.31369	0.951	0.771	3.9691e-43	TL	LTB
TRBC2	5.10767e-47	1.06407	0.995	0.91	7.84793e-43	TL	TRBC2
ACTB	1.8709e-43	0.490568	1	1	2.87464e-39	TL	ACTB
CORO1A	2.23797e-42	1.06778	0.978	0.886	3.43865e-38	TL	CORO1A
CCR71	2.5691e-41	1.77206	0.778	0.358	3.94742e-37	TL	CCR7
IL7R	2.46235e-40	1.24123	0.962	0.62	3.7834e-36	TL	IL7R
LIMD2	2.6785e-39	1.05077	0.957	0.809	4.11552e-35	TL	LIMD2
TRBC1	3.79182e-39	1.08142	0.978	0.845	5.82613e-35	TL	TRBC1
TRAC	3.03394e-36	0.922411	0.973	0.874	4.66164e-32	TL	TRAC
CCL5	6.59013e-34	0.900678	0.984	0.86	1.01257e-29	TL	CCL5
RAC2	1.84154e-33	0.937578	0.962	0.83	2.82953e-29	TL	RAC2
COTL1	1.40495e-31	0.733194	1	0.95	2.15871e-27	TL	COTL1
SELL1	8.70988e-31	1.45566	0.751	0.372	1.33827e-26	TL	SELL
CD52	2.53655e-30	1.1361	0.903	0.632	3.89741e-26	TL	CD52
CLEC2D1	3.26443e-30	1.17369	0.849	0.595	5.0158e-26	TL	CLEC2D
TCF71	1.31292e-29	1.42195	0.676	0.303	2.0173e-25	TL	TCF7
CDC42SE2	3.24726e-28	0.898835	0.957	0.815	4.98942e-24	TL	CDC42SE2
CD37	4.69935e-28	1.05608	0.951	0.759	7.22055e-24	TL	CD37
FCMR1	5.02091e-28	1.33074	0.762	0.41	7.71463e-24	TL	FCMR
UBA52	7.87582e-28	0.502435	1	1	1.21012e-23	TL	UBA52
IKZF1	1.03279e-27	0.824568	0.962	0.841	1.58688e-23	TL	IKZF1
BIRC3	2.99796e-27	1.23476	0.843	0.562	4.60637e-23	TL	BIRC3
LSP1	5.10136e-27	0.670518	1	0.933	7.83824e-23	TL	LSP1
CD3E	3.61278e-26	1.06237	0.854	0.571	5.55103e-22	TL	CD3E
ARHGAP45	5.69183e-26	0.911269	0.919	0.725	8.7455e-22	TL	ARHGAP45
ACAP1	5.863e-26	0.988971	0.886	0.653	9.0085e-22	TL	ACAP1
TOMM7	6.07429e-26	0.72243	0.984	0.931	9.33315e-22	TL	TOMM7
EIF4B	7.62547e-26	0.601277	1	0.967	1.17165e-21	TL	EIF4B
TRAJ17	1.10723e-25	1.38197	0.643	0.29	1.70126e-21	TL	TRAJ17
PFN11	1.92744e-25	0.392263	1	1	2.96151e-21	TL	PFN1
SEPTIN1	2.16269e-25	1.05353	0.859	0.572	3.32297e-21	TL	SEPTIN1
EEF1B2	2.17862e-25	0.718029	1	0.977	3.34745e-21	TL	EEF1B2
SIGIRR	2.89606e-25	1.09514	0.805	0.511	4.4498e-21	TL	SIGIRR
MAP4K11	7.60052e-25	1.14765	0.773	0.457	1.16782e-20	TL	MAP4K1
ARHGEF1	4.06371e-24	0.75147	0.951	0.843	6.24389e-20	TL	ARHGEF1
HIST1H2AG	4.50286e-24	1.17876	0.838	0.551	6.91864e-20	TL	HIST1H2AG
LCP1	6.93235e-24	0.842142	0.941	0.773	1.06516e-19	TL	LCP1
KLRG1	7.83715e-24	1.26971	0.638	0.3	1.20418e-19	TL	KLRG1
EVL	1.57134e-23	0.679059	0.989	0.894	2.41437e-19	TL	EVL
TMC81	2.00217e-23	0.984048	0.843	0.529	3.07634e-19	TL	TMC8
SLC38A1	2.66205e-23	0.971802	0.865	0.587	4.09024e-19	TL	SLC38A1
SPN	4.98515e-23	1.28639	0.589	0.255	7.65968e-19	TL	SPN
LAT	1.04177e-22	1.2017	0.708	0.378	1.60069e-18	TL	LAT
RHOF	1.18438e-22	1.13531	0.789	0.481	1.81979e-18	TL	RHOF
ACHE	1.46339e-22	1.65212	0.405	0.135	2.2485e-18	TL	ACHE
BANK11	1.5201e-22	1.40115	0.611	0.294	2.33563e-18	TL	BANK1
FNBP1	2.3172e-22	0.707354	0.968	0.862	3.56037e-18	TL	FNBP1
PTPRC	2.51713e-22	0.589943	0.995	0.968	3.86757e-18	TL	PTPRC
IL321	2.89435e-22	0.497157	1	0.991	4.44717e-18	TL	IL32
NOP53	4.0304e-22	0.628371	0.978	0.942	6.19272e-18	TL	NOP53
TRAJ39	4.68058e-22	1.26734	0.584	0.256	7.19171e-18	TL	TRAJ39
TC2N	4.94143e-22	1.19707	0.697	0.381	7.59251e-18	TL	TC2N
UBD	7.33229e-22	0.715243	0.989	0.899	1.12661e-17	TL	UBD
FYB11	8.77662e-22	0.898397	0.876	0.643	1.34853e-17	TL	FYB1
PPP2R5C	8.80478e-22	0.621106	0.984	0.885	1.35285e-17	TL	PPP2R5C
ICAM31	1.22608e-21	1.00933	0.789	0.472	1.88387e-17	TL	ICAM3
PFDN5	1.48022e-21	0.645521	0.984	0.931	2.27436e-17	TL	PFDN5
CSK	2.9958e-21	0.780385	0.935	0.765	4.60305e-17	TL	CSK
EOMES	3.28636e-21	1.23057	0.611	0.291	5.04949e-17	TL	EOMES
TRAJ16	4.33975e-21	1.26818	0.611	0.306	6.66802e-17	TL	TRAJ16
HSPA8	4.7566e-21	0.394613	1	1	7.30852e-17	TL	HSPA8
TRAJ5	7.19495e-21	1.26799	0.605	0.29	1.1055e-16	TL	TRAJ5
AKNA	8.8559e-21	0.784637	0.919	0.811	1.36071e-16	TL	AKNA
TRAJ10	1.82001e-20	1.26094	0.605	0.295	2.79645e-16	TL	TRAJ10
SUN2	2.31689e-20	0.769405	0.914	0.728	3.5599e-16	TL	SUN2
TRAF1	2.8043e-20	1.20671	0.643	0.332	4.30881e-16	TL	TRAF1
CD3G	2.92766e-20	1.06542	0.681	0.36	4.49835e-16	TL	CD3G
HIST1H4A	3.77833e-20	1.05794	0.8	0.589	5.80541e-16	TL	HIST1H4A
PABPC1	4.6159e-20	0.345198	1	1	7.09233e-16	TL	PABPC1
EIF4A2	5.03601e-20	0.597614	0.957	0.879	7.73783e-16	TL	EIF4A2
TRAT1	5.17062e-20	1.27851	0.524	0.225	7.94466e-16	TL	TRAT1
CD5	5.69379e-20	1.34666	0.514	0.223	8.7485e-16	TL	CD5
ATP5F1E	8.69439e-20	0.527837	0.984	0.983	1.33589e-15	TL	ATP5F1E
SPIB1	1.04773e-19	1.36274	0.492	0.207	1.60984e-15	TL	SPIB
WIPF1	1.12459e-19	0.557558	0.995	0.947	1.72793e-15	TL	WIPF1
ATP2A31	1.51757e-19	0.860875	0.843	0.604	2.33174e-15	TL	ATP2A3
BLK	1.52473e-19	1.63532	0.384	0.138	2.34274e-15	TL	BLK
CYFIP21	1.60261e-19	1.18854	0.654	0.368	2.46241e-15	TL	CYFIP2
ZAP70	1.65239e-19	1.01284	0.73	0.404	2.53889e-15	TL	ZAP70
HIST1H4E	1.79577e-19	0.936842	0.881	0.735	2.7592e-15	TL	HIST1H4E
GRAP2	1.83524e-19	1.13865	0.627	0.317	2.81984e-15	TL	GRAP2
GPSM3	2.2693e-19	0.797317	0.903	0.691	3.48677e-15	TL	GPSM3
FXYD5	2.33905e-19	0.793393	0.903	0.682	3.59395e-15	TL	FXYD5
ICOS	2.66085e-19	1.41206	0.465	0.19	4.0884e-15	TL	ICOS
TRAJ18	3.49716e-19	1.18691	0.611	0.305	5.37339e-15	TL	TRAJ18
VOPP1	5.29042e-19	0.541733	1	0.948	8.12872e-15	TL	VOPP1
SKAP1	5.77491e-19	0.84952	0.865	0.611	8.87315e-15	TL	SKAP1
CXCR4	7.63955e-19	0.849024	0.865	0.639	1.17382e-14	TL	CXCR4
TBC1D10C1	8.94233e-19	0.97314	0.778	0.477	1.37399e-14	TL	TBC1D10C
MS4A11	9.35997e-19	1.44378	0.611	0.339	1.43816e-14	TL	MS4A1
JAK3	1.22425e-18	0.736901	0.919	0.748	1.88106e-14	TL	JAK3
HIST1H4C	1.44798e-18	0.772172	0.914	0.821	2.22482e-14	TL	HIST1H4C
CXCL91	1.89956e-18	0.721368	0.984	0.943	2.91867e-14	TL	CXCL9
ST8SIA1	2.58494e-18	1.24943	0.503	0.217	3.97175e-14	TL	ST8SIA1
GPR1741	3.33823e-18	1.29571	0.524	0.241	5.1292e-14	TL	GPR174
GZMM	4.78791e-18	1.28379	0.541	0.262	7.35663e-14	TL	GZMM
IGHD1	5.76956e-18	1.50278	0.432	0.178	8.86493e-14	TL	IGHD
NELL2	6.93737e-18	1.29793	0.481	0.209	1.06593e-13	TL	NELL2
PTGDS1	7.08593e-18	0.866962	0.892	0.687	1.08875e-13	TL	PTGDS
HIST1H4D	7.15737e-18	0.923985	0.827	0.618	1.09973e-13	TL	HIST1H4D
KLRK1	8.4025e-18	1.11291	0.659	0.366	1.29104e-13	TL	KLRK1
HIST1H3D1	8.98286e-18	0.919386	0.811	0.615	1.38022e-13	TL	HIST1H3D
TLE5	1.50613e-17	0.547044	0.989	0.94	2.31417e-13	TL	TLE5
DGKA	1.72687e-17	1.0329	0.697	0.408	2.65333e-13	TL	DGKA
TRAJ22	1.77411e-17	1.1679	0.6	0.318	2.72593e-13	TL	TRAJ22
RASGRP21	1.79783e-17	1.23953	0.541	0.268	2.76236e-13	TL	RASGRP2
RBM38	1.92521e-17	1.02712	0.697	0.387	2.95809e-13	TL	RBM38
ETS1	2.00571e-17	0.738618	0.924	0.746	3.08177e-13	TL	ETS1
ITGA41	3.16807e-17	1.04563	0.681	0.406	4.86773e-13	TL	ITGA4
HIST1H2BH	3.34859e-17	1.04813	0.735	0.472	5.14511e-13	TL	HIST1H2BH
DENND2D1	3.63806e-17	0.769227	0.876	0.653	5.58988e-13	TL	DENND2D
EEF1G	4.18725e-17	0.439143	0.995	0.989	6.43371e-13	TL	EEF1G
TRAJ131	4.40383e-17	1.27377	0.508	0.236	6.76648e-13	TL	TRAJ13
CD40LG	4.79128e-17	1.70586	0.292	0.093	7.3618e-13	TL	CD40LG
CD3D	6.81757e-17	0.740262	0.924	0.751	1.04752e-12	TL	CD3D
GIMAP51	6.90396e-17	0.82164	0.838	0.591	1.06079e-12	TL	GIMAP5
KIF21B	7.43624e-17	1.21691	0.492	0.219	1.14258e-12	TL	KIF21B
ELOVL5	1.07022e-16	0.979995	0.686	0.402	1.64439e-12	TL	ELOVL5
HMGB1	1.3417e-16	0.569994	0.989	0.893	2.06152e-12	TL	HMGB1
IL2RG1	1.35056e-16	0.7623	0.843	0.645	2.07514e-12	TL	IL2RG
CD6	1.35938e-16	1.06641	0.616	0.324	2.08869e-12	TL	CD6
GMFG1	1.70125e-16	0.665229	0.924	0.707	2.61397e-12	TL	GMFG
SYNE2	1.7858e-16	0.629218	0.93	0.85	2.74389e-12	TL	SYNE2
TLR10	1.99549e-16	1.54798	0.362	0.137	3.06607e-12	TL	TLR10
TRAJ23	2.12116e-16	1.03613	0.632	0.356	3.25916e-12	TL	TRAJ23
HIST1H2BD	2.23324e-16	0.963022	0.768	0.551	3.43138e-12	TL	HIST1H2BD
CCR4	2.41603e-16	1.42814	0.416	0.176	3.71223e-12	TL	CCR4
CD96	2.8444e-16	0.895612	0.751	0.484	4.37042e-12	TL	CD96
SLC9A3R1	3.18572e-16	0.918553	0.73	0.449	4.89487e-12	TL	SLC9A3R1
PAX5	3.59297e-16	1.53006	0.395	0.165	5.5206e-12	TL	PAX5
SORL1	3.74623e-16	1.09265	0.562	0.279	5.75607e-12	TL	SORL1
IKZF3	4.01711e-16	0.970327	0.692	0.422	6.1723e-12	TL	IKZF3
CIRBP	5.28066e-16	0.431224	0.989	0.978	8.11373e-12	TL	CIRBP
RIPOR21	5.41113e-16	1.04608	0.649	0.383	8.3142e-12	TL	RIPOR2
CD271	5.87784e-16	1.0015	0.665	0.407	9.03131e-12	TL	CD27
SEPTIN6	6.12092e-16	0.854793	0.789	0.557	9.40479e-12	TL	SEPTIN6
SAMD3	6.25743e-16	1.09617	0.589	0.318	9.61454e-12	TL	SAMD3
CXCR3	7.75244e-16	0.999862	0.535	0.249	1.19116e-11	TL	CXCR3
IL21R	7.97169e-16	1.05935	0.643	0.376	1.22485e-11	TL	IL21R
LEF11	9.00715e-16	1.23791	0.454	0.199	1.38395e-11	TL	LEF1
TIGIT	9.70996e-16	1.06167	0.627	0.35	1.49194e-11	TL	TIGIT
TRAJ33	1.0367e-15	1.30935	0.449	0.202	1.59289e-11	TL	TRAJ3
TRAJ7	1.23603e-15	1.10003	0.568	0.294	1.89916e-11	TL	TRAJ7
CD28	1.28415e-15	0.991436	0.654	0.387	1.9731e-11	TL	CD28
ARID5A	1.71375e-15	0.795394	0.784	0.519	2.63318e-11	TL	ARID5A
HIST1H3G	2.30382e-15	1.1001	0.692	0.473	3.53982e-11	TL	HIST1H3G
STK4	2.3744e-15	0.80679	0.789	0.545	3.64826e-11	TL	STK4
TRBJ2-2	3.15663e-15	1.04754	0.589	0.326	4.85016e-11	TL	TRBJ2-2
GIMAP4	3.71386e-15	0.810269	0.805	0.639	5.70634e-11	TL	GIMAP4
TRAJ31	3.75054e-15	1.05913	0.508	0.24	5.7627e-11	TL	TRAJ31
ANP32B1	3.91668e-15	0.789957	0.832	0.646	6.01798e-11	TL	ANP32B
SLFN5	5.23446e-15	0.64193	0.886	0.716	8.04275e-11	TL	SLFN5
ITM2A	5.75418e-15	0.954545	0.681	0.427	8.84129e-11	TL	ITM2A
TRAV13-1	6.80159e-15	1.65962	0.324	0.124	1.04506e-10	TL	TRAV13-1
ZFP36L2	8.16727e-15	0.495166	0.989	0.944	1.2549e-10	TL	ZFP36L2
RNF44	8.92655e-15	0.967377	0.692	0.442	1.37156e-10	TL	RNF44
ITK1	8.95893e-15	1.10564	0.524	0.266	1.37654e-10	TL	ITK
MYH9	9.58547e-15	0.414822	1	0.979	1.47281e-10	TL	MYH9
ACTR3	1.011e-14	0.463611	0.995	0.958	1.5534e-10	TL	ACTR3
PLA2G2D1	1.01406e-14	1.1018	0.611	0.349	1.55811e-10	TL	PLA2G2D
CD221	1.0785e-14	1.51416	0.411	0.187	1.65711e-10	TL	CD22
PDCD4	1.13496e-14	0.721612	0.849	0.639	1.74387e-10	TL	PDCD4
RCAN3	1.33326e-14	1.05853	0.578	0.326	2.04855e-10	TL	RCAN3
HIST1H3H	1.51931e-14	1.05814	0.778	0.596	2.33441e-10	TL	HIST1H3H
PDE3B	2.30415e-14	1.48091	0.33	0.127	3.54032e-10	TL	PDE3B
HIST1H2BG	2.51021e-14	0.924883	0.697	0.468	3.85694e-10	TL	HIST1H2BG
ATP5MG	2.91089e-14	0.649485	0.941	0.88	4.47258e-10	TL	ATP5MG
GZMK	3.05232e-14	1.33164	0.395	0.173	4.68988e-10	TL	GZMK
GZMA1	3.08069e-14	0.93823	0.692	0.442	4.73347e-10	TL	GZMA
LIME11	3.08622e-14	0.852688	0.681	0.408	4.74198e-10	TL	LIME1
SHISAL2A	3.09199e-14	1.44851	0.33	0.127	4.75084e-10	TL	SHISAL2A
TRBV27	3.30604e-14	1.35238	0.389	0.168	5.07973e-10	TL	TRBV27
LAMP3	4.02495e-14	1.24844	0.573	0.319	6.18434e-10	TL	LAMP3
SP140	4.38563e-14	1.00321	0.562	0.298	6.73852e-10	TL	SP140
HIST1H2AI	4.98024e-14	1.27814	0.53	0.297	7.65214e-10	TL	HIST1H2AI
ATP5MC2	5.12927e-14	0.729041	0.87	0.734	7.88112e-10	TL	ATP5MC2
SH2D1A1	5.3858e-14	1.10879	0.492	0.245	8.27528e-10	TL	SH2D1A
PDE7A	5.57598e-14	0.989373	0.6	0.341	8.56749e-10	TL	PDE7A
TRBV28	7.66289e-14	0.934725	0.589	0.324	1.1774e-09	TL	TRBV28
HLA-F	8.0399e-14	0.401265	0.995	0.981	1.23533e-09	TL	HLA-F
ORMDL31	8.11833e-14	0.828357	0.741	0.502	1.24738e-09	TL	ORMDL3
HSP90AB1	8.11877e-14	0.552678	0.978	0.923	1.24745e-09	TL	HSP90AB1
PIK3IP1	8.32469e-14	0.925262	0.659	0.395	1.27909e-09	TL	PIK3IP1
LCK	8.62554e-14	0.924019	0.676	0.433	1.32531e-09	TL	LCK
CARD8	9.00737e-14	0.563308	0.968	0.788	1.38398e-09	TL	CARD8
UQCRB	9.65469e-14	0.492857	0.968	0.898	1.48344e-09	TL	UQCRB
CARD11	1.00598e-13	1.10177	0.519	0.27	1.54569e-09	TL	CARD11
STK17B	1.17429e-13	0.657169	0.892	0.751	1.8043e-09	TL	STK17B
HNRNPDL	1.35618e-13	0.401984	1	0.991	2.08377e-09	TL	HNRNPDL
ARHGAP25	1.38052e-13	0.77056	0.768	0.534	2.12117e-09	TL	ARHGAP25
HIST1H4I	1.61337e-13	0.894457	0.741	0.537	2.47894e-09	TL	HIST1H4I
ARHGAP15	1.75617e-13	1.06938	0.546	0.3	2.69835e-09	TL	ARHGAP15
RHOH	1.7787e-13	1.10534	0.573	0.332	2.73297e-09	TL	RHOH
SMAP21	1.83043e-13	0.624117	0.903	0.797	2.81246e-09	TL	SMAP2
MATK	1.95407e-13	1.19954	0.411	0.185	3.00243e-09	TL	MATK
COX7C	2.15357e-13	0.447936	0.995	0.925	3.30896e-09	TL	COX7C
LY91	2.36521e-13	1.13148	0.454	0.219	3.63414e-09	TL	LY9
RACK1	2.38359e-13	0.456917	0.995	0.977	3.66239e-09	TL	RACK1
CCND3	2.73779e-13	0.801593	0.746	0.515	4.20661e-09	TL	CCND3
PSD4	2.96691e-13	0.762246	0.762	0.549	4.55866e-09	TL	PSD4
TMC6	3.32679e-13	0.788526	0.751	0.5	5.11161e-09	TL	TMC6
UCP2	4.38219e-13	0.705139	0.881	0.78	6.73324e-09	TL	UCP2
CARMIL21	4.56728e-13	1.01931	0.53	0.281	7.01763e-09	TL	CARMIL2
PARP8	4.6071e-13	0.753682	0.8	0.605	7.07881e-09	TL	PARP8
PSME1	5.41532e-13	0.461116	0.957	0.945	8.32064e-09	TL	PSME1
TNFAIP8	6.09428e-13	0.912422	0.681	0.449	9.36386e-09	TL	TNFAIP8
RBM3	6.43481e-13	0.443286	1	0.997	9.88708e-09	TL	RBM3
SRRM2	8.15899e-13	0.351392	1	0.987	1.25363e-08	TL	SRRM2
CCDC911	9.05199e-13	0.675998	0.8	0.588	1.39084e-08	TL	CCDC91
SIPA1	9.43851e-13	0.749291	0.768	0.567	1.45023e-08	TL	SIPA1
PRKCH	9.54782e-13	0.919792	0.535	0.283	1.46702e-08	TL	PRKCH
IL2RB1	9.70891e-13	0.816277	0.714	0.479	1.49177e-08	TL	IL2RB
LTA	1.05888e-12	1.54363	0.265	0.096	1.62697e-08	TL	LTA
HLA-E	1.0699e-12	0.305603	1	0.999	1.6439e-08	TL	HLA-E
TMEM243	1.07563e-12	1.00511	0.557	0.314	1.65271e-08	TL	TMEM243
DOCK81	1.21855e-12	0.66788	0.827	0.606	1.87231e-08	TL	DOCK8
IL27RA	1.39619e-12	0.8943	0.605	0.36	2.14525e-08	TL	IL27RA
TNFSF14	1.40987e-12	1.07268	0.422	0.197	2.16627e-08	TL	TNFSF14
MARF1	1.44309e-12	0.983144	0.535	0.296	2.21731e-08	TL	MARF1
P2RY101	1.48081e-12	1.102	0.497	0.269	2.27527e-08	TL	P2RY10
TRAJ36	1.67183e-12	1.04973	0.492	0.261	2.56877e-08	TL	TRAJ36
HIST1H1B	2.18364e-12	0.96083	0.719	0.514	3.35516e-08	TL	HIST1H1B
DDX6	2.25915e-12	0.673121	0.795	0.569	3.47119e-08	TL	DDX6
WDFY4	2.32291e-12	0.779022	0.789	0.592	3.56915e-08	TL	WDFY4
ARHGAP30	2.35147e-12	0.795198	0.692	0.443	3.61303e-08	TL	ARHGAP30
ARL6IP5	2.53947e-12	0.550266	0.914	0.756	3.9019e-08	TL	ARL6IP5
ABI3BP1	2.54798e-12	0.968211	0.562	0.321	3.91498e-08	TL	ABI3BP
CMC1	2.67467e-12	0.993092	0.573	0.335	4.10963e-08	TL	CMC1
NIBAN3	3.00589e-12	1.29082	0.33	0.138	4.61856e-08	TL	NIBAN3
PTPN221	3.06518e-12	0.963636	0.508	0.267	4.70965e-08	TL	PTPN22
EIF3M	3.4106e-12	0.55625	0.919	0.81	5.24039e-08	TL	EIF3M
WNK1	3.96364e-12	0.462075	0.984	0.898	6.09013e-08	TL	WNK1
HNRNPA3	4.0474e-12	0.389285	1	0.977	6.21882e-08	TL	HNRNPA3
TRAJ28	4.18593e-12	0.953141	0.514	0.275	6.43168e-08	TL	TRAJ28
HIST1H2BO	4.20322e-12	0.988927	0.535	0.3	6.45825e-08	TL	HIST1H2BO
FAM102A	4.32745e-12	0.715533	0.773	0.56	6.64912e-08	TL	FAM102A
EEF2	4.63835e-12	0.268848	1	1	7.12682e-08	TL	EEF2
FCRL6	4.76295e-12	1.35198	0.324	0.137	7.31827e-08	TL	FCRL6
FCRL3	5.15975e-12	1.19454	0.373	0.169	7.92795e-08	TL	FCRL3
ATP8A11	5.59027e-12	1.03539	0.465	0.239	8.58945e-08	TL	ATP8A1
IRF8	5.74367e-12	0.75189	0.773	0.605	8.82515e-08	TL	IRF8
HIST2H2AB1	6.70527e-12	0.848747	0.692	0.46	1.03026e-07	TL	HIST2H2AB
SFI1	6.91122e-12	0.909222	0.627	0.409	1.06191e-07	TL	SFI1
SLAMF61	7.20777e-12	0.960444	0.535	0.3	1.10747e-07	TL	SLAMF6
PIK3CD	7.29403e-12	0.793622	0.714	0.498	1.12073e-07	TL	PIK3CD
HEATR1	8.11115e-12	0.855433	0.578	0.34	1.24628e-07	TL	HEATR1
TTC39C	8.74253e-12	0.846467	0.654	0.424	1.34329e-07	TL	TTC39C
CD2261	8.74388e-12	1.21428	0.4	0.193	1.3435e-07	TL	CD226
CCDC88B1	8.85829e-12	0.764498	0.735	0.55	1.36108e-07	TL	CCDC88B
S1PR4	8.94222e-12	1.03611	0.465	0.244	1.37397e-07	TL	S1PR4
KLF12	9.78984e-12	1.32037	0.314	0.131	1.50421e-07	TL	KLF12
SEMA4D	1.1221e-11	0.641872	0.838	0.639	1.7241e-07	TL	SEMA4D
BIN1	1.16409e-11	0.812254	0.703	0.457	1.78862e-07	TL	BIN1
ANKRD44	1.23267e-11	0.775476	0.692	0.467	1.894e-07	TL	ANKRD44
RASAL3	1.28973e-11	0.790696	0.643	0.39	1.98167e-07	TL	RASAL3
SMARCA2	1.41092e-11	0.699987	0.746	0.549	2.16787e-07	TL	SMARCA2
SCML4	1.73621e-11	1.33755	0.308	0.129	2.66769e-07	TL	SCML4
RAPGEF6	1.77887e-11	0.941826	0.514	0.282	2.73323e-07	TL	RAPGEF6
ITGAL	2.21926e-11	0.934612	0.519	0.293	3.4099e-07	TL	ITGAL
STK10	2.36218e-11	0.668256	0.768	0.557	3.62948e-07	TL	STK10
SUSD3	2.53374e-11	1.00394	0.459	0.24	3.89309e-07	TL	SUSD3
GIMAP1	2.60101e-11	0.820797	0.643	0.417	3.99646e-07	TL	GIMAP1
PPP1R181	2.6915e-11	0.502351	0.941	0.83	4.13549e-07	TL	PPP1R18
MTERF41	2.76684e-11	0.820797	0.643	0.42	4.25124e-07	TL	MTERF4
TOP2A	2.84872e-11	1.07477	0.395	0.19	4.37705e-07	TL	TOP2A
PTGDR1	3.02171e-11	0.990814	0.443	0.225	4.64285e-07	TL	PTGDR
RASSF5	3.09973e-11	0.744479	0.665	0.411	4.76273e-07	TL	RASSF5
TRAJ49	3.10674e-11	1.1663	0.373	0.175	4.7735e-07	TL	TRAJ49
CXCR5	3.15364e-11	1.51024	0.254	0.096	4.84556e-07	TL	CXCR5
FCRL11	3.28128e-11	1.34546	0.341	0.157	5.04168e-07	TL	FCRL1
TLK1	3.36612e-11	0.694029	0.757	0.547	5.17205e-07	TL	TLK1
CHMP71	3.48464e-11	0.92281	0.622	0.415	5.35415e-07	TL	CHMP7
TRAJ6	3.90128e-11	1.09354	0.411	0.205	5.99432e-07	TL	TRAJ6
TRAJ47	3.97824e-11	1.23446	0.341	0.155	6.11257e-07	TL	TRAJ47
SIRPG1	4.02827e-11	0.95058	0.481	0.257	6.18943e-07	TL	SIRPG
BCAS41	4.15749e-11	1.19435	0.384	0.189	6.38799e-07	TL	BCAS4
COX4I1	4.359e-11	0.438344	0.989	0.938	6.69761e-07	TL	COX4I1
TRAF3IP31	4.45841e-11	0.903627	0.551	0.33	6.85034e-07	TL	TRAF3IP3
SPOCK21	4.67923e-11	0.787111	0.654	0.421	7.18963e-07	TL	SPOCK2
ARHGAP41	4.86745e-11	0.750956	0.73	0.504	7.47884e-07	TL	ARHGAP4
CD69	5.00191e-11	1.02642	0.486	0.263	7.68544e-07	TL	CD69
SMAD3	6.13091e-11	0.919695	0.524	0.294	9.42014e-07	TL	SMAD3
RABGAP1L1	6.28231e-11	0.690647	0.719	0.512	9.65277e-07	TL	RABGAP1L
AIM21	6.38057e-11	0.959925	0.486	0.266	9.80375e-07	TL	AIM2
THEMIS	6.47368e-11	1.14408	0.357	0.166	9.94681e-07	TL	THEMIS
WDR82	6.57838e-11	0.652032	0.827	0.691	1.01077e-06	TL	WDR82
INPP5D	7.13497e-11	0.770183	0.659	0.43	1.09629e-06	TL	INPP5D
HIST1H1E	7.19443e-11	0.51451	0.924	0.876	1.10542e-06	TL	HIST1H1E
GRK21	7.44824e-11	0.489993	0.957	0.83	1.14442e-06	TL	GRK2
HIST1H1D	7.89523e-11	1.05347	0.432	0.224	1.2131e-06	TL	HIST1H1D
RGS191	8.04251e-11	0.734011	0.714	0.483	1.23573e-06	TL	RGS19
HSP90AA1	8.25937e-11	0.334026	1	0.989	1.26905e-06	TL	HSP90AA1
PARP15	9.43352e-11	0.926692	0.584	0.372	1.44946e-06	TL	PARP15
LBH	9.51667e-11	0.687821	0.816	0.657	1.46224e-06	TL	LBH
PRKCB	1.02638e-10	1.05119	0.422	0.219	1.57703e-06	TL	PRKCB
ZNF101	1.03143e-10	0.846332	0.605	0.377	1.5848e-06	TL	ZNF101
LINS1	1.03534e-10	0.890966	0.497	0.27	1.5908e-06	TL	LINS1
TRAJ34	1.0412e-10	0.906886	0.486	0.264	1.5998e-06	TL	TRAJ34
KCNA31	1.0949e-10	0.739338	0.622	0.365	1.68232e-06	TL	KCNA3
ELF1	1.11164e-10	0.702837	0.708	0.502	1.70804e-06	TL	ELF1
LSM14A	1.20555e-10	0.754026	0.703	0.515	1.85233e-06	TL	LSM14A
PTK2B	1.20605e-10	0.678618	0.719	0.493	1.8531e-06	TL	PTK2B
MBP	1.23003e-10	0.78092	0.616	0.377	1.88994e-06	TL	MBP
TRBJ1-61	1.23785e-10	0.880235	0.497	0.267	1.90196e-06	TL	TRBJ1-6
PTPN61	1.35826e-10	0.631037	0.795	0.589	2.08696e-06	TL	PTPN6
SEPTIN9	1.47087e-10	0.637517	0.795	0.579	2.25999e-06	TL	SEPTIN9
TNFRSF13B	1.49855e-10	1.37422	0.276	0.114	2.30251e-06	TL	TNFRSF13B
EPB411	1.55947e-10	1.11534	0.422	0.225	2.39612e-06	TL	EPB41
UXT	1.69497e-10	0.799247	0.573	0.339	2.60433e-06	TL	UXT
LEPROTL1	1.74986e-10	0.769157	0.627	0.391	2.68866e-06	TL	LEPROTL1
HELLS	1.77959e-10	0.897465	0.503	0.283	2.73434e-06	TL	HELLS
HLA-DMB	1.78944e-10	0.425735	0.984	0.913	2.74947e-06	TL	HLA-DMB
KDM2B	1.81623e-10	0.904833	0.557	0.33	2.79063e-06	TL	KDM2B
GPRIN3	1.84925e-10	0.885384	0.584	0.367	2.84137e-06	TL	GPRIN3
BCL21	1.92954e-10	0.914985	0.514	0.301	2.96474e-06	TL	BCL2
CD531	1.94615e-10	0.459658	0.93	0.859	2.99026e-06	TL	CD53
PRPS1	1.95268e-10	0.921808	0.573	0.353	3.0003e-06	TL	PRPS1
CXCL13	1.96944e-10	1.22287	0.449	0.249	3.02605e-06	TL	CXCL13
HLA-DPB1	2.00282e-10	0.332579	1	0.994	3.07733e-06	TL	HLA-DPB1
TRAF5	2.18652e-10	0.7909	0.654	0.451	3.35958e-06	TL	TRAF5
FYN	2.28969e-10	0.854773	0.605	0.392	3.51811e-06	TL	FYN
HIST1H2AE1	2.2964e-10	0.875078	0.584	0.389	3.52842e-06	TL	HIST1H2AE
CYLD	2.29895e-10	0.695622	0.768	0.606	3.53233e-06	TL	CYLD
STK39	2.49896e-10	0.937502	0.416	0.21	3.83966e-06	TL	STK39
DUSP2	2.55384e-10	1.09406	0.427	0.227	3.92397e-06	TL	DUSP2
SSR2	2.59159e-10	0.505923	0.903	0.772	3.98197e-06	TL	SSR2
MLLT6	2.71141e-10	0.596973	0.8	0.644	4.16607e-06	TL	MLLT6
CYB561A3	2.78975e-10	0.749107	0.724	0.519	4.28645e-06	TL	CYB561A3
RAB37	2.83453e-10	1.31775	0.27	0.112	4.35525e-06	TL	RAB37
FAM107B	2.93309e-10	0.736069	0.611	0.369	4.5067e-06	TL	FAM107B
FLI1	3.0694e-10	0.762753	0.67	0.451	4.71614e-06	TL	FLI1
HIST1H4B	3.17326e-10	0.764867	0.676	0.441	4.87571e-06	TL	HIST1H4B
HIST1H3I	3.48373e-10	0.873854	0.6	0.38	5.35275e-06	TL	HIST1H3I
PPP4R3A	3.52309e-10	0.642342	0.757	0.578	5.41323e-06	TL	PPP4R3A
CD79B1	3.5249e-10	1.14991	0.476	0.279	5.41601e-06	TL	CD79B
TBC1D4	3.80105e-10	0.857782	0.568	0.354	5.84032e-06	TL	TBC1D4
ARHGDIB	4.11902e-10	0.510261	0.957	0.917	6.32887e-06	TL	ARHGDIB
KDM2A1	4.87344e-10	0.690348	0.686	0.461	7.48804e-06	TL	KDM2A
CTSH1	5.29338e-10	0.419644	0.978	0.878	8.13327e-06	TL	CTSH
GIMAP7	5.30998e-10	0.956761	0.432	0.228	8.15878e-06	TL	GIMAP7
CD21	5.61221e-10	0.870591	0.53	0.313	8.62316e-06	TL	CD2
IL161	5.61575e-10	0.739676	0.686	0.5	8.6286e-06	TL	IL16
AC119396.1	5.75232e-10	1.21061	0.308	0.138	8.83843e-06	TL	AC119396.1
CDKN2D	6.19469e-10	0.957619	0.416	0.216	9.51814e-06	TL	CDKN2D
HINT1	6.4787e-10	0.521308	0.892	0.787	9.95452e-06	TL	HINT1
NUP210	6.68394e-10	0.854572	0.503	0.29	1.02699e-05	TL	NUP210
C7orf26	7.02663e-10	0.980135	0.432	0.233	1.07964e-05	TL	C7orf26
GPR1321	7.05702e-10	0.951768	0.492	0.291	1.08431e-05	TL	GPR132
XPO1	7.32628e-10	0.749377	0.6	0.383	1.12568e-05	TL	XPO1
TRAJ24	7.38455e-10	0.98479	0.449	0.245	1.13464e-05	TL	TRAJ24
SESN3	7.80052e-10	0.909359	0.508	0.298	1.19855e-05	TL	SESN3
PAQR81	8.14097e-10	0.928122	0.443	0.239	1.25086e-05	TL	PAQR8
NCL	8.19499e-10	0.412833	0.941	0.896	1.25916e-05	TL	NCL
SON	9.52264e-10	0.414613	0.951	0.921	1.46315e-05	TL	SON
PSIP11	9.62338e-10	0.873494	0.535	0.321	1.47863e-05	TL	PSIP1
TRAJ12	9.94038e-10	1.08182	0.368	0.182	1.52734e-05	TL	TRAJ12
CTC1	1.01214e-09	0.791768	0.568	0.348	1.55515e-05	TL	CTC1
HIST1H2AD	1.0173e-09	0.827358	0.589	0.378	1.56308e-05	TL	HIST1H2AD
ANK3	1.07225e-09	1.0994	0.303	0.135	1.64752e-05	TL	ANK3
FOXP1	1.07287e-09	0.674306	0.686	0.492	1.64846e-05	TL	FOXP1
DDX46	1.08871e-09	0.642888	0.697	0.458	1.6728e-05	TL	DDX46
ITGB71	1.09349e-09	0.763952	0.616	0.404	1.68015e-05	TL	ITGB7
CNOT6L	1.1171e-09	0.774036	0.595	0.369	1.71643e-05	TL	CNOT6L
HERC1	1.13576e-09	0.817282	0.514	0.298	1.74509e-05	TL	HERC1
NFATC2	1.14194e-09	0.719638	0.632	0.412	1.7546e-05	TL	NFATC2
PLCG1	1.14366e-09	0.724526	0.611	0.403	1.75723e-05	TL	PLCG1
PPM1K	1.2009e-09	0.911027	0.465	0.257	1.84518e-05	TL	PPM1K
RBL2	1.2035e-09	0.869904	0.573	0.384	1.84918e-05	TL	RBL2
DYRK2	1.20909e-09	0.8986	0.486	0.286	1.85776e-05	TL	DYRK2
LGALS21	1.24535e-09	0.784428	0.67	0.464	1.91348e-05	TL	LGALS2
TES	1.29347e-09	0.893864	0.492	0.288	1.98741e-05	TL	TES
GNAS	1.30875e-09	0.352429	0.995	0.969	2.01089e-05	TL	GNAS
SLC44A2	1.36993e-09	0.701038	0.697	0.497	2.1049e-05	TL	SLC44A2
SMIM26	1.41471e-09	0.811566	0.514	0.299	2.17371e-05	TL	SMIM26
KHDRBS1	1.41937e-09	0.539832	0.843	0.661	2.18086e-05	TL	KHDRBS1
CD19	1.42978e-09	0.988524	0.368	0.18	2.19686e-05	TL	CD19
TRAJ9	1.4543e-09	1.17964	0.324	0.153	2.23452e-05	TL	TRAJ9
SERPINB9	1.4688e-09	0.598523	0.714	0.482	2.25681e-05	TL	SERPINB9
SNX22	1.49454e-09	1.19719	0.265	0.112	2.29635e-05	TL	SNX22
NONO	1.50691e-09	0.449801	0.968	0.928	2.31536e-05	TL	NONO
FAM122B	1.54226e-09	0.976088	0.486	0.291	2.36968e-05	TL	FAM122B
ARHGAP9	1.56484e-09	0.556922	0.816	0.63	2.40438e-05	TL	ARHGAP9
PRKCQ	1.57256e-09	0.920657	0.422	0.226	2.41624e-05	TL	PRKCQ
CLU	1.67637e-09	0.843698	0.924	0.888	2.57574e-05	TL	CLU
FUS	1.69462e-09	0.417675	0.962	0.888	2.60379e-05	TL	FUS
NFKB21	1.69519e-09	0.465982	0.908	0.766	2.60465e-05	TL	NFKB2
HLA-DOB1	1.88832e-09	0.984176	0.449	0.253	2.9014e-05	TL	HLA-DOB
TRAJ20	1.91095e-09	1.16043	0.308	0.142	2.93617e-05	TL	TRAJ20
CCDC88C1	1.96784e-09	0.714772	0.605	0.388	3.02358e-05	TL	CCDC88C
CYTIP	2.04163e-09	0.613785	0.773	0.587	3.13697e-05	TL	CYTIP
FKBP51	2.06227e-09	0.612454	0.762	0.532	3.16867e-05	TL	FKBP5
NOSIP	2.07892e-09	0.838883	0.53	0.326	3.19426e-05	TL	NOSIP
GPR171	2.14838e-09	0.939125	0.443	0.244	3.30099e-05	TL	GPR171
CASK	2.19989e-09	0.826125	0.595	0.392	3.38013e-05	TL	CASK
FOXP4	2.35653e-09	0.922236	0.465	0.262	3.62081e-05	TL	FOXP4
COMMD6	2.39449e-09	0.702865	0.73	0.54	3.67913e-05	TL	COMMD6
FUBP1	2.5981e-09	0.685075	0.681	0.476	3.99198e-05	TL	FUBP1
PATL2	2.74313e-09	0.996882	0.384	0.199	4.21481e-05	TL	PATL2
SF3A1	2.79028e-09	0.733707	0.67	0.463	4.28726e-05	TL	SF3A1
MAP3K14	3.03285e-09	0.790159	0.47	0.258	4.65998e-05	TL	MAP3K14
FBXO21	3.16342e-09	1.10587	0.341	0.168	4.8606e-05	TL	FBXO21
LUC7L3	3.1657e-09	0.380556	0.951	0.873	4.8641e-05	TL	LUC7L3
PHF19	3.2079e-09	0.715065	0.611	0.396	4.92894e-05	TL	PHF19
TRAJ41	3.22153e-09	1.0233	0.324	0.153	4.94988e-05	TL	TRAJ41
MFNG	3.38117e-09	0.760962	0.589	0.378	5.19517e-05	TL	MFNG
SNX201	3.43987e-09	0.648199	0.703	0.503	5.28536e-05	TL	SNX20
CASP8	3.62795e-09	0.877544	0.578	0.384	5.57435e-05	TL	CASP8
ANP32E	3.67197e-09	0.619903	0.757	0.615	5.64199e-05	TL	ANP32E
TRAJ40	3.95186e-09	1.13395	0.297	0.137	6.07203e-05	TL	TRAJ40
ADORA2A1	3.99906e-09	1.1114	0.341	0.171	6.14456e-05	TL	ADORA2A
ILF3	4.04451e-09	0.401496	0.908	0.871	6.21439e-05	TL	ILF3
TAP1	4.33381e-09	0.344702	0.984	0.962	6.6589e-05	TL	TAP1
HIST1H2BB	4.44704e-09	0.93482	0.47	0.275	6.83287e-05	TL	HIST1H2BB
TAF15	4.46319e-09	0.64971	0.714	0.517	6.8577e-05	TL	TAF15
PLAAT4	4.75095e-09	0.527393	0.892	0.799	7.29984e-05	TL	PLAAT4
DDX5	4.8809e-09	0.278659	1	1	7.4995e-05	TL	DDX5
NFKBIA1	4.95234e-09	0.459635	0.919	0.832	7.60927e-05	TL	NFKBIA
RSL1D1	5.3316e-09	0.637252	0.654	0.457	8.19201e-05	TL	RSL1D1
HCLS11	5.61063e-09	0.620693	0.757	0.596	8.62073e-05	TL	HCLS1
RANBP6	5.83226e-09	1.00842	0.341	0.168	8.96127e-05	TL	RANBP6
PRR131	5.86485e-09	0.457796	0.924	0.806	9.01135e-05	TL	PRR13
RAP1A	5.92682e-09	0.541353	0.822	0.718	9.10656e-05	TL	RAP1A
LBR	6.14319e-09	0.737122	0.508	0.295	9.43901e-05	TL	LBR
ELK4	6.15666e-09	0.71023	0.578	0.36	9.45971e-05	TL	ELK4
RAB29	6.26775e-09	0.682772	0.568	0.346	9.63039e-05	TL	RAB29
HSPD1	6.69521e-09	0.54142	0.805	0.665	0.000102872	TL	HSPD1
DDX17	6.75607e-09	0.324426	0.995	0.982	0.000103807	TL	DDX17
PNRC2	6.93408e-09	0.549298	0.805	0.633	0.000106542	TL	PNRC2
ANAPC16	7.2851e-09	0.678341	0.703	0.538	0.000111936	TL	ANAPC16
MARCKSL1	8.22841e-09	0.892946	0.562	0.37	0.000126429	TL	MARCKSL1
MBNL1	8.49808e-09	0.538076	0.838	0.766	0.000130573	TL	MBNL1
TBC1D11	9.10936e-09	0.791612	0.551	0.354	0.000139965	TL	TBC1D1
EPC2	9.25569e-09	0.681375	0.595	0.378	0.000142214	TL	EPC2
EIF3L	1.04415e-08	0.764449	0.643	0.462	0.000160434	TL	EIF3L
PNRC11	1.0475e-08	0.393937	0.978	0.919	0.000160948	TL	PNRC1
SASH3	1.15302e-08	0.634028	0.703	0.514	0.000177162	TL	SASH3
C19orf53	1.23259e-08	0.556346	0.811	0.63	0.000189387	TL	C19orf53
TP531	1.38268e-08	0.714908	0.573	0.366	0.000212448	TL	TP53
PITPNC1	1.44484e-08	0.717703	0.595	0.397	0.000221999	TL	PITPNC1
NR2C2	1.49924e-08	0.889587	0.432	0.247	0.000230357	TL	NR2C2
GPR652	1.59922e-08	0.691253	0.595	0.394	0.00024572	TL	GPR65
TRAJ291	1.66386e-08	0.976853	0.443	0.255	0.000255651	TL	TRAJ29
DEF6	1.78507e-08	0.682938	0.692	0.491	0.000274276	TL	DEF6
RGS141	1.78991e-08	0.947882	0.427	0.246	0.00027502	TL	RGS14
PSTPIP12	1.81099e-08	0.649543	0.654	0.477	0.000278259	TL	PSTPIP1
CMPK1	1.81301e-08	0.408404	0.935	0.848	0.000278569	TL	CMPK1
PCNX2	1.90915e-08	0.719242	0.638	0.451	0.00029334	TL	PCNX2
BATF1	1.94018e-08	0.84477	0.465	0.271	0.000298108	TL	BATF
NIN	2.16987e-08	0.637387	0.568	0.349	0.0003334	TL	NIN
PTPN4	2.19995e-08	0.919887	0.373	0.197	0.000338022	TL	PTPN4
KAT6A	2.2011e-08	0.676909	0.643	0.476	0.0003382	TL	KAT6A
PPP1R111	2.2134e-08	0.563787	0.692	0.487	0.000340089	TL	PPP1R11
CD247	2.2318e-08	0.87092	0.4	0.218	0.000342917	TL	CD247
HIST1H4H	2.2663e-08	0.6287	0.762	0.62	0.000348217	TL	HIST1H4H
RAD21	2.33778e-08	0.863199	0.422	0.239	0.0003592	TL	RAD21
TAF10	2.50899e-08	0.423461	0.924	0.869	0.000385506	TL	TAF10
STK17A	2.53294e-08	0.933236	0.373	0.2	0.000389186	TL	STK17A
SSH2	2.55689e-08	0.69852	0.697	0.531	0.000392867	TL	SSH2
RFTN1	2.56334e-08	0.800619	0.535	0.342	0.000393857	TL	RFTN1
VPS13C1	2.62127e-08	0.404481	0.908	0.755	0.000402758	TL	VPS13C
TNIK2	2.69184e-08	0.685017	0.524	0.322	0.000413601	TL	TNIK
TTC14	2.77005e-08	0.593386	0.741	0.569	0.000425619	TL	TTC14
SF3B1	2.80834e-08	0.410493	0.924	0.839	0.000431501	TL	SF3B1
AKT3	2.85842e-08	0.628576	0.627	0.419	0.000439196	TL	AKT3
SMIM19	2.91027e-08	0.812585	0.432	0.245	0.000447163	TL	SMIM19
SNHG32	2.93683e-08	0.686939	0.665	0.489	0.000451243	TL	SNHG32
MATR3	3.02418e-08	0.535148	0.768	0.601	0.000464665	TL	MATR3
SERBP1	3.07158e-08	0.415721	0.935	0.867	0.000471948	TL	SERBP1
NCOA3	3.11774e-08	0.639945	0.665	0.454	0.000479041	TL	NCOA3
KCNAB21	3.11792e-08	0.59028	0.714	0.536	0.000479069	TL	KCNAB2
LY75	3.35101e-08	0.971429	0.351	0.185	0.000514883	TL	LY75
NUB1	3.36298e-08	0.665882	0.703	0.507	0.000516722	TL	NUB1
RASA3	3.65745e-08	0.732214	0.481	0.285	0.000561967	TL	RASA3
MSN	3.96701e-08	0.490008	0.876	0.721	0.00060953	TL	MSN
KLHDC4	4.12861e-08	0.791067	0.503	0.318	0.00063436	TL	KLHDC4
DENND1C1	4.35444e-08	0.703863	0.514	0.314	0.000669059	TL	DENND1C
PSMB101	4.41939e-08	0.424695	0.859	0.768	0.000679039	TL	PSMB10
LRRC8D	4.45508e-08	1.02316	0.357	0.194	0.000684523	TL	LRRC8D
TRAJ45	4.4957e-08	1.14815	0.292	0.142	0.000690764	TL	TRAJ45
BAZ1B	4.57954e-08	0.598376	0.659	0.457	0.000703646	TL	BAZ1B
ANO9	4.58427e-08	0.93536	0.357	0.189	0.000704374	TL	ANO9
CASP8AP2	5.09872e-08	0.763758	0.459	0.268	0.000783418	TL	CASP8AP2
APOBEC3G	5.52845e-08	0.789386	0.503	0.313	0.000849447	TL	APOBEC3G
LPIN21	5.65855e-08	0.688023	0.524	0.323	0.000869436	TL	LPIN2
UBA7	5.66457e-08	0.729163	0.584	0.39	0.000870361	TL	UBA7
PCED1B	5.75911e-08	0.864034	0.422	0.244	0.000884888	TL	PCED1B
PITPNM1	6.04226e-08	0.620819	0.595	0.385	0.000928393	TL	PITPNM1
CCNI	6.04658e-08	0.35863	0.989	0.958	0.000929057	TL	CCNI
ABHD18	6.18767e-08	0.841884	0.384	0.209	0.000950736	TL	ABHD18
ZMIZ2	6.48421e-08	0.50755	0.773	0.604	0.000996299	TL	ZMIZ2
ADSL	6.5867e-08	0.784639	0.53	0.357	0.00101205	TL	ADSL
LIG1	6.62638e-08	0.888265	0.351	0.185	0.00101814	TL	LIG1
SLA3	6.90004e-08	0.569282	0.714	0.528	0.00106019	TL	SLA
DOCK10	7.08276e-08	0.791026	0.492	0.31	0.00108827	TL	DOCK10
LAT21	7.08421e-08	0.7648	0.459	0.274	0.00108849	TL	LAT2
HELZ	7.18915e-08	0.888022	0.4	0.225	0.00110461	TL	HELZ
RASA2	7.21373e-08	0.531257	0.859	0.753	0.00110839	TL	RASA2
PRKDC	7.21673e-08	0.650516	0.551	0.341	0.00110885	TL	PRKDC
CRACR2A	7.57833e-08	0.750112	0.454	0.266	0.00116441	TL	CRACR2A
TIFA	7.69315e-08	1.12494	0.27	0.128	0.00118205	TL	TIFA
RTKN2	7.83668e-08	1.04976	0.286	0.138	0.00120411	TL	RTKN2
PARP4	7.97538e-08	0.628885	0.676	0.499	0.00122542	TL	PARP4
MAL	8.09143e-08	0.957542	0.276	0.133	0.00124325	TL	MAL
PIP4K2A	8.1026e-08	0.706206	0.497	0.296	0.00124496	TL	PIP4K2A
DCP2	8.15054e-08	0.769352	0.405	0.225	0.00125233	TL	DCP2
REPIN1	8.43369e-08	0.816711	0.508	0.318	0.00129584	TL	REPIN1
SLC35C2	8.45322e-08	0.57323	0.735	0.536	0.00129884	TL	SLC35C2
LRBA	8.84148e-08	0.765735	0.497	0.31	0.00135849	TL	LRBA
SLC15A4	9.30575e-08	0.731431	0.454	0.263	0.00142983	TL	SLC15A4
CRLF3	9.31143e-08	0.567308	0.714	0.55	0.0014307	TL	CRLF3
ZNF276	9.54931e-08	0.651838	0.616	0.428	0.00146725	TL	ZNF276
SRSF5	9.64642e-08	0.393972	0.951	0.88	0.00148217	TL	SRSF5
GRK6	9.65943e-08	0.663383	0.584	0.403	0.00148417	TL	GRK6
ARID4B	9.82973e-08	0.747998	0.508	0.319	0.00151034	TL	ARID4B
RBM33	1.02459e-07	0.681508	0.578	0.385	0.00157428	TL	RBM33
TRGV10	1.05113e-07	0.977835	0.319	0.164	0.00161506	TL	TRGV10
ZNF776	1.0792e-07	1.09637	0.286	0.142	0.00165818	TL	ZNF776
CAMK1D	1.08499e-07	0.789853	0.465	0.279	0.00166709	TL	CAMK1D
UVRAG	1.10121e-07	0.704481	0.497	0.305	0.00169201	TL	UVRAG
MSI21	1.10173e-07	0.770413	0.459	0.272	0.00169281	TL	MSI2
CDC42SE11	1.13108e-07	0.401931	0.892	0.812	0.0017379	TL	CDC42SE1
SELPLG	1.13173e-07	0.646967	0.611	0.419	0.00173891	TL	SELPLG
RSAD1	1.13646e-07	0.830885	0.395	0.22	0.00174617	TL	RSAD1
ST6GALNAC6	1.14139e-07	0.565235	0.686	0.495	0.00175375	TL	ST6GALNAC6
ATM	1.14498e-07	0.533656	0.708	0.505	0.00175926	TL	ATM
SOCS12	1.15392e-07	0.640458	0.708	0.535	0.001773	TL	SOCS1
EMB	1.16074e-07	0.878788	0.368	0.202	0.00178348	TL	EMB
RNF125	1.17751e-07	0.996249	0.292	0.144	0.00180925	TL	RNF125
IGFBP7	1.18204e-07	0.418921	0.941	0.837	0.0018162	TL	IGFBP7
ZBTB11	1.20904e-07	0.842707	0.405	0.232	0.00185768	TL	ZBTB11
MOB1A	1.21879e-07	0.366965	0.93	0.89	0.00187268	TL	MOB1A
ZBTB181	1.25113e-07	0.923256	0.351	0.19	0.00192235	TL	ZBTB18
ARFGAP1	1.27245e-07	0.64726	0.562	0.361	0.00195511	TL	ARFGAP1
NLRC3	1.28341e-07	0.851126	0.335	0.173	0.00197196	TL	NLRC3
NCKAP1L	1.31991e-07	0.496368	0.762	0.552	0.00202803	TL	NCKAP1L
USP14	1.35038e-07	0.655775	0.535	0.342	0.00207486	TL	USP14
CLDND1	1.35622e-07	0.820797	0.514	0.347	0.00208383	TL	CLDND1
ATF2	1.3807e-07	0.566079	0.622	0.408	0.00212144	TL	ATF2
PHF111	1.41068e-07	0.680402	0.524	0.332	0.00216751	TL	PHF11
GYPC	1.412e-07	0.528733	0.789	0.658	0.00216954	TL	GYPC
PREX11	1.42662e-07	0.520486	0.789	0.624	0.002192	TL	PREX1
DOCK11	1.4562e-07	0.863926	0.432	0.259	0.00223745	TL	DOCK11
SETD5	1.45854e-07	0.786031	0.481	0.302	0.00224105	TL	SETD5
TRAJ38	1.46747e-07	0.937039	0.324	0.168	0.00225477	TL	TRAJ38
ZNF217	1.49276e-07	0.606707	0.681	0.491	0.00229363	TL	ZNF217
ZDHHC181	1.53292e-07	0.637708	0.595	0.407	0.00235533	TL	ZDHHC18
TXK	1.54263e-07	0.94767	0.308	0.157	0.00237026	TL	TXK
HNRNPU	1.5449e-07	0.453418	0.822	0.704	0.00237373	TL	HNRNPU
MAP3K1	1.59079e-07	0.773718	0.443	0.261	0.00244425	TL	MAP3K1
TUBGCP6	1.60056e-07	0.549353	0.724	0.571	0.00245927	TL	TUBGCP6
CNOT7	1.62693e-07	0.599007	0.686	0.518	0.00249977	TL	CNOT7
PNISR	1.65038e-07	0.439173	0.849	0.707	0.0025358	TL	PNISR
CNNM3	1.66751e-07	1.0233	0.308	0.158	0.00256213	TL	CNNM3
ZNF766	1.68235e-07	0.989565	0.335	0.182	0.00258493	TL	ZNF766
MICAL1	1.71985e-07	0.652175	0.643	0.491	0.00264255	TL	MICAL1
PRKACB	1.79659e-07	0.990851	0.319	0.167	0.00276047	TL	PRKACB
C16orf541	1.86361e-07	0.805607	0.438	0.266	0.00286344	TL	C16orf54
SF1	1.88307e-07	0.652313	0.665	0.524	0.00289334	TL	SF1
ATF7IP	1.88368e-07	0.616231	0.643	0.449	0.00289428	TL	ATF7IP
SIT11	1.95725e-07	0.873838	0.351	0.187	0.00300732	TL	SIT1
PDCL3	1.98294e-07	0.685544	0.47	0.282	0.00304679	TL	PDCL3
SMDT1	2.01985e-07	0.648437	0.643	0.47	0.0031035	TL	SMDT1
MSL21	2.02117e-07	0.735001	0.514	0.327	0.00310553	TL	MSL2
ZNF644	2.07996e-07	0.850694	0.395	0.225	0.00319587	TL	ZNF644
ALG8	2.0814e-07	0.896963	0.378	0.215	0.00319807	TL	ALG8
DZIP3	2.12246e-07	1.18458	0.265	0.131	0.00326117	TL	DZIP3
VAV11	2.12393e-07	0.545088	0.73	0.576	0.00326342	TL	VAV1
38777	2.12484e-07	0.429603	0.849	0.731	0.00326482	TL	38777
TAF7	2.17603e-07	0.63366	0.622	0.429	0.00334346	TL	TAF7
NCBP2	2.19288e-07	0.619726	0.589	0.401	0.00336936	TL	NCBP2
ZNF195	2.19798e-07	0.790331	0.422	0.247	0.00337719	TL	ZNF195
ERICH11	2.20684e-07	0.747438	0.514	0.339	0.00339082	TL	ERICH1
RCSD11	2.28301e-07	0.704562	0.546	0.365	0.00350784	TL	RCSD1
TRDC	2.37574e-07	0.706434	0.514	0.327	0.00365032	TL	TRDC
LNPEP	2.38039e-07	0.654219	0.676	0.511	0.00365747	TL	LNPEP
MAP2K3	2.39888e-07	0.484135	0.784	0.592	0.00368588	TL	MAP2K3
POGLUT1	2.48027e-07	0.875157	0.4	0.234	0.00381093	TL	POGLUT1
DNHD1	2.51837e-07	0.923833	0.33	0.176	0.00386948	TL	DNHD1
DCK	2.52501e-07	0.679116	0.573	0.392	0.00387967	TL	DCK
TMEM245	2.54497e-07	0.71587	0.416	0.237	0.00391034	TL	TMEM245
AKIRIN2	2.55718e-07	0.609101	0.589	0.395	0.00392911	TL	AKIRIN2
HIST1H2BI	2.63116e-07	0.731462	0.497	0.317	0.00404277	TL	HIST1H2BI
OGA	2.8021e-07	0.482727	0.838	0.688	0.00430543	TL	OGA
APOBEC3F1	2.80362e-07	0.75241	0.443	0.265	0.00430776	TL	APOBEC3F
ADNP	2.82018e-07	0.529071	0.643	0.445	0.0043332	TL	ADNP
HIST1H2BE	2.86365e-07	0.98633	0.27	0.131	0.0044	TL	HIST1H2BE
ZCCHC7	2.93309e-07	0.622251	0.627	0.457	0.00450669	TL	ZCCHC7
MCM3	2.99134e-07	0.677218	0.514	0.326	0.00459619	TL	MCM3
RFX5	3.03629e-07	0.504711	0.773	0.621	0.00466526	TL	RFX5
COX6A1	3.15008e-07	0.316747	0.989	0.964	0.00484009	TL	COX6A1
GIMAP2	3.21674e-07	0.925961	0.362	0.205	0.00494252	TL	GIMAP2
ZNF862	3.22551e-07	0.931347	0.357	0.202	0.004956	TL	ZNF862
TRAJ11	3.23545e-07	0.790331	0.416	0.247	0.00497126	TL	TRAJ11
TRIR	3.30215e-07	0.458859	0.876	0.784	0.00507375	TL	TRIR
PMPCB	3.40181e-07	0.63366	0.622	0.426	0.00522687	TL	PMPCB
NOL4L	3.68361e-07	0.834632	0.341	0.182	0.00565987	TL	NOL4L
P2RY8	3.69899e-07	0.93734	0.314	0.164	0.0056835	TL	P2RY8
RNF145	3.71613e-07	0.468013	0.789	0.641	0.00570984	TL	RNF145
GALM1	3.73034e-07	0.834941	0.4	0.235	0.00573167	TL	GALM
CTSW1	3.74753e-07	0.80305	0.497	0.322	0.00575808	TL	CTSW
FAM117A1	3.76358e-07	1.07976	0.319	0.174	0.00578274	TL	FAM117A
APOC12	3.77782e-07	0.399343	0.908	0.8	0.00580462	TL	APOC1
CNPY3	4.00899e-07	0.466714	0.757	0.567	0.00615981	TL	CNPY3
FLOT2	4.09421e-07	0.513406	0.768	0.657	0.00629076	TL	FLOT2
CD8B	4.11729e-07	0.765818	0.384	0.216	0.00632622	TL	CD8B
PIN1	4.11878e-07	0.611533	0.562	0.375	0.0063285	TL	PIN1
TRIM56	4.12336e-07	0.631913	0.627	0.456	0.00633554	TL	TRIM56
SERGEF	4.16027e-07	0.801379	0.449	0.278	0.00639225	TL	SERGEF
RNF216	4.28587e-07	0.638333	0.595	0.408	0.00658524	TL	RNF216
DCAF11	4.31047e-07	0.599841	0.568	0.377	0.00662304	TL	DCAF11
SH2D3C	4.33572e-07	0.975634	0.286	0.146	0.00666183	TL	SH2D3C
IAH1	4.34715e-07	0.633303	0.568	0.376	0.0066794	TL	IAH1
PPWD1	4.39619e-07	0.590384	0.535	0.338	0.00675474	TL	PPWD1
KIF2A	4.41888e-07	1.12132	0.27	0.137	0.0067896	TL	KIF2A
JADE21	4.42565e-07	0.816892	0.378	0.216	0.00680001	TL	JADE2
SMCHD1	4.42829e-07	0.42762	0.897	0.792	0.00680407	TL	SMCHD1
GIMAP6	4.7418e-07	0.746737	0.47	0.299	0.00728577	TL	GIMAP6
TOMM22	4.75077e-07	0.869118	0.405	0.24	0.00729956	TL	TOMM22
HIST1H4F	4.80582e-07	0.789716	0.541	0.39	0.00738414	TL	HIST1H4F
PPP3R1	4.97465e-07	0.732092	0.459	0.288	0.00764355	TL	PPP3R1
ANKRD13A	5.01143e-07	0.592273	0.605	0.418	0.00770006	TL	ANKRD13A
DGKD	5.01744e-07	0.90533	0.308	0.161	0.0077093	TL	DGKD
TMEM109	5.07433e-07	0.53161	0.741	0.566	0.00779671	TL	TMEM109
HCST1	5.1021e-07	0.689278	0.573	0.401	0.00783938	TL	HCST
LETMD1	5.13431e-07	0.617798	0.584	0.389	0.00788887	TL	LETMD1
CXorf38	5.13792e-07	0.859095	0.373	0.215	0.00789442	TL	CXorf38
ZNF708	5.34389e-07	0.814091	0.4	0.233	0.00821089	TL	ZNF708
MALT1	5.37079e-07	0.613149	0.573	0.395	0.00825221	TL	MALT1
ANXA6	5.43306e-07	0.557307	0.686	0.525	0.0083479	TL	ANXA6
TXNIP	5.49969e-07	0.385573	0.908	0.865	0.00845028	TL	TXNIP
MAVS	5.52698e-07	0.612113	0.541	0.348	0.0084922	TL	MAVS
ARPC1B1	5.63387e-07	0.295041	1	0.983	0.00865644	TL	ARPC1B
FBXW4	5.7887e-07	0.721164	0.541	0.367	0.00889433	TL	FBXW4
ATF6B	5.83224e-07	0.583814	0.622	0.438	0.00896123	TL	ATF6B
RNF4	5.88581e-07	0.524524	0.708	0.554	0.00904355	TL	RNF4
CFLAR2	5.94248e-07	0.456063	0.827	0.747	0.00913062	TL	CFLAR
STAM	5.96058e-07	0.84393	0.341	0.187	0.00915844	TL	STAM
C19orf121	5.99627e-07	0.641885	0.508	0.328	0.00921327	TL	C19orf12
MEA1	6.06481e-07	0.659416	0.443	0.265	0.00931858	TL	MEA1
WDR6	6.1464e-07	0.5837	0.616	0.433	0.00944394	TL	WDR6
XPO6	6.26037e-07	0.543315	0.768	0.609	0.00961905	TL	XPO6
ZNF831	6.28393e-07	0.960329	0.281	0.142	0.00965526	TL	ZNF831
TNFRSF25	6.3523e-07	0.736051	0.378	0.213	0.0097603	TL	TNFRSF25
TSPAN32	6.60988e-07	0.872102	0.341	0.188	0.0101561	TL	TSPAN32
TRAJ44	6.61528e-07	0.983656	0.324	0.18	0.0101644	TL	TRAJ4
MTR	6.64412e-07	0.849225	0.368	0.21	0.0102087	TL	MTR
ARHGEF6	6.74793e-07	0.682008	0.465	0.288	0.0103682	TL	ARHGEF6
VCAM1	7.00418e-07	0.84433	0.411	0.25	0.0107619	TL	VCAM1
POLB	7.14061e-07	0.797527	0.357	0.199	0.0109716	TL	POLB
NDE1	7.32225e-07	0.789442	0.459	0.3	0.0112506	TL	NDE1
MYBL2	7.32788e-07	0.992994	0.292	0.153	0.0112593	TL	MYBL2
MED13	7.36607e-07	0.688603	0.535	0.362	0.011318	TL	MED13
HDAC1	7.50085e-07	0.60004	0.595	0.419	0.0115251	TL	HDAC1
APBA2	7.53645e-07	0.960329	0.286	0.146	0.0115798	TL	APBA2
NKG72	7.71194e-07	0.419249	0.854	0.684	0.0118494	TL	NKG7
SIN3A	7.83428e-07	0.70332	0.427	0.255	0.0120374	TL	SIN3A
ABRACL	7.87002e-07	0.628023	0.557	0.376	0.0120923	TL	ABRACL
LSM5	7.87731e-07	0.594942	0.519	0.332	0.0121035	TL	LSM5
AGAP2	7.97591e-07	0.59673	0.589	0.419	0.012255	TL	AGAP2
LPXN1	8.06203e-07	0.530438	0.681	0.501	0.0123873	TL	LPXN
NIBAN1	8.08326e-07	0.659384	0.503	0.329	0.0124199	TL	NIBAN1
C32	8.51668e-07	0.439046	0.773	0.615	0.0130859	TL	C3
MSH2	8.5565e-07	0.753283	0.459	0.29	0.0131471	TL	MSH2
NMRAL1	8.73512e-07	0.537866	0.578	0.378	0.0134215	TL	NMRAL1
ZFR	8.75016e-07	0.613564	0.589	0.399	0.0134446	TL	ZFR
NCOA1	8.82887e-07	0.667387	0.492	0.318	0.0135656	TL	NCOA1
USP25	9.01951e-07	0.58966	0.578	0.395	0.0138585	TL	USP25
CCSER1	9.3295e-07	0.898241	0.297	0.155	0.0143348	TL	CCSER1
LSM8	9.33935e-07	0.648528	0.595	0.434	0.0143499	TL	LSM8
PTPN7	9.45312e-07	0.593386	0.541	0.356	0.0145247	TL	PTPN7
ZDHHC6	9.71071e-07	0.529691	0.6	0.402	0.0149205	TL	ZDHHC6
IRAK4	9.94725e-07	0.742867	0.492	0.323	0.0152839	TL	IRAK4
DOCK21	9.96324e-07	0.624487	0.654	0.504	0.0153085	TL	DOCK2
SNX30	1.00692e-06	0.670728	0.432	0.257	0.0154714	TL	SNX30
ADAT1	1.01177e-06	0.838499	0.368	0.21	0.0155458	TL	ADAT1
C11orf21	1.013e-06	0.981528	0.286	0.15	0.0155647	TL	C11orf21
PSPC1	1.06703e-06	0.558225	0.605	0.409	0.016395	TL	PSPC1
PRPF19	1.10119e-06	0.619591	0.524	0.347	0.0169198	TL	PRPF19
RBM12	1.11249e-06	0.519619	0.654	0.488	0.0170934	TL	RBM12
HIST1H2BL	1.13561e-06	0.946058	0.346	0.198	0.0174486	TL	HIST1H2BL
SYNE1	1.13626e-06	0.777175	0.454	0.29	0.0174587	TL	SYNE1
PAG12	1.1409e-06	0.576639	0.627	0.455	0.01753	TL	PAG1
NSA2	1.14258e-06	0.634135	0.627	0.466	0.0175558	TL	NSA2
DYNLL2	1.14957e-06	0.615939	0.551	0.374	0.0176632	TL	DYNLL2
TAGAP	1.19213e-06	0.667154	0.578	0.417	0.0183171	TL	TAGAP
CCT8	1.20624e-06	0.574408	0.692	0.559	0.0185339	TL	CCT8
CDC26	1.2439e-06	0.707106	0.427	0.257	0.0191125	TL	CDC26
AATF	1.24577e-06	0.721822	0.476	0.31	0.0191413	TL	AATF
NUFIP2	1.24657e-06	0.570751	0.622	0.437	0.0191536	TL	NUFIP2
SLAMF1	1.25731e-06	0.868736	0.405	0.249	0.0193186	TL	SLAMF1
ERH	1.32385e-06	0.412851	0.805	0.665	0.020341	TL	ERH
TRAJ42	1.33503e-06	1.02482	0.276	0.143	0.0205127	TL	TRAJ42
STAMBPL1	1.35645e-06	0.773647	0.465	0.302	0.0208418	TL	STAMBPL1
CDC40	1.39178e-06	0.692466	0.47	0.303	0.0213846	TL	CDC40
U2AF2	1.39793e-06	0.544143	0.681	0.531	0.0214792	TL	U2AF2
ZNF518B	1.4087e-06	0.958069	0.292	0.155	0.0216446	TL	ZNF518B
PRKCSH	1.42238e-06	0.582095	0.638	0.446	0.0218549	TL	PRKCSH
MCM5	1.44656e-06	0.688734	0.562	0.413	0.0222264	TL	MCM5
RWDD1	1.44736e-06	0.503652	0.708	0.56	0.0222387	TL	RWDD1
CMTM3	1.45969e-06	0.414099	0.789	0.613	0.0224282	TL	CMTM3
IRF3	1.46855e-06	0.47091	0.773	0.601	0.0225643	TL	IRF3
DNAH11	1.47432e-06	0.855472	0.351	0.201	0.022653	TL	DNAH1
ZBED5	1.4898e-06	0.596499	0.508	0.325	0.0228908	TL	ZBED5
CHD1	1.50163e-06	0.847143	0.384	0.232	0.0230726	TL	CHD1
TRAPPC10	1.50998e-06	0.570054	0.6	0.425	0.0232009	TL	TRAPPC10
TIMM17B	1.52623e-06	0.668515	0.459	0.288	0.0234505	TL	TIMM17B
EIF3D	1.53053e-06	0.561997	0.676	0.545	0.0235166	TL	EIF3D
ABCC4	1.58225e-06	0.958069	0.286	0.153	0.0243113	TL	ABCC4
XRCC5	1.59301e-06	0.391561	0.865	0.722	0.0244766	TL	XRCC5
TMEM131L1	1.59718e-06	0.912455	0.297	0.159	0.0245407	TL	TMEM131L
DNM2	1.62739e-06	0.38495	0.854	0.746	0.0250049	TL	DNM2
CRKL	1.64946e-06	0.630251	0.476	0.3	0.0253439	TL	CRKL
PHF10	1.65348e-06	0.615139	0.557	0.378	0.0254057	TL	PHF10
SH3BP1	1.65803e-06	0.49327	0.686	0.515	0.0254756	TL	SH3BP1
KPNB11	1.69181e-06	0.462406	0.757	0.614	0.0259946	TL	KPNB1
BTK1	1.73811e-06	0.691462	0.438	0.27	0.0267061	TL	BTK
CHD4	1.74181e-06	0.581965	0.616	0.451	0.026763	TL	CHD4
CST7	1.79569e-06	0.559834	0.6	0.425	0.0275908	TL	CST7
TDP1	1.82377e-06	0.914008	0.319	0.178	0.0280222	TL	TDP1
TRAF4	1.83198e-06	0.817426	0.346	0.197	0.0281484	TL	TRAF4
ATXN7L1	1.85334e-06	0.764867	0.395	0.236	0.0284765	TL	ATXN7L1
SMC1A	1.85706e-06	0.664939	0.497	0.333	0.0285337	TL	SMC1A
NOP58	1.87506e-06	0.649737	0.616	0.458	0.0288103	TL	NOP58
ABI11	1.92933e-06	0.492017	0.746	0.594	0.0296441	TL	ABI1
SEMA7A	1.94588e-06	0.867281	0.292	0.155	0.0298984	TL	SEMA7A
PPP1R16B	2.03307e-06	0.704417	0.508	0.342	0.0312381	TL	PPP1R16B
ZXDB	2.04778e-06	0.918786	0.308	0.169	0.0314641	TL	ZXDB
HIST1H2AB	2.0775e-06	0.816512	0.357	0.208	0.0319208	TL	HIST1H2AB
TRAJ52	2.10372e-06	1.05995	0.259	0.134	0.0323237	TL	TRAJ52
KIAA1143	2.10507e-06	0.745389	0.416	0.26	0.0323444	TL	KIAA1143
KYAT3	2.12319e-06	0.749447	0.4	0.243	0.0326229	TL	KYAT3
DDT	2.20711e-06	0.480396	0.692	0.511	0.0339122	TL	DDT
BLOC1S5	2.23007e-06	0.759396	0.341	0.191	0.0342651	TL	BLOC1S5
WDR1	2.23048e-06	0.377916	0.903	0.854	0.0342713	TL	WDR1
PRRC2C	2.23885e-06	0.295017	0.984	0.95	0.0344	TL	PRRC2C
OFD1	2.30721e-06	0.919419	0.276	0.144	0.0354503	TL	OFD1
IL6R	2.3445e-06	0.568659	0.627	0.472	0.0360233	TL	IL6R
ZC3H12D1	2.34561e-06	0.651823	0.524	0.365	0.0360403	TL	ZC3H12D
ACSL51	2.40117e-06	0.73056	0.546	0.395	0.036894	TL	ACSL5
TRAJ46	2.40469e-06	0.987113	0.265	0.137	0.036948	TL	TRAJ46
DDX3Y	2.47093e-06	0.746557	0.422	0.262	0.0379658	TL	DDX3Y
EGLN2	2.51385e-06	0.484087	0.789	0.638	0.0386253	TL	EGLN2
GGA21	2.51652e-06	0.640914	0.53	0.36	0.0386663	TL	GGA2
YDJC	2.60419e-06	0.971334	0.292	0.16	0.0400134	TL	YDJC
CD200	2.60835e-06	0.897062	0.341	0.196	0.0400773	TL	CD200
EIF4E3	2.61197e-06	0.577885	0.589	0.421	0.0401329	TL	EIF4E3
DCAF15	2.67984e-06	0.55045	0.53	0.344	0.0411757	TL	DCAF15
LITAF2	2.68303e-06	0.281762	0.978	0.944	0.0412248	TL	LITAF
FMNL1	2.69857e-06	0.43721	0.724	0.591	0.0414636	TL	FMNL1
FXR1	2.72059e-06	0.616243	0.584	0.43	0.0418018	TL	FXR1
HBS1L	2.7278e-06	0.497305	0.703	0.537	0.0419127	TL	HBS1L
INPP5F	2.77495e-06	0.855238	0.297	0.16	0.0426371	TL	INPP5F
FKBP1A	2.79865e-06	0.366254	0.892	0.839	0.0430012	TL	FKBP1A
ELMO1	2.98088e-06	0.794766	0.335	0.191	0.0458012	TL	ELMO1
POLG2	2.98692e-06	0.727287	0.449	0.291	0.045894	TL	POLG2
TBCC	3.005e-06	0.679426	0.427	0.265	0.0461718	TL	TBCC
IFT57	3.0159e-06	0.819762	0.324	0.181	0.0463393	TL	IFT57
SAP25	3.02167e-06	0.78384	0.395	0.242	0.0464279	TL	SAP25
CERK	3.0356e-06	0.680217	0.47	0.299	0.046642	TL	CERK
DDX39B	3.04819e-06	0.334769	0.957	0.897	0.0468355	TL	DDX39B
EML3	3.11403e-06	0.595751	0.67	0.528	0.047847	TL	EML3
GDI2	3.12881e-06	0.452159	0.773	0.668	0.0480741	TL	GDI2
LY6G5B	3.14515e-06	0.746311	0.389	0.236	0.0483253	TL	LY6G5B
STAT5B	3.14701e-06	0.658604	0.589	0.444	0.0483538	TL	STAT5B
HNRNPH1	3.14928e-06	0.45203	0.827	0.735	0.0483886	TL	HNRNPH1
USP34	3.15186e-06	0.419067	0.773	0.627	0.0484283	TL	USP34
VAV2	3.15427e-06	0.851277	0.368	0.223	0.0484653	TL	VAV2
YTHDC1	3.15429e-06	0.507995	0.627	0.447	0.0484656	TL	YTHDC1
ABCD21	3.19797e-06	0.897924	0.303	0.167	0.0491368	TL	ABCD2
CCNL11	3.20147e-06	0.45339	0.789	0.637	0.0491907	TL	CCNL1
GPCPD12	3.20854e-06	0.371149	0.822	0.699	0.0492992	TL	GPCPD1
TMEM209	3.22546e-06	0.830425	0.324	0.183	0.0495592	TL	TMEM209
CDC16	3.23253e-06	0.463248	0.746	0.593	0.0496679	TL	CDC16
PBXIP1	3.24992e-06	0.425277	0.773	0.616	0.0499351	TL	PBXIP1
PLEKHF2	3.26175e-06	0.658276	0.465	0.303	0.0501168	TL	PLEKHF2
NPAT	3.26921e-06	0.674269	0.427	0.263	0.0502314	TL	NPAT
RNASEH2B	3.38358e-06	0.600842	0.454	0.281	0.0519888	TL	RNASEH2B
ANKRD36C	3.42539e-06	0.532998	0.654	0.489	0.0526312	TL	ANKRD36C
RNF138	3.43491e-06	0.596581	0.486	0.316	0.0527774	TL	RNF138
AMBRA1	3.43869e-06	0.685687	0.481	0.319	0.0528355	TL	AMBRA1
SMARCC1	3.46961e-06	0.540919	0.643	0.474	0.0533105	TL	SMARCC1
R3HCC1	3.47307e-06	0.724824	0.405	0.251	0.0533638	TL	R3HCC1
MON1B	3.49033e-06	0.643427	0.497	0.33	0.0536289	TL	MON1B
LYL1	3.4906e-06	0.736464	0.411	0.254	0.0536331	TL	LYL1
VPS72	3.5083e-06	0.75243	0.411	0.259	0.053905	TL	VPS72
CBL	3.51194e-06	0.65159	0.449	0.286	0.053961	TL	CBL
MPHOSPH8	3.53085e-06	0.603602	0.53	0.357	0.0542515	TL	MPHOSPH8
NOL9	3.54874e-06	0.87036	0.341	0.199	0.0545264	TL	NOL9
MYL12A1	3.55692e-06	0.534492	0.714	0.584	0.0546521	TL	MYL12A
MAST3	3.5848e-06	0.666142	0.492	0.327	0.0550805	TL	MAST3
LRCH3	3.61854e-06	0.66558	0.454	0.294	0.0555989	TL	LRCH3
M6PR1	3.67768e-06	0.408031	0.838	0.682	0.0565076	TL	M6PR
MOB3A	3.68457e-06	0.533895	0.632	0.495	0.0566134	TL	MOB3A
ZFP36L1	3.73713e-06	0.296688	0.962	0.884	0.057421	TL	ZFP36L1
C21orf91	3.75887e-06	0.649406	0.508	0.347	0.057755	TL	C21orf91
XRCC1	3.79378e-06	0.771887	0.389	0.236	0.0582915	TL	XRCC1
PYGO2	3.8065e-06	0.598861	0.535	0.367	0.0584869	TL	PYGO2
C9orf78	3.83686e-06	0.672537	0.432	0.27	0.0589533	TL	C9orf78
CUL3	3.84229e-06	0.710127	0.486	0.319	0.0590368	TL	CUL3
USP24	3.94596e-06	0.647971	0.443	0.279	0.0606297	TL	USP24
ZNF143	4.01091e-06	0.732411	0.384	0.232	0.0616276	TL	ZNF143
QRICH1	4.01709e-06	0.489201	0.703	0.545	0.0617227	TL	QRICH1
ITPR11	4.03579e-06	0.713881	0.368	0.214	0.06201	TL	ITPR1
TNFAIP8L2	4.05628e-06	0.950366	0.308	0.174	0.0623247	TL	TNFAIP8L2
RASSF21	4.05966e-06	0.647763	0.449	0.285	0.0623767	TL	RASSF2
FMNL3	4.09636e-06	0.545353	0.562	0.397	0.0629406	TL	FMNL3
SLC25A26	4.10956e-06	0.877179	0.297	0.163	0.0631434	TL	SLC25A26
BICDL1	4.11032e-06	0.714924	0.389	0.232	0.0631551	TL	BICDL1
PRPSAP21	4.12153e-06	0.786031	0.357	0.211	0.0633272	TL	PRPSAP2
HIST1H2BN1	4.19946e-06	0.666071	0.573	0.42	0.0645247	TL	HIST1H2BN
PCNX3	4.23653e-06	0.591717	0.492	0.317	0.0650943	TL	PCNX3
NOP14	4.24977e-06	0.659901	0.411	0.249	0.0652977	TL	NOP14
SH3KBP1	4.26667e-06	0.591015	0.573	0.408	0.0655574	TL	SH3KBP1
NUP160	4.31991e-06	0.682729	0.438	0.281	0.0663755	TL	NUP160
DUT	4.39076e-06	0.536803	0.654	0.512	0.067464	TL	DUT
WDR36	4.45768e-06	0.720906	0.427	0.27	0.0684923	TL	WDR36
ZNF800	4.52951e-06	0.570571	0.573	0.401	0.069596	TL	ZNF800
EZH2	4.55809e-06	0.801798	0.395	0.247	0.0700351	TL	EZH2
MZT1	4.62503e-06	0.620353	0.524	0.364	0.0710636	TL	MZT1
APPL1	4.65988e-06	0.680202	0.492	0.33	0.071599	TL	APPL1
TFDP1	4.67003e-06	0.496193	0.708	0.545	0.071755	TL	TFDP1
ODC1	4.71827e-06	0.528233	0.595	0.451	0.0724963	TL	ODC1
ZFAND6	4.73817e-06	0.572477	0.557	0.382	0.072802	TL	ZFAND6
DCTN3	4.81939e-06	0.565061	0.568	0.395	0.0740499	TL	DCTN3
CPNE1	4.85955e-06	0.499541	0.676	0.504	0.074667	TL	CPNE1
DEK1	4.97173e-06	0.336975	0.946	0.862	0.0763906	TL	DEK
FOXO1	5.08888e-06	0.60118	0.497	0.33	0.0781906	TL	FOXO1
AGFG21	5.14157e-06	0.736511	0.395	0.242	0.0790003	TL	AGFG2
CHIT1	5.26119e-06	0.780575	0.562	0.433	0.0808382	TL	CHIT1
FGD31	5.27335e-06	0.640483	0.53	0.374	0.081025	TL	FGD3
SPATA131	5.29679e-06	0.630412	0.551	0.391	0.0813852	TL	SPATA13
PHYKPL	5.4204e-06	0.510984	0.622	0.456	0.0832845	TL	PHYKPL
LIX1L	5.53862e-06	0.680619	0.438	0.279	0.085101	TL	LIX1L
NDUFA71	5.61221e-06	0.625376	0.481	0.315	0.0862316	TL	NDUFA7
ZYX1	5.72531e-06	0.296743	0.93	0.879	0.0879694	TL	ZYX
PSMA5	5.7539e-06	0.404994	0.805	0.735	0.0884086	TL	PSMA5
RPP21	5.95416e-06	0.701535	0.405	0.253	0.0914857	TL	RPP21
MAN2A1	5.98005e-06	0.481038	0.697	0.535	0.0918835	TL	MAN2A1
BRD2	6.04787e-06	0.312903	0.892	0.884	0.0929255	TL	BRD2
BTN3A31	6.06898e-06	0.582387	0.546	0.391	0.0932498	TL	BTN3A3
WDR20	6.1057e-06	1.04264	0.276	0.152	0.093814	TL	WDR20
APBB1	6.15162e-06	0.878947	0.308	0.177	0.0945197	TL	APBB1
TBRG4	6.17504e-06	0.562674	0.519	0.348	0.0948794	TL	TBRG4
SNRNP200	6.22394e-06	0.408184	0.827	0.73	0.0956309	TL	SNRNP200
PRPF38A	6.30272e-06	0.569456	0.557	0.384	0.0968413	TL	PRPF38A
DOK2	6.3434e-06	0.573728	0.578	0.417	0.0974664	TL	DOK2
UBXN11	6.34684e-06	0.624031	0.47	0.311	0.0975192	TL	UBXN11
MTA2	6.35621e-06	0.624702	0.584	0.428	0.0976631	TL	MTA2
MICAL3	6.44291e-06	0.805396	0.335	0.197	0.0989953	TL	MICAL3
CD822	6.4638e-06	0.409468	0.757	0.566	0.0993163	TL	CD82
SRSF3	6.50436e-06	0.298225	0.957	0.91	0.0999395	TL	SRSF3
ZNF22	6.55146e-06	0.63966	0.443	0.284	0.100663	TL	ZNF22
PGGHG1	6.61427e-06	0.562538	0.638	0.512	0.101628	TL	PGGHG
EXOSC9	6.62144e-06	0.773404	0.319	0.181	0.101738	TL	EXOSC9
ASF1A1	6.83114e-06	0.796038	0.303	0.169	0.10496	TL	ASF1A
CSNK1G2	6.84318e-06	0.414137	0.827	0.748	0.105145	TL	CSNK1G2
SCIMP1	6.86001e-06	0.757687	0.341	0.197	0.105404	TL	SCIMP
RASGRP1	6.87917e-06	0.584562	0.584	0.423	0.105698	TL	RASGRP1
TNFRSF41	6.94481e-06	0.783637	0.373	0.227	0.106707	TL	TNFRSF4
NBEAL2	7.03313e-06	0.461935	0.751	0.617	0.108064	TL	NBEAL2
HIF1AN	7.05174e-06	0.605122	0.476	0.312	0.10835	TL	HIF1AN
TRMT2B	7.07032e-06	0.724891	0.422	0.275	0.108635	TL	TRMT2B
GNG71	7.11245e-06	0.873938	0.281	0.153	0.109283	TL	GNG7
MTA1	7.40591e-06	0.544888	0.503	0.333	0.113792	TL	MTA1
DHPS1	7.41367e-06	0.547545	0.6	0.419	0.113911	TL	DHPS
ARAP2	7.49096e-06	0.738479	0.368	0.223	0.115099	TL	ARAP2
TIAM1	7.69046e-06	0.831078	0.346	0.206	0.118164	TL	TIAM1
JAK1	7.73766e-06	0.572776	0.551	0.384	0.118889	TL	JAK1
LRRC37A2	7.73986e-06	0.799837	0.297	0.165	0.118923	TL	LRRC37A2
BIN21	7.864e-06	0.548992	0.578	0.398	0.12083	TL	BIN2
VARS	7.87648e-06	0.594942	0.492	0.327	0.121022	TL	VARS
HEXD	7.88642e-06	0.552118	0.486	0.319	0.121175	TL	HEXD
CIR11	7.96355e-06	0.444918	0.541	0.374	0.12236	TL	CIR1
LPCAT41	8.06451e-06	0.706395	0.357	0.211	0.123911	TL	LPCAT4
WDR75	8.0762e-06	0.733729	0.395	0.248	0.124091	TL	WDR75
FAAH2	8.1196e-06	0.977835	0.292	0.166	0.124758	TL	FAAH2
HIPK1	8.17108e-06	0.724328	0.395	0.247	0.125549	TL	HIPK1
KLF13	8.28475e-06	0.593386	0.643	0.511	0.127295	TL	KLF13
NCK2	8.36913e-06	0.504901	0.611	0.442	0.128592	TL	NCK2
MITD11	8.39436e-06	0.692336	0.508	0.351	0.128979	TL	MITD1
CIITA1	8.44222e-06	0.288708	0.968	0.927	0.129715	TL	CIITA
EIF3H	8.46013e-06	0.529571	0.638	0.495	0.12999	TL	EIF3H
ERP29	8.52439e-06	0.432581	0.822	0.729	0.130977	TL	ERP29
FERMT31	8.53808e-06	0.544788	0.557	0.382	0.131188	TL	FERMT3
KMT2E	8.57257e-06	0.460516	0.719	0.588	0.131718	TL	KMT2E
SETD2	8.57798e-06	0.711131	0.486	0.332	0.131801	TL	SETD2
RAB11FIP4	8.6059e-06	0.815778	0.341	0.204	0.13223	TL	RAB11FIP4
BABAM1	8.64038e-06	0.580931	0.589	0.44	0.132759	TL	BABAM1
PCLAF	8.68778e-06	0.951669	0.254	0.135	0.133488	TL	PCLAF
BPTF	8.91097e-06	0.474289	0.697	0.517	0.136917	TL	BPTF
GTF3A	8.9335e-06	0.54215	0.638	0.505	0.137263	TL	GTF3A
ST3GAL5	8.94011e-06	0.636533	0.53	0.368	0.137365	TL	ST3GAL5
ZNF655	8.95861e-06	0.475734	0.605	0.431	0.137649	TL	ZNF655
TMEM204	8.9763e-06	0.669335	0.373	0.222	0.137921	TL	TMEM204
ALOX5AP1	9.13864e-06	0.609434	0.476	0.317	0.140415	TL	ALOX5AP
CCAR2	9.22469e-06	0.5051	0.665	0.528	0.141737	TL	CCAR2
PPP3CB	9.27628e-06	0.581501	0.546	0.389	0.14253	TL	PPP3CB
HNRNPC	9.35048e-06	0.264288	0.957	0.928	0.14367	TL	HNRNPC
NUDT21	9.37871e-06	0.571956	0.551	0.389	0.144104	TL	NUDT21
OXA1L	9.39444e-06	0.55	0.654	0.527	0.144346	TL	OXA1L
ARHGEF3	9.42338e-06	0.708522	0.4	0.249	0.14479	TL	ARHGEF3
CDK13	9.61298e-06	0.562437	0.459	0.293	0.147703	TL	CDK13
CASP2	9.64925e-06	0.722515	0.351	0.209	0.148261	TL	CASP2
PRR141	9.66214e-06	0.635352	0.465	0.307	0.148459	TL	PRR14
EIF3K	9.80954e-06	0.465049	0.768	0.673	0.150724	TL	EIF3K
HDHD2	9.83548e-06	0.618277	0.432	0.277	0.151122	TL	HDHD2
BBIP1	9.89534e-06	0.860222	0.281	0.155	0.152042	TL	BBIP1
AP4B1	1.00026e-05	0.60344	0.476	0.313	0.15369	TL	AP4B1
SRSF8	1.00087e-05	0.619634	0.454	0.299	0.153784	TL	SRSF8
PTGES2	1.00153e-05	0.493002	0.622	0.461	0.153884	TL	PTGES2
NCAPD3	1.01396e-05	0.625095	0.422	0.265	0.155795	TL	NCAPD3
TIFAB1	1.04725e-05	0.618189	0.405	0.252	0.16091	TL	TIFAB
PARP11	1.05805e-05	0.934423	0.27	0.148	0.162569	TL	PARP11
TNF1	1.06296e-05	0.629912	0.6	0.458	0.163324	TL	TNF
MOSPD2	1.07094e-05	0.710082	0.357	0.214	0.16455	TL	MOSPD2
ESYT1	1.08552e-05	0.545917	0.676	0.528	0.16679	TL	ESYT1
ARPC41	1.09265e-05	0.25382	0.973	0.955	0.167885	TL	ARPC4
MTREX	1.11566e-05	0.709015	0.427	0.279	0.171421	TL	MTREX
DOCK9	1.12336e-05	0.749257	0.368	0.225	0.172604	TL	DOCK9
ZMYM5	1.12871e-05	0.685483	0.416	0.266	0.173426	TL	ZMYM5
MRTFA1	1.13987e-05	0.464996	0.703	0.559	0.175141	TL	MRTFA
ATP2B1	1.15123e-05	0.667035	0.449	0.296	0.176887	TL	ATP2B1
BTN3A11	1.15951e-05	0.576413	0.595	0.438	0.178158	TL	BTN3A1
PFKL	1.17995e-05	0.427376	0.649	0.46	0.181299	TL	PFKL
NHP2	1.18882e-05	0.649694	0.616	0.478	0.182662	TL	NHP2
EHD1	1.18986e-05	0.488385	0.654	0.51	0.182823	TL	EHD1
DMXL1	1.19382e-05	0.502291	0.562	0.397	0.183431	TL	DMXL1
LGI2	1.20916e-05	0.847959	0.254	0.134	0.185787	TL	LGI2
HNRNPLL1	1.2123e-05	0.497396	0.714	0.599	0.186269	TL	HNRNPLL
DNASE1L3	1.21857e-05	0.886236	0.286	0.162	0.187234	TL	DNASE1L3
SNRPF	1.24119e-05	0.657112	0.384	0.235	0.190709	TL	SNRPF
PRR12	1.25115e-05	0.736464	0.4	0.256	0.19224	TL	PRR12
RBM27	1.25757e-05	0.786031	0.308	0.176	0.193226	TL	RBM27
N4BP2	1.27095e-05	0.660679	0.422	0.27	0.195282	TL	N4BP2
ITPKB	1.2761e-05	0.793879	0.346	0.212	0.196073	TL	ITPKB
SMARCC2	1.27669e-05	0.557762	0.557	0.395	0.196163	TL	SMARCC2
NBN	1.27952e-05	0.641146	0.486	0.334	0.196598	TL	NBN
AKAP11	1.28189e-05	0.591748	0.486	0.324	0.196963	TL	AKAP11
TRAJ25	1.29176e-05	0.931731	0.27	0.15	0.19848	TL	TRAJ25
CMTR11	1.29934e-05	0.737122	0.389	0.246	0.199643	TL	CMTR1
IRF11	1.30066e-05	0.269203	0.989	0.95	0.199846	TL	IRF1
CEP85L	1.30368e-05	0.964702	0.286	0.164	0.20031	TL	CEP85L
TNRC6B1	1.30466e-05	0.59675	0.568	0.415	0.200461	TL	TNRC6B
TSPAN33	1.31034e-05	0.452244	0.632	0.468	0.201333	TL	TSPAN33
LPCAT1	1.32812e-05	0.474214	0.692	0.544	0.204066	TL	LPCAT1
ADAR	1.36775e-05	0.34982	0.886	0.83	0.210155	TL	ADAR
UBB	1.37356e-05	0.270718	0.984	0.966	0.211047	TL	UBB
RNF214	1.37671e-05	0.653329	0.4	0.252	0.211532	TL	RNF214
CNPY4	1.39266e-05	0.811232	0.314	0.182	0.213982	TL	CNPY4
MUS811	1.41123e-05	0.530862	0.541	0.362	0.216835	TL	MUS81
CDKN1B	1.4365e-05	0.533885	0.627	0.476	0.220718	TL	CDKN1B
ADAM192	1.43885e-05	0.574417	0.589	0.438	0.221079	TL	ADAM19
CARD161	1.44199e-05	0.466333	0.6	0.422	0.221561	TL	CARD16
RASSF42	1.44533e-05	0.31649	0.941	0.876	0.222075	TL	RASSF4
CTR9	1.44926e-05	0.643242	0.422	0.271	0.22268	TL	CTR9
EXOC2	1.45099e-05	0.693285	0.351	0.21	0.222945	TL	EXOC2
TAF12	1.4514e-05	0.713768	0.395	0.252	0.223007	TL	TAF12
TRAJ2	1.45667e-05	0.87254	0.259	0.141	0.223817	TL	TRAJ2
PCM1	1.47776e-05	0.519011	0.697	0.569	0.227057	TL	PCM1
PANK41	1.50185e-05	0.648082	0.4	0.249	0.23076	TL	PANK4
LPIN1	1.51578e-05	0.611533	0.449	0.29	0.2329	TL	LPIN1
MCM6	1.51953e-05	0.661718	0.486	0.344	0.233476	TL	MCM6
TTC13	1.52529e-05	0.726296	0.405	0.264	0.234361	TL	TTC13
PAPOLA	1.52619e-05	0.488417	0.676	0.537	0.2345	TL	PAPOLA
LARP7	1.56948e-05	0.599547	0.416	0.262	0.241151	TL	LARP7
RBM14	1.58224e-05	0.532469	0.605	0.448	0.243111	TL	RBM14
RASSF31	1.601e-05	0.709815	0.362	0.222	0.245994	TL	RASSF3
RFFL1	1.61345e-05	0.552466	0.524	0.359	0.247906	TL	RFFL
ANKZF1	1.63662e-05	0.703696	0.4	0.255	0.251466	TL	ANKZF1
EIF2B5	1.64195e-05	0.464302	0.692	0.531	0.252286	TL	EIF2B5
ENPP2	1.64665e-05	0.647834	0.497	0.35	0.253007	TL	ENPP2
ETFB	1.65045e-05	0.495974	0.557	0.39	0.253592	TL	ETFB
WAS1	1.66365e-05	0.611718	0.438	0.284	0.25562	TL	WAS
MGAT4A1	1.68921e-05	0.542259	0.557	0.408	0.259548	TL	MGAT4A
ATRX1	1.6967e-05	0.686495	0.4	0.256	0.260697	TL	ATRX
LDLRAP1	1.69912e-05	0.729533	0.395	0.257	0.261069	TL	LDLRAP1
P2RY131	1.70004e-05	0.638055	0.389	0.238	0.261212	TL	P2RY13
NMRK1	1.72022e-05	0.692445	0.373	0.229	0.264311	TL	NMRK1
FAM78A1	1.76801e-05	0.683641	0.427	0.285	0.271654	TL	FAM78A
TMEM123	1.78136e-05	0.429097	0.73	0.561	0.273706	TL	TMEM123
CMTM7	1.87949e-05	0.687347	0.454	0.308	0.288784	TL	CMTM7
MTPAP	1.88227e-05	0.793781	0.346	0.214	0.289211	TL	MTPAP
BCL11A1	1.8885e-05	0.732549	0.362	0.225	0.290168	TL	BCL11A
CD8A	1.88999e-05	0.57399	0.541	0.396	0.290397	TL	CD8A
ELP3	1.89296e-05	0.87092	0.297	0.174	0.290853	TL	ELP3
ESYT2	1.89849e-05	0.44981	0.741	0.619	0.291703	TL	ESYT2
GPALPP1	1.89967e-05	0.707557	0.395	0.257	0.291884	TL	GPALPP1
HNRNPR	1.91481e-05	0.369563	0.827	0.732	0.294211	TL	HNRNPR
MAN2B2	1.94001e-05	0.508894	0.562	0.402	0.298082	TL	MAN2B2
AAMP	1.9937e-05	0.611533	0.524	0.375	0.306332	TL	AAMP
SBNO11	2.02293e-05	0.598963	0.562	0.423	0.310824	TL	SBNO1
C17orf491	2.03946e-05	0.540464	0.627	0.48	0.313363	TL	C17orf49
NMT2	2.04658e-05	0.818092	0.303	0.176	0.314457	TL	NMT2
MOB1B	2.04846e-05	0.678596	0.384	0.24	0.314746	TL	MOB1B
TNIP12	2.0559e-05	0.412309	0.811	0.674	0.315888	TL	TNIP1
SNRK	2.06484e-05	0.524344	0.465	0.3	0.317263	TL	SNRK
MOAP1	2.08891e-05	0.759559	0.27	0.148	0.320961	TL	MOAP1
ARMH1	2.11882e-05	0.984176	0.254	0.141	0.325556	TL	ARMH1
TRRAP	2.12155e-05	0.661073	0.476	0.335	0.325976	TL	TRRAP
CAPZB	2.12613e-05	0.312901	0.968	0.92	0.32668	TL	CAPZB
SAFB	2.1274e-05	0.431115	0.805	0.679	0.326875	TL	SAFB
FSCN1	2.13268e-05	0.563639	0.432	0.28	0.327687	TL	FSCN1
NELFA	2.1415e-05	0.707442	0.346	0.21	0.329041	TL	NELFA
CAPNS1	2.14301e-05	0.306894	0.908	0.851	0.329274	TL	CAPNS1
TRAPPC2	2.16702e-05	0.783457	0.351	0.221	0.332962	TL	TRAPPC2
FLT3LG	2.1765e-05	0.530007	0.589	0.437	0.33442	TL	FLT3LG
YWHAB	2.20748e-05	0.616725	0.535	0.391	0.33918	TL	YWHAB
RABEP1	2.21714e-05	0.571956	0.546	0.388	0.340664	TL	RABEP1
DIS3	2.22911e-05	0.716961	0.324	0.191	0.342503	TL	DIS3
TOMM70	2.28464e-05	0.736126	0.324	0.193	0.351036	TL	TOMM70
SF3A3	2.29183e-05	0.633575	0.411	0.264	0.35214	TL	SF3A3
DENND4B	2.30627e-05	0.477244	0.605	0.454	0.354358	TL	DENND4B
TOP2B	2.31698e-05	0.418769	0.8	0.697	0.356004	TL	TOP2B
FAM118A	2.33982e-05	0.569947	0.53	0.369	0.359514	TL	FAM118A
KIF3B	2.35276e-05	0.751036	0.314	0.185	0.361502	TL	KIF3B
MLLT3	2.35696e-05	0.845694	0.303	0.179	0.362147	TL	MLLT3
MYO1G2	2.37015e-05	0.461358	0.681	0.557	0.364174	TL	MYO1G
ACSF3	2.37127e-05	0.571906	0.465	0.308	0.364346	TL	ACSF3
CCDC22	2.39652e-05	0.75968	0.308	0.18	0.368225	TL	CCDC22
TMPO	2.39722e-05	0.685439	0.4	0.261	0.368332	TL	TMPO
BTBD9	2.42993e-05	0.768779	0.389	0.256	0.373359	TL	BTBD9
RUNX31	2.46014e-05	0.575035	0.562	0.424	0.378	TL	RUNX3
EPC1	2.49641e-05	0.544315	0.486	0.331	0.383573	TL	EPC1
SMIM27	2.49981e-05	0.851555	0.314	0.191	0.384096	TL	SMIM27
PDCD1	2.5568e-05	0.861582	0.27	0.152	0.392853	TL	PDCD1
TOX4	2.60748e-05	0.524189	0.616	0.466	0.400639	TL	TOX4
PRRC2B	2.62054e-05	0.319917	0.93	0.845	0.402646	TL	PRRC2B
LETM1	2.65765e-05	0.677778	0.389	0.249	0.408348	TL	LETM1
TRBJ2-6	2.67214e-05	0.814854	0.297	0.173	0.410574	TL	TRBJ2-6
ARID1B	2.68256e-05	0.500665	0.562	0.406	0.412175	TL	ARID1B
ANP32A	2.71125e-05	0.488605	0.584	0.411	0.416584	TL	ANP32A
ARPC21	2.71417e-05	0.268784	0.995	0.987	0.417032	TL	ARPC2
PRPF38B	2.7162e-05	0.651489	0.47	0.326	0.417344	TL	PRPF38B
NCOR1	2.72162e-05	0.460545	0.611	0.443	0.418177	TL	NCOR1
SF3B3	2.73204e-05	0.590756	0.519	0.375	0.419778	TL	SF3B3
CEP192	2.73554e-05	0.552494	0.454	0.3	0.420316	TL	CEP192
SFMBT1	2.75397e-05	0.822868	0.259	0.143	0.423147	TL	SFMBT1
KRIT1	2.77702e-05	0.565765	0.443	0.292	0.426689	TL	KRIT1
AKIRIN1	2.80174e-05	0.586914	0.535	0.393	0.430487	TL	AKIRIN1
PGPEP11	2.82065e-05	0.610393	0.432	0.286	0.433393	TL	PGPEP1
TRERF1	2.82664e-05	0.674657	0.384	0.245	0.434313	TL	TRERF1
RPA1	2.84153e-05	0.745389	0.368	0.233	0.4366	TL	RPA1
PRRC2A	2.84624e-05	0.42561	0.692	0.567	0.437325	TL	PRRC2A
ARHGEF18	2.89893e-05	0.807726	0.308	0.184	0.44542	TL	ARHGEF18
NSMCE4A	2.95722e-05	0.584024	0.427	0.278	0.454376	TL	NSMCE4A
ARRDC1	2.95787e-05	0.499826	0.53	0.366	0.454477	TL	ARRDC1
TCOF1	2.95959e-05	0.61519	0.438	0.29	0.454741	TL	TCOF1
ISCA1	2.97415e-05	0.688346	0.427	0.291	0.456978	TL	ISCA1
ABCA71	3.03516e-05	0.591896	0.497	0.344	0.466352	TL	ABCA7
STAU2	3.07479e-05	0.429023	0.714	0.573	0.472441	TL	STAU2
DDX18	3.07728e-05	0.621715	0.411	0.264	0.472824	TL	DDX18
TOP3B	3.08594e-05	0.663547	0.368	0.23	0.474155	TL	TOP3B
CYB561D21	3.106e-05	0.633616	0.438	0.292	0.477237	TL	CYB561D2
PCSK7	3.13255e-05	0.390671	0.735	0.579	0.481317	TL	PCSK7
RECQL	3.14553e-05	0.706768	0.378	0.241	0.48331	TL	RECQL
SETX	3.17024e-05	0.506359	0.643	0.51	0.487107	TL	SETX
LCP21	3.18922e-05	0.495845	0.649	0.496	0.490024	TL	LCP2
USF2	3.19445e-05	0.2597	0.968	0.93	0.490827	TL	USF2
IVD	3.21936e-05	0.659567	0.4	0.261	0.494655	TL	IVD
VAMP1	3.21975e-05	0.589889	0.449	0.299	0.494714	TL	VAMP1
PIAS2	3.25978e-05	0.786031	0.265	0.147	0.500865	TL	PIAS2
APBB1IP1	3.26131e-05	0.505923	0.584	0.427	0.5011	TL	APBB1IP
CEP120	3.27126e-05	0.748475	0.314	0.186	0.502629	TL	CEP120
FMR1	3.30971e-05	0.596793	0.465	0.317	0.508537	TL	FMR1
SRSF1	3.31251e-05	0.39767	0.8	0.691	0.508967	TL	SRSF1
CPT1B	3.34271e-05	0.648729	0.411	0.269	0.513607	TL	CPT1B
CD841	3.35126e-05	0.655635	0.503	0.379	0.514921	TL	CD84
RELB1	3.38186e-05	0.557166	0.497	0.345	0.519623	TL	RELB
GMIP1	3.41766e-05	0.421247	0.697	0.558	0.525123	TL	GMIP
WDR371	3.48152e-05	0.626553	0.405	0.262	0.534936	TL	WDR37
RABGGTB	3.48401e-05	0.389294	0.708	0.542	0.535318	TL	RABGGTB
SF3B2	3.52336e-05	0.417063	0.714	0.57	0.541364	TL	SF3B2
ENTPD41	3.53205e-05	0.409664	0.665	0.5	0.542699	TL	ENTPD4
LSM61	3.54831e-05	0.578524	0.595	0.45	0.545198	TL	LSM6
SLC9A9	3.54987e-05	0.804551	0.27	0.153	0.545438	TL	SLC9A9
ZBTB141	3.55377e-05	0.738725	0.297	0.173	0.546037	TL	ZBTB14
ADSS	3.58394e-05	0.717644	0.422	0.289	0.550672	TL	ADSS
SLC25A3	3.60075e-05	0.347535	0.892	0.881	0.553255	TL	SLC25A3
RCN2	3.61713e-05	0.494846	0.562	0.406	0.555772	TL	RCN2
CCT5	3.64416e-05	0.482069	0.627	0.475	0.559925	TL	CCT5
PLCL2	3.68823e-05	0.699207	0.357	0.224	0.566696	TL	PLCL2
GNG2	3.76202e-05	0.713397	0.368	0.234	0.578034	TL	GNG2
IRF2	3.77403e-05	0.543755	0.568	0.411	0.57988	TL	IRF2
PSMB8	3.7775e-05	0.28886	0.886	0.82	0.580412	TL	PSMB8
DROSHA	3.77778e-05	0.501035	0.476	0.314	0.580457	TL	DROSHA
SCML1	3.80821e-05	0.762444	0.341	0.213	0.585132	TL	SCML1
YME1L1	3.8257e-05	0.465281	0.649	0.494	0.587819	TL	YME1L1
RAB8B	3.82965e-05	0.675545	0.341	0.208	0.588426	TL	RAB8B
IFNGR1	3.85458e-05	0.55403	0.481	0.333	0.592256	TL	IFNGR1
NMT1	3.85902e-05	0.393416	0.584	0.401	0.592939	TL	NMT1
ATP13A1	3.92482e-05	0.522726	0.514	0.361	0.603048	TL	ATP13A1
NUAK2	3.94923e-05	0.703944	0.303	0.177	0.606799	TL	NUAK2
ZNF131	3.99386e-05	0.64963	0.384	0.246	0.613656	TL	ZNF131
TENT4A	3.99774e-05	0.654119	0.405	0.269	0.614252	TL	TENT4A
WDR7	3.9992e-05	0.674355	0.346	0.213	0.614477	TL	WDR7
SYNGR2	4.00582e-05	0.408615	0.827	0.704	0.615494	TL	SYNGR2
DIAPH1	4.01098e-05	0.476168	0.67	0.558	0.616287	TL	DIAPH1
INPP4A1	4.02495e-05	0.461263	0.514	0.349	0.618433	TL	INPP4A
LSM2	4.0705e-05	0.601191	0.514	0.374	0.625432	TL	LSM2
TMBIM41	4.0723e-05	0.654787	0.422	0.283	0.625708	TL	TMBIM4
RAD54L2	4.09251e-05	0.761369	0.286	0.166	0.628814	TL	RAD54L2
MAML1	4.16448e-05	0.561981	0.546	0.399	0.639872	TL	MAML1
ZNF76	4.31077e-05	0.734705	0.33	0.2	0.66235	TL	ZNF76
PPAN	4.31171e-05	0.594915	0.476	0.336	0.662495	TL	PPAN
EIF3G	4.33743e-05	0.316846	0.886	0.798	0.666446	TL	EIF3G
RRM2	4.34744e-05	0.994139	0.27	0.159	0.667985	TL	RRM2
SEPTIN7	4.36134e-05	0.49589	0.519	0.36	0.67012	TL	SEPTIN7
TSPYL1	4.36816e-05	0.469194	0.578	0.415	0.671168	TL	TSPYL1
MCUB	4.4076e-05	0.619073	0.384	0.246	0.677227	TL	MCUB
NDUFB2	4.43177e-05	0.4136	0.735	0.602	0.680941	TL	NDUFB2
THOC5	4.49166e-05	0.597034	0.438	0.292	0.690144	TL	THOC5
SLC35A5	4.5546e-05	0.803024	0.292	0.172	0.699815	TL	SLC35A5
FOXN2	4.56926e-05	0.601999	0.454	0.309	0.702067	TL	FOXN2
CYBC1	4.58424e-05	0.439923	0.751	0.649	0.704368	TL	CYBC1
MGAT5	4.59891e-05	0.551566	0.492	0.343	0.706623	TL	MGAT5
HELB1	4.61462e-05	0.708566	0.411	0.281	0.709037	TL	HELB
UTP23	4.67332e-05	0.589554	0.422	0.278	0.718056	TL	UTP23
COA1	4.67349e-05	0.686495	0.4	0.266	0.718082	TL	COA1
ARID1A	4.67423e-05	0.538173	0.562	0.413	0.718196	TL	ARID1A
JAML	4.68575e-05	0.505923	0.616	0.481	0.719965	TL	JAML
LSM41	4.69201e-05	0.515384	0.589	0.436	0.720927	TL	LSM4
TRIB2	4.76231e-05	0.655775	0.476	0.339	0.731729	TL	TRIB2
NAP1L4	4.76508e-05	0.436342	0.768	0.673	0.732154	TL	NAP1L4
SYNRG1	4.76801e-05	0.602431	0.438	0.296	0.732605	TL	SYNRG
EML41	4.7911e-05	0.488063	0.6	0.448	0.736153	TL	EML4
NUTF2	4.80212e-05	0.401829	0.73	0.571	0.737846	TL	NUTF2
AIP	4.8386e-05	0.476548	0.589	0.445	0.743451	TL	AIP
LCOR1	4.84542e-05	0.464103	0.541	0.382	0.744499	TL	LCOR
SLC15A31	4.85852e-05	0.392816	0.773	0.633	0.746511	TL	SLC15A3
GATAD2B	4.87069e-05	0.584333	0.524	0.385	0.748381	TL	GATAD2B
KPNA1	4.90317e-05	0.674102	0.378	0.243	0.753372	TL	KPNA1
CARS2	4.91001e-05	0.559116	0.519	0.372	0.754422	TL	CARS2
HSH2D1	4.98833e-05	0.624509	0.384	0.245	0.766457	TL	HSH2D
IL12RB21	5.02325e-05	0.76531	0.335	0.211	0.771822	TL	IL12RB2
CD41	5.04089e-05	0.386614	0.757	0.616	0.774532	TL	CD4
PHIP	5.04223e-05	0.54742	0.524	0.386	0.774739	TL	PHIP
TAF6	5.06088e-05	0.621234	0.384	0.247	0.777605	TL	TAF6
SP1101	5.07027e-05	0.567659	0.514	0.37	0.779048	TL	SP110
MED28	5.07317e-05	0.611533	0.514	0.377	0.779493	TL	MED28
CBFA2T31	5.1281e-05	0.796919	0.33	0.206	0.787932	TL	CBFA2T3
ASH1L	5.13628e-05	0.504486	0.6	0.454	0.789189	TL	ASH1L
PLEK1	5.14368e-05	0.38982	0.768	0.64	0.790326	TL	PLEK
DAPP11	5.17043e-05	0.633525	0.384	0.246	0.794437	TL	DAPP1
SUZ12	5.20197e-05	0.499959	0.546	0.403	0.799283	TL	SUZ12
PRPF8	5.21706e-05	0.492542	0.659	0.51	0.801602	TL	PRPF8
SH3BP51	5.23725e-05	0.501416	0.616	0.486	0.804704	TL	SH3BP5
MRNIP1	5.24774e-05	0.505011	0.438	0.287	0.806315	TL	MRNIP
PLEKHA21	5.24967e-05	0.565671	0.47	0.329	0.806612	TL	PLEKHA2
TMEM35B	5.2669e-05	0.608983	0.416	0.277	0.80926	TL	TMEM35B
CAMLG	5.31859e-05	0.529027	0.535	0.383	0.817202	TL	CAMLG
NMI	5.3317e-05	0.532632	0.432	0.282	0.819216	TL	NMI
USP9X	5.34822e-05	0.559054	0.476	0.322	0.821754	TL	USP9X
PELP1	5.42166e-05	0.578611	0.405	0.262	0.833038	TL	PELP1
SRSF2	5.43665e-05	0.342459	0.838	0.775	0.835341	TL	SRSF2
GLS	5.4415e-05	0.445376	0.665	0.523	0.836087	TL	GLS
DDX24	5.45785e-05	0.358207	0.832	0.731	0.838599	TL	DDX24
CLSTN11	5.49949e-05	0.486847	0.557	0.398	0.844996	TL	CLSTN1
RNF111	5.52831e-05	0.601607	0.405	0.263	0.849425	TL	RNF111
CBFA2T2	5.56333e-05	0.70696	0.341	0.212	0.854806	TL	CBFA2T2
FAM76B	5.59147e-05	0.529428	0.427	0.277	0.859129	TL	FAM76B
ST6GAL11	5.60209e-05	0.517096	0.665	0.539	0.860761	TL	ST6GAL1
ARNTL1	5.618e-05	0.752991	0.335	0.206	0.863206	TL	ARNTL
COX6C	5.63945e-05	0.383168	0.892	0.823	0.866502	TL	COX6C
SUCLG2	5.66887e-05	0.541958	0.492	0.342	0.871021	TL	SUCLG2
RNF113A	5.67664e-05	0.609252	0.384	0.246	0.872216	TL	RNF113A
ARPP19	5.78467e-05	0.4489	0.741	0.631	0.888815	TL	ARPP19
CCT7	5.78829e-05	0.520309	0.589	0.446	0.889371	TL	CCT7
EXOSC3	5.79198e-05	0.733984	0.324	0.2	0.889938	TL	EXOSC3
PCYT1A	5.84278e-05	0.532934	0.486	0.333	0.897743	TL	PCYT1A
SYF2	5.85699e-05	0.634634	0.427	0.29	0.899927	TL	SYF2
ERCC5	5.85743e-05	0.544213	0.524	0.392	0.899995	TL	ERCC5
KANSL31	5.90271e-05	0.549379	0.481	0.33	0.906951	TL	KANSL3
BICRA	5.96998e-05	0.700671	0.335	0.209	0.917288	TL	BICRA
PHF20	5.9797e-05	0.55926	0.546	0.403	0.918781	TL	PHF20
SLU7	6.03772e-05	0.659729	0.378	0.245	0.927696	TL	SLU7
SYTL1	6.12166e-05	0.594983	0.47	0.327	0.940593	TL	SYTL1
DLD	6.1249e-05	0.604701	0.514	0.382	0.941091	TL	DLD
RIOK1	6.13384e-05	0.779892	0.314	0.193	0.942464	TL	RIOK1
RNPEPL1	6.14725e-05	0.439971	0.622	0.464	0.944525	TL	RNPEPL1
HIVEP2	6.16122e-05	0.692164	0.324	0.199	0.946671	TL	HIVEP2
NUP50	6.23376e-05	0.598499	0.449	0.308	0.957818	TL	NUP50
CRTC3	6.33589e-05	0.57809	0.508	0.366	0.97351	TL	CRTC3
R3HDM21	6.36789e-05	0.510735	0.476	0.325	0.978427	TL	R3HDM2
LRRC14	6.47154e-05	0.615016	0.389	0.251	0.994352	TL	LRRC14
NSD3	6.51367e-05	0.474991	0.573	0.422	1	TL	NSD3
TRAJ43	6.55222e-05	0.82201	0.265	0.154	1	TL	TRAJ43
RTCA	6.59565e-05	0.559362	0.465	0.322	1	TL	RTCA
ZNF1411	6.61071e-05	0.843086	0.303	0.186	1	TL	ZNF141
XCR1	6.61881e-05	0.840119	0.281	0.166	1	TL	XCR1
CD79A1	6.63987e-05	0.578727	0.643	0.538	1	TL	CD79A
UBTF	6.73137e-05	0.461491	0.649	0.525	1	TL	UBTF
PRKD2	6.73426e-05	0.379465	0.665	0.503	1	TL	PRKD2
ISG20	6.76275e-05	0.520013	0.67	0.542	1	TL	ISG20
TBC1D51	6.78553e-05	0.632408	0.395	0.262	1	TL	TBC1D5
PACS1	6.81444e-05	0.468269	0.481	0.325	1	TL	PACS1
PHF2	6.8347e-05	0.720443	0.373	0.246	1	TL	PHF2
PRELID3B	6.92533e-05	0.39571	0.735	0.612	1	TL	PRELID3B
FZR1	6.93547e-05	0.700939	0.378	0.246	1	TL	FZR1
HSPA4	6.9648e-05	0.452328	0.546	0.382	1	TL	HSPA4
NDUFA3	6.99505e-05	0.604781	0.524	0.386	1	TL	NDUFA3
STIM2	7.01894e-05	0.62901	0.373	0.241	1	TL	STIM2
CELF2	7.12863e-05	0.502645	0.589	0.474	1	TL	CELF2
TFIP11	7.17624e-05	0.63919	0.432	0.296	1	TL	TFIP11
UTRN	7.20995e-05	0.505923	0.584	0.445	1	TL	UTRN
RMC1	7.24601e-05	0.549331	0.508	0.367	1	TL	RMC1
ZNF224	7.30771e-05	0.577405	0.438	0.297	1	TL	ZNF224
RAD51C	7.35098e-05	0.786031	0.259	0.148	1	TL	RAD51C
NKRF1	7.35158e-05	0.745917	0.335	0.213	1	TL	NKRF
ZNF609	7.35981e-05	0.466166	0.584	0.443	1	TL	ZNF609
EMG1	7.39517e-05	0.673921	0.411	0.283	1	TL	EMG1
TPR	7.42195e-05	0.478826	0.519	0.359	1	TL	TPR
SFXN1	7.43757e-05	0.712031	0.432	0.303	1	TL	SFXN1
SSU72	7.46751e-05	0.450312	0.686	0.578	1	TL	SSU72
TMEM19	7.48164e-05	0.753682	0.297	0.18	1	TL	TMEM19
AOAH1	7.48361e-05	0.563329	0.595	0.464	1	TL	AOAH
SUPT7L1	7.51835e-05	0.55463	0.443	0.3	1	TL	SUPT7L
MAML2	7.60884e-05	0.672821	0.319	0.194	1	TL	MAML2
UBA3	7.65118e-05	0.532879	0.546	0.402	1	TL	UBA3
SPAG7	7.6547e-05	0.573348	0.53	0.398	1	TL	SPAG7
F2R	7.82653e-05	0.64193	0.422	0.286	1	TL	F2R
LTA4H1	7.8288e-05	0.422086	0.665	0.53	1	TL	LTA4H
MAP3K2	7.89982e-05	0.546786	0.438	0.294	1	TL	MAP3K2
RAP1B	7.90656e-05	0.654787	0.373	0.24	1	TL	RAP1B
BOD1L1	7.92867e-05	0.596997	0.427	0.29	1	TL	BOD1L1
RPP38	8.12188e-05	0.690808	0.324	0.201	1	TL	RPP38
PYCR2	8.20829e-05	0.442248	0.584	0.423	1	TL	PYCR2
CCSER2	8.21476e-05	0.538478	0.541	0.401	1	TL	CCSER2
BMI1	8.24959e-05	0.401295	0.546	0.382	1	TL	BMI1
TENT2	8.32853e-05	0.605459	0.4	0.261	1	TL	TENT2
CHD2	8.36912e-05	0.468421	0.692	0.596	1	TL	CHD2
NSMCE3	8.41335e-05	0.659969	0.405	0.275	1	TL	NSMCE3
CD46	8.44278e-05	0.421381	0.6	0.436	1	TL	CD46
THYN1	8.46232e-05	0.601514	0.4	0.265	1	TL	THYN1
POLE3	8.48288e-05	0.469359	0.497	0.339	1	TL	POLE3
NDUFAB1	8.50133e-05	0.563639	0.454	0.306	1	TL	NDUFAB1
ICAM21	8.50822e-05	0.565782	0.454	0.31	1	TL	ICAM2
ALDH5A1	8.51519e-05	0.848428	0.254	0.146	1	TL	ALDH5A1
LRCH41	8.6452e-05	0.402903	0.735	0.59	1	TL	LRCH4
JRK	8.66011e-05	0.574527	0.362	0.228	1	TL	JRK
TIA1	8.67143e-05	0.427172	0.616	0.472	1	TL	TIA1
DMAP1	8.71473e-05	0.597444	0.395	0.262	1	TL	DMAP1
TATDN1	8.75136e-05	0.794891	0.303	0.187	1	TL	TATDN1
EVI2B	8.75611e-05	0.650872	0.465	0.335	1	TL	EVI2B
SPAST	8.89265e-05	0.695833	0.297	0.178	1	TL	SPAST
KLHL62	8.92806e-05	0.376823	0.665	0.502	1	TL	KLHL6
ADGRG51	8.94788e-05	0.7086	0.286	0.169	1	TL	ADGRG5
DCAF71	9.0002e-05	0.363926	0.719	0.613	1	TL	DCAF7
NCBP11	9.10719e-05	0.582432	0.389	0.255	1	TL	NCBP1
DHX15	9.33846e-05	0.410464	0.697	0.555	1	TL	DHX15
DDX3X	9.36063e-05	0.285247	0.881	0.828	1	TL	DDX3X
SCLT11	9.44159e-05	0.57984	0.449	0.308	1	TL	SCLT1
UBL7	9.50968e-05	0.630861	0.368	0.235	1	TL	UBL7
CIZ1	9.61445e-05	0.553054	0.432	0.292	1	TL	CIZ1
BCLAF1	9.71344e-05	0.488884	0.649	0.507	1	TL	BCLAF1
HAUS4	9.71482e-05	0.583402	0.405	0.27	1	TL	HAUS4
CNTRL	9.85885e-05	0.612775	0.422	0.291	1	TL	CNTRL
ERN1	9.97465e-05	0.568761	0.562	0.441	1	TL	ERN1
PRPF32	0.000100351	0.56736	0.443	0.304	1	TL	PRPF3
SCAF11	0.000100593	0.420905	0.649	0.513	1	TL	SCAF11
PI4KA	0.000100927	0.492444	0.616	0.498	1	TL	PI4KA
DIS3L	0.000101397	0.786031	0.254	0.146	1	TL	DIS3L
PASK	0.000102215	0.753071	0.308	0.192	1	TL	PASK
EEF1D	0.00010234	0.580907	0.654	0.547	1	TL	EEF1D
RUBCNL	0.000102989	0.495775	0.449	0.3	1	TL	RUBCNL
MAPRE1	0.00010372	0.362848	0.751	0.622	1	TL	MAPRE1
TERF2	0.000103773	0.759559	0.265	0.153	1	TL	TERF2
SAFB2	0.000104735	0.459734	0.622	0.481	1	TL	SAFB2
TNK21	0.000104826	0.524404	0.595	0.458	1	TL	TNK2
PFKP1	0.000105335	0.362803	0.676	0.524	1	TL	PFKP
TMEM238	0.000106864	0.707442	0.335	0.212	1	TL	TMEM238
KLHL36	0.000108258	0.558527	0.411	0.276	1	TL	KLHL36
PPM1B	0.000110444	0.607325	0.373	0.24	1	TL	PPM1B
MICU2	0.000110572	0.601759	0.443	0.309	1	TL	MICU2
FILIP1L	0.000110583	0.595391	0.4	0.264	1	TL	FILIP1L
KDM3B1	0.000111751	0.500082	0.503	0.349	1	TL	KDM3B
NLRC51	0.000112676	0.448828	0.584	0.435	1	TL	NLRC5
TRIM22	0.000115053	0.286026	0.903	0.839	1	TL	TRIM22
ELMO21	0.000115397	0.626553	0.422	0.288	1	TL	ELMO2
BCL9L	0.000115459	0.54276	0.568	0.435	1	TL	BCL9L
LENG1	0.000115841	0.579219	0.368	0.236	1	TL	LENG1
CNOT1	0.000116971	0.513572	0.605	0.479	1	TL	CNOT1
SNU13	0.000117412	0.441815	0.605	0.455	1	TL	SNU13
HLA-C	0.000118172	1.07123	0.362	0.254	1	TL	HLA-C
DPP91	0.000119883	0.435116	0.773	0.667	1	TL	DPP9
ZFP90	0.000119917	0.766838	0.297	0.181	1	TL	ZFP90
MMADHC	0.000120529	0.388696	0.632	0.471	1	TL	MMADHC
EXOSC10	0.000120633	0.545705	0.427	0.29	1	TL	EXOSC10
TBCB	0.000121602	0.452089	0.595	0.456	1	TL	TBCB
INTS6	0.000122297	0.516888	0.449	0.304	1	TL	INTS6
COX17	0.000123955	0.436807	0.638	0.5	1	TL	COX17
CEP95	0.000124125	0.584508	0.378	0.244	1	TL	CEP95
DDX59	0.000125874	0.67745	0.27	0.157	1	TL	DDX59
TANK1	0.0001263	0.459115	0.546	0.391	1	TL	TANK
ZNF75A	0.000126535	0.757291	0.314	0.197	1	TL	ZNF75A
ETHE1	0.000126911	0.474323	0.589	0.463	1	TL	ETHE1
DUS2	0.000127554	0.740106	0.259	0.15	1	TL	DUS2
DAXX	0.000127557	0.458816	0.632	0.496	1	TL	DAXX
TBRG1	0.000128577	0.349176	0.719	0.585	1	TL	TBRG1
MCM7	0.000128926	0.437468	0.589	0.45	1	TL	MCM7
MACF1	0.000128942	0.329233	0.849	0.766	1	TL	MACF1
PCNA	0.000129378	0.649239	0.351	0.226	1	TL	PCNA
ITPA	0.000129587	0.535463	0.486	0.348	1	TL	ITPA
SEC11A	0.000130644	0.357103	0.805	0.741	1	TL	SEC11A
MAU2	0.000130814	0.500369	0.497	0.358	1	TL	MAU2
HTRA2	0.00013124	0.624637	0.335	0.211	1	TL	HTRA2
PLA2G72	0.00013146	0.493363	0.535	0.394	1	TL	PLA2G7
HAGHL1	0.000131762	0.740561	0.281	0.168	1	TL	HAGHL
TXNL4A	0.000132282	0.370276	0.778	0.676	1	TL	TXNL4A
SYMPK	0.000133263	0.488633	0.589	0.447	1	TL	SYMPK
BCAS3	0.000134288	0.597686	0.384	0.255	1	TL	BCAS3
S1PR2	0.000136294	0.668712	0.368	0.244	1	TL	S1PR2
IL3RA1	0.00013803	0.593386	0.362	0.235	1	TL	IL3RA
IK	0.000139014	0.402663	0.654	0.494	1	TL	IK
CERS51	0.000140038	0.555251	0.395	0.262	1	TL	CERS5
UTP6	0.000142116	0.551482	0.481	0.352	1	TL	UTP6
PCK21	0.000142151	0.533434	0.465	0.318	1	TL	PCK2
AMY2B	0.000142155	0.578297	0.438	0.303	1	TL	AMY2B
MYO9B1	0.00014343	0.529356	0.551	0.417	1	TL	MYO9B
RICTOR	0.000143742	0.62475	0.4	0.267	1	TL	RICTOR
MTPN	0.000144377	0.353506	0.719	0.619	1	TL	MTPN
VILL	0.000144566	0.629306	0.303	0.184	1	TL	VILL
ANAPC5	0.000145731	0.423461	0.692	0.572	1	TL	ANAPC5
NEK61	0.000146088	0.468078	0.535	0.386	1	TL	NEK6
PDCL1	0.000146408	0.598335	0.357	0.23	1	TL	PDCL
CYB5B	0.000146781	0.477526	0.551	0.414	1	TL	CYB5B
CPSF11	0.000148205	0.479215	0.595	0.461	1	TL	CPSF1
HNRNPA2B1	0.000149621	0.260674	0.978	0.96	1	TL	HNRNPA2B1
NEK7	0.000149916	0.455386	0.546	0.4	1	TL	NEK7
PABPC1L	0.000150116	0.645207	0.459	0.339	1	TL	PABPC1L
RNF166	0.000150232	0.482962	0.578	0.445	1	TL	RNF166
NKTR	0.000150606	0.340817	0.741	0.61	1	TL	NKTR
GPR108	0.000150923	0.421156	0.562	0.407	1	TL	GPR108
FPGS1	0.000151067	0.444918	0.551	0.412	1	TL	FPGS
ARID5B	0.000151303	0.445865	0.541	0.393	1	TL	ARID5B
ATP5F1A	0.000151451	0.373913	0.8	0.708	1	TL	ATP5F1A
UNK	0.000151493	0.589513	0.4	0.273	1	TL	UNK
TMEM33	0.00015195	0.558111	0.443	0.306	1	TL	TMEM33
DPH7	0.000152197	0.587109	0.389	0.261	1	TL	DPH7
HMGN41	0.000152336	0.447165	0.584	0.436	1	TL	HMGN4
ARL6IP4	0.000152636	0.299777	0.87	0.84	1	TL	ARL6IP4
CASC3	0.000153821	0.480518	0.568	0.428	1	TL	CASC3
ANAPC4	0.000155852	0.49706	0.459	0.318	1	TL	ANAPC4
PIGC	0.000156261	0.597538	0.389	0.259	1	TL	PIGC
ABCF3	0.000156426	0.462519	0.476	0.33	1	TL	ABCF3
ROCK1	0.000157485	0.492331	0.595	0.469	1	TL	ROCK1
RANGRF	0.000158625	0.679336	0.314	0.197	1	TL	RANGRF
TSPAN131	0.000159319	0.609874	0.357	0.232	1	TL	TSPAN13
CYP27A1	0.00015978	0.436989	0.654	0.507	1	TL	CYP27A1
TGIF2	0.000159814	0.665608	0.314	0.195	1	TL	TGIF2
PLCB2	0.0001603	0.469108	0.524	0.378	1	TL	PLCB2
PAM16	0.00016133	0.662649	0.378	0.254	1	TL	PAM16
BLNK	0.000162985	0.683826	0.324	0.207	1	TL	BLNK
PSMB91	0.000164228	0.349378	0.827	0.685	1	TL	PSMB9
NECAP21	0.000164946	0.405837	0.692	0.563	1	TL	NECAP2
TMEM181	0.000165432	0.601918	0.432	0.304	1	TL	TMEM181
GTPBP101	0.000166251	0.691849	0.33	0.213	1	TL	GTPBP10
STAT5A2	0.000166398	0.343394	0.778	0.674	1	TL	STAT5A
FBXO44	0.000167469	0.527514	0.443	0.307	1	TL	FBXO44
SMS	0.0001676	0.610831	0.427	0.3	1	TL	SMS
SLC39A3	0.000167664	0.712182	0.314	0.198	1	TL	SLC39A3
CTRL	0.000168184	0.691394	0.286	0.173	1	TL	CTRL
TMCO4	0.00016878	0.725176	0.297	0.184	1	TL	TMCO4
TMEM106B	0.00016905	0.545023	0.416	0.281	1	TL	TMEM106B
CLPX	0.000169233	0.615849	0.389	0.266	1	TL	CLPX
CDR2	0.000169991	0.634543	0.362	0.238	1	TL	CDR2
VBP1	0.000171021	0.740227	0.292	0.181	1	TL	VBP1
CIB1	0.000171582	0.502498	0.622	0.5	1	TL	CIB1
NUP205	0.000173525	0.65944	0.368	0.242	1	TL	NUP205
NFATC1	0.000174123	0.580089	0.368	0.241	1	TL	NFATC1
HNRNPF	0.000174406	0.550894	0.578	0.473	1	TL	HNRNPF
DGKQ	0.000174435	0.595893	0.346	0.223	1	TL	DGKQ
PSMD6	0.000174557	0.58565	0.416	0.283	1	TL	PSMD6
ADD1	0.000174595	0.395849	0.676	0.541	1	TL	ADD1
GSTK1	0.00017483	0.334652	0.822	0.763	1	TL	GSTK1
ATF4	0.000175185	0.333183	0.849	0.822	1	TL	ATF4
HAUS6	0.000177594	0.729113	0.319	0.205	1	TL	HAUS6
LRRC47	0.000180997	0.470004	0.438	0.294	1	TL	LRRC47
CAPN7	0.000181703	0.473951	0.508	0.375	1	TL	CAPN7
CYTH41	0.000182911	0.419378	0.643	0.525	1	TL	CYTH4
ZNF92	0.000183932	0.650182	0.319	0.201	1	TL	ZNF92
SLC20A11	0.000184465	0.370086	0.73	0.579	1	TL	SLC20A1
SNRPD1	0.000185144	0.459142	0.73	0.623	1	TL	SNRPD1
TMEM2501	0.000185805	0.716397	0.335	0.218	1	TL	TMEM250
PRKD3	0.00018647	0.639885	0.324	0.205	1	TL	PRKD3
BCL7B	0.000186755	0.550742	0.427	0.295	1	TL	BCL7B
MVP	0.000186869	0.303344	0.886	0.824	1	TL	MVP
IKBKB1	0.000187047	0.321612	0.746	0.611	1	TL	IKBKB
FAM49B1	0.000187106	0.397117	0.686	0.534	1	TL	FAM49B
CCDC121	0.000187649	0.417206	0.643	0.494	1	TL	CCDC12
BLCAP	0.000189653	0.439473	0.573	0.427	1	TL	BLCAP
SNN	0.00018978	0.560219	0.395	0.264	1	TL	SNN
ACYP2	0.000189977	0.585304	0.395	0.267	1	TL	ACYP2
IDI1	0.000192002	0.535439	0.486	0.354	1	TL	IDI1
EIF3E	0.000193418	0.627769	0.33	0.209	1	TL	EIF3E
POLD4	0.000193977	0.430971	0.665	0.537	1	TL	POLD4
MKNK2	0.00019431	0.371962	0.751	0.632	1	TL	MKNK2
ZNF639	0.000194386	0.562798	0.346	0.22	1	TL	ZNF639
DBNL	0.000195044	0.399712	0.714	0.594	1	TL	DBNL
FN3KRP	0.000195689	0.619804	0.314	0.195	1	TL	FN3KRP
DDX27	0.000196196	0.677364	0.373	0.251	1	TL	DDX27
AKAP10	0.000198733	0.572324	0.384	0.257	1	TL	AKAP10
ZNF5921	0.000199683	0.448208	0.454	0.309	1	TL	ZNF592
SHKBP12	0.000199959	0.325643	0.773	0.645	1	TL	SHKBP1
RNF167	0.000201016	0.442919	0.562	0.421	1	TL	RNF167
RNF38	0.00020154	0.612838	0.286	0.172	1	TL	RNF38
MAPK1IP1L	0.000201843	0.354945	0.762	0.652	1	TL	MAPK1IP1L
DDOST	0.000202701	0.387525	0.622	0.475	1	TL	DDOST
CNN2	0.000204305	0.396613	0.784	0.702	1	TL	CNN2
BTN3A21	0.000204314	0.476683	0.605	0.473	1	TL	BTN3A2
EIF1AX	0.000206448	0.717953	0.308	0.194	1	TL	EIF1AX
NT5C	0.000206504	0.577084	0.362	0.237	1	TL	NT5C
MAN1C1	0.000206713	0.525019	0.395	0.26	1	TL	MAN1C1
PARVG1	0.000207539	0.41031	0.611	0.482	1	TL	PARVG
SMAD4	0.000210413	0.467855	0.449	0.308	1	TL	SMAD4
SUPT16H	0.000212111	0.470656	0.546	0.418	1	TL	SUPT16H
OXLD1	0.000214568	0.511998	0.47	0.334	1	TL	OXLD1
GLG1	0.00021462	0.368513	0.741	0.617	1	TL	GLG1
ADD31	0.00021482	0.624637	0.497	0.376	1	TL	ADD3
SMARCA5	0.000215035	0.457871	0.67	0.56	1	TL	SMARCA5
ZNF394	0.000215507	0.549686	0.497	0.356	1	TL	ZNF394
TCERG1	0.00021564	0.459803	0.53	0.398	1	TL	TCERG1
ING5	0.000218275	0.747659	0.254	0.15	1	TL	ING5
ST8SIA41	0.000218611	0.406142	0.578	0.417	1	TL	ST8SIA4
TRIM37	0.000219314	0.593386	0.378	0.253	1	TL	TRIM37
CPSF7	0.000219383	0.416024	0.541	0.393	1	TL	CPSF7
RAB43	0.000221859	0.509117	0.524	0.39	1	TL	RAB43
DHX9	0.000223209	0.535374	0.497	0.375	1	TL	DHX9
MED23	0.000223501	0.620693	0.357	0.235	1	TL	MED23
MCMBP1	0.000224343	0.551075	0.497	0.367	1	TL	MCMBP
PSMB4	0.000226773	0.321295	0.919	0.88	1	TL	PSMB4
SLC7A6OS	0.000226917	0.646868	0.357	0.236	1	TL	SLC7A6OS
KIAA0232	0.000226949	0.567176	0.362	0.236	1	TL	KIAA0232
MDM4	0.000228462	0.342541	0.789	0.728	1	TL	MDM4
AGER1	0.00023193	0.597902	0.362	0.239	1	TL	AGER
ASPSCR1	0.000233062	0.555418	0.362	0.236	1	TL	ASPSCR1
BLOC1S11	0.00023375	0.54166	0.465	0.337	1	TL	BLOC1S1
CCDC69	0.000233935	0.343935	0.751	0.612	1	TL	CCDC69
COMMD3	0.000234706	0.586467	0.362	0.24	1	TL	COMMD3
CHURC1	0.000234713	0.361676	0.741	0.591	1	TL	CHURC1
RAP1GDS1	0.000235939	0.717806	0.276	0.168	1	TL	RAP1GDS1
THG1L	0.000236194	0.734616	0.292	0.183	1	TL	THG1L
CDC731	0.000236624	0.5957	0.362	0.239	1	TL	CDC73
TLN1	0.000236959	0.294341	0.854	0.822	1	TL	TLN1
SNX11	0.000238817	0.593386	0.384	0.261	1	TL	SNX11
DCXR	0.000239055	0.581723	0.357	0.233	1	TL	DCXR
ANKRD12	0.000239103	0.54855	0.438	0.307	1	TL	ANKRD12
PTDSS1	0.000239133	0.474445	0.551	0.408	1	TL	PTDSS1
OTULINL1	0.000240288	0.572436	0.405	0.279	1	TL	OTULINL
EP400	0.000241208	0.602785	0.357	0.232	1	TL	EP400
TFEB	0.000242072	0.525101	0.422	0.291	1	TL	TFEB
ABHD17A	0.000242166	0.718917	0.254	0.15	1	TL	ABHD17A
UNKL	0.000242728	0.672075	0.33	0.214	1	TL	UNKL
ZNF671	0.000242891	0.676227	0.281	0.172	1	TL	ZNF671
CRCP	0.000244548	0.550174	0.346	0.221	1	TL	CRCP
KLHL241	0.00024582	0.42612	0.622	0.487	1	TL	KLHL24
CLEC16A	0.000245824	0.607325	0.351	0.231	1	TL	CLEC16A
ADGRE51	0.000246739	0.364903	0.789	0.671	1	TL	ADGRE5
ACP1	0.000246899	0.563942	0.422	0.293	1	TL	ACP1
GEN1	0.000247168	0.642518	0.286	0.175	1	TL	GEN1
MAP2K1	0.000247305	0.378664	0.741	0.575	1	TL	MAP2K1
STARD3	0.000247905	0.528733	0.535	0.421	1	TL	STARD3
PRPF31	0.000249458	0.604424	0.373	0.248	1	TL	PRPF31
TRIM42	0.000251111	0.474445	0.481	0.346	1	TL	TRIM4
ZMYND8	0.000251131	0.460824	0.492	0.35	1	TL	ZMYND8
CLK1	0.000260288	0.327434	0.735	0.628	1	TL	CLK1
MEX3C1	0.000263377	0.593386	0.395	0.271	1	TL	MEX3C
ANKRD13D	0.000264079	0.426687	0.654	0.521	1	TL	ANKRD13D
CCNY1	0.000264434	0.436545	0.589	0.449	1	TL	CCNY
NRROS	0.000265229	0.487414	0.395	0.261	1	TL	NRROS
CTBP1	0.000265878	0.287149	0.93	0.85	1	TL	CTBP1
FAM91A11	0.000265984	0.381833	0.622	0.472	1	TL	FAM91A1
TASOR2	0.000269597	0.543067	0.389	0.261	1	TL	TASOR2
SFSWAP	0.000270159	0.585118	0.378	0.256	1	TL	SFSWAP
FOPNL	0.000273405	0.56625	0.373	0.25	1	TL	FOPNL
SETD1B	0.000275138	0.448063	0.438	0.296	1	TL	SETD1B
FBXL3	0.000277613	0.557762	0.4	0.272	1	TL	FBXL3
WDR43	0.000278216	0.533404	0.438	0.315	1	TL	WDR43
SERTAD2	0.000280218	0.537118	0.497	0.375	1	TL	SERTAD2
OTUD5	0.000280841	0.45953	0.497	0.358	1	TL	OTUD5
PLCG21	0.000281175	0.487362	0.546	0.425	1	TL	PLCG2
TAP2	0.000281774	0.251171	0.908	0.871	1	TL	TAP2
PATJ	0.000282205	0.439315	0.481	0.343	1	TL	PATJ
CPSF2	0.000282449	0.725176	0.292	0.183	1	TL	CPSF2
ZBTB6	0.000282456	0.836657	0.259	0.159	1	TL	ZBTB6
HENMT1	0.000283416	0.727287	0.265	0.16	1	TL	HENMT1
ATXN71	0.000283583	0.486854	0.584	0.461	1	TL	ATXN7
MKRN1	0.000284596	0.424236	0.681	0.557	1	TL	MKRN1
ERVK3-1	0.000286356	0.504435	0.476	0.339	1	TL	ERVK3-1
DRAM2	0.000286897	0.434086	0.476	0.333	1	TL	DRAM2
PMF11	0.000287366	0.495454	0.459	0.328	1	TL	PMF1
P2RY141	0.000287531	0.678503	0.319	0.205	1	TL	P2RY14
EDEM2	0.000290364	0.561586	0.497	0.378	1	TL	EDEM2
CYTH11	0.000290925	0.492659	0.67	0.574	1	TL	CYTH1
NAAA	0.00029403	0.497893	0.508	0.379	1	TL	NAAA
DMTF1	0.000295638	0.493122	0.449	0.31	1	TL	DMTF1
AKAP91	0.00029767	0.450812	0.535	0.402	1	TL	AKAP9
ZFYVE281	0.000298414	0.445938	0.497	0.356	1	TL	ZFYVE28
PPP1R9B	0.000299132	0.309717	0.843	0.791	1	TL	PPP1R9B
NUP581	0.000299717	0.46653	0.459	0.322	1	TL	NUP58
TMEM156	0.000300509	0.845076	0.254	0.155	1	TL	TMEM156
SETD31	0.000303274	0.489532	0.535	0.402	1	TL	SETD3
PCIF1	0.000303756	0.575464	0.335	0.216	1	TL	PCIF1
CBR4	0.00030492	0.490771	0.378	0.249	1	TL	CBR4
RRN3	0.000305638	0.636975	0.308	0.195	1	TL	RRN3
ZNF431	0.000306421	0.732092	0.281	0.175	1	TL	ZNF43
TMEM601	0.000307071	0.626553	0.319	0.204	1	TL	TMEM60
EIF2B1	0.000307812	0.37852	0.595	0.437	1	TL	EIF2B1
TRPV21	0.000309285	0.389884	0.595	0.449	1	TL	TRPV2
KRBOX4	0.000310415	0.820157	0.254	0.154	1	TL	KRBOX4
ELAVL1	0.000312809	0.424523	0.584	0.435	1	TL	ELAVL1
SNRPC	0.000313574	0.426196	0.627	0.482	1	TL	SNRPC
CCNT2	0.000313923	0.590951	0.351	0.232	1	TL	CCNT2
ERGIC2	0.000316403	0.601701	0.384	0.264	1	TL	ERGIC2
RIOX1	0.000320177	0.651489	0.281	0.173	1	TL	RIOX1
POLR2G	0.000320892	0.322458	0.762	0.642	1	TL	POLR2G
TECPR11	0.000321559	0.47737	0.449	0.314	1	TL	TECPR1
QSOX2	0.000324007	0.615081	0.319	0.203	1	TL	QSOX2
HSPE1	0.000326894	0.366191	0.8	0.73	1	TL	HSPE1
ATP13A32	0.000327151	0.37974	0.551	0.397	1	TL	ATP13A3
PRKX	0.000327571	0.465846	0.541	0.409	1	TL	PRKX
PPP1R35	0.000327866	0.534492	0.47	0.344	1	TL	PPP1R35
PRKAG2	0.000330391	0.653851	0.314	0.201	1	TL	PRKAG2
WDR44	0.000333234	0.78222	0.254	0.153	1	TL	WDR44
MIB1	0.000337994	0.576196	0.346	0.227	1	TL	MIB1
DGLUCY	0.000338021	0.517542	0.395	0.266	1	TL	DGLUCY
RAB4A	0.00034157	0.559718	0.4	0.276	1	TL	RAB4A
PPP6R3	0.00034159	0.450683	0.476	0.336	1	TL	PPP6R3
CHCHD101	0.000342382	0.441873	0.616	0.483	1	TL	CHCHD10
MPLKIP	0.000342567	0.609252	0.362	0.242	1	TL	MPLKIP
ATP8B21	0.000345351	0.445091	0.486	0.346	1	TL	ATP8B2
UBE2D2	0.000346092	0.414198	0.659	0.543	1	TL	UBE2D2
RBM25	0.000347337	0.39335	0.692	0.557	1	TL	RBM25
PHF12	0.000347981	0.525145	0.373	0.248	1	TL	PHF12
ARID4A	0.000348337	0.46869	0.514	0.372	1	TL	ARID4A
ACADM	0.000348923	0.488471	0.492	0.357	1	TL	ACADM
RAP2C	0.000353118	0.555251	0.416	0.294	1	TL	RAP2C
GLYCTK	0.000355617	0.521158	0.454	0.326	1	TL	GLYCTK
CRBN1	0.00035628	0.526645	0.33	0.21	1	TL	CRBN
LMF2	0.000357577	0.41255	0.6	0.466	1	TL	LMF2
NFATC3	0.00035853	0.521436	0.497	0.378	1	TL	NFATC3
PPP2R1B	0.000358888	0.658325	0.324	0.212	1	TL	PPP2R1B
WDR74	0.000359901	0.581211	0.303	0.189	1	TL	WDR74
ECHS1	0.000359973	0.438243	0.486	0.349	1	TL	ECHS1
PGAP31	0.000360543	0.64454	0.292	0.183	1	TL	PGAP3
RAB3GAP2	0.00036278	0.533797	0.384	0.26	1	TL	RAB3GAP2
STX16	0.000365782	0.358327	0.724	0.633	1	TL	STX16
TMEM9B	0.000369794	0.340551	0.584	0.43	1	TL	TMEM9B
TRIM41	0.000370221	0.607969	0.378	0.262	1	TL	TRIM41
PIDD1	0.000372522	0.723182	0.324	0.215	1	TL	PIDD1
SLF1	0.00037525	0.793281	0.259	0.159	1	TL	SLF1
ASNSD1	0.000377503	0.488417	0.459	0.327	1	TL	ASNSD1
CCDC59	0.000380438	0.662649	0.308	0.197	1	TL	CCDC59
UHMK11	0.000381067	0.488537	0.508	0.38	1	TL	UHMK1
UPF11	0.000384258	0.443639	0.497	0.361	1	TL	UPF1
TMA16	0.000387704	0.638108	0.373	0.252	1	TL	TMA16
ALG13	0.000395621	0.462649	0.589	0.461	1	TL	ALG13
OTULIN	0.000398421	0.495354	0.384	0.258	1	TL	OTULIN
PPP3CC1	0.000398482	0.447266	0.514	0.384	1	TL	PPP3CC
PGLS	0.00040179	0.425492	0.595	0.463	1	TL	PGLS
DENR	0.000404988	0.537068	0.535	0.425	1	TL	DENR
GCN1	0.000405625	0.401344	0.632	0.509	1	TL	GCN1
UHRF2	0.000406028	0.39539	0.605	0.471	1	TL	UHRF2
ZNF414	0.000406035	0.653807	0.303	0.193	1	TL	ZNF414
ARIH1	0.000406436	0.342354	0.643	0.502	1	TL	ARIH1
DDB1	0.000408092	0.333999	0.73	0.605	1	TL	DDB1
PGGT1B	0.000408269	0.480832	0.476	0.348	1	TL	PGGT1B
PSMC5	0.00040954	0.359473	0.773	0.682	1	TL	PSMC5
PHB2	0.000412971	0.418888	0.697	0.605	1	TL	PHB2
NUDT5	0.000413941	0.432539	0.508	0.374	1	TL	NUDT5
IL10RA	0.00041481	0.332859	0.849	0.771	1	TL	IL10RA
UNC119	0.000415222	0.691394	0.281	0.176	1	TL	UNC119
MIA2	0.00041884	0.521116	0.357	0.235	1	TL	MIA2
UNC50	0.000422863	0.420125	0.449	0.311	1	TL	UNC50
JAZF1	0.000424219	0.513276	0.378	0.253	1	TL	JAZF1
MRFAP1L1	0.000425045	0.322759	0.714	0.591	1	TL	MRFAP1L1
COMMD10	0.000427849	0.474087	0.405	0.275	1	TL	COMMD10
FNBP4	0.000428958	0.377789	0.659	0.518	1	TL	FNBP4
CWC27	0.000431336	0.625954	0.368	0.253	1	TL	CWC27
L3MBTL2	0.000433301	0.710082	0.324	0.216	1	TL	L3MBTL2
RBBP7	0.000434214	0.448681	0.47	0.337	1	TL	RBBP7
VIRMA	0.000436503	0.680678	0.308	0.2	1	TL	VIRMA
PTRHD1	0.000442008	0.554966	0.389	0.268	1	TL	PTRHD1
RHOT2	0.000443994	0.394536	0.67	0.537	1	TL	RHOT2
SRP72	0.000445	0.575851	0.4	0.283	1	TL	SRP72
H2AFV	0.000448364	0.414108	0.649	0.546	1	TL	H2AFV
SETDB1	0.000448507	0.65228	0.341	0.229	1	TL	SETDB1
EIF2S3	0.000448886	0.348448	0.827	0.759	1	TL	EIF2S3
CPSF6	0.000449435	0.414483	0.611	0.498	1	TL	CPSF6
LRPPRC	0.000449652	0.61462	0.346	0.232	1	TL	LRPPRC
RRP1B	0.00044983	0.521342	0.378	0.256	1	TL	RRP1B
NFKBID	0.000450639	0.662649	0.384	0.269	1	TL	NFKBID
XAB21	0.000452256	0.642697	0.384	0.274	1	TL	XAB2
PTAR1	0.0004525	0.472052	0.454	0.322	1	TL	PTAR1
RPIA	0.000454699	0.556392	0.351	0.235	1	TL	RPIA
PPP1CA1	0.000455345	0.347393	0.757	0.676	1	TL	PPP1CA
SUMO1	0.000460263	0.434075	0.73	0.663	1	TL	SUMO1
LARS	0.000464136	0.511592	0.411	0.288	1	TL	LARS
PHC3	0.000466023	0.459108	0.589	0.476	1	TL	PHC3
CUL4B	0.000468186	0.53507	0.432	0.308	1	TL	CUL4B
GPR183	0.000472348	0.593386	0.281	0.173	1	TL	GPR183
NUP98	0.000476017	0.54253	0.438	0.313	1	TL	NUP98
ZNF335	0.000476259	0.586883	0.373	0.254	1	TL	ZNF335
LUC7L2	0.000478544	0.395485	0.692	0.609	1	TL	LUC7L2
EMC6	0.000478884	0.719615	0.368	0.26	1	TL	EMC6
AQR	0.00048518	0.56424	0.422	0.299	1	TL	AQR
N4BP2L2	0.000485259	0.401916	0.632	0.51	1	TL	N4BP2L2
ZNF783	0.000485643	0.419135	0.557	0.417	1	TL	ZNF783
ANKRD10	0.000494223	0.311147	0.697	0.551	1	TL	ANKRD10
POU2F21	0.000497259	0.731583	0.319	0.215	1	TL	POU2F2
SRSF11	0.000498117	0.263448	0.935	0.867	1	TL	SRSF11
USP41	0.000502103	0.337378	0.735	0.632	1	TL	USP4
KRI1	0.000503588	0.38429	0.492	0.348	1	TL	KRI1
IGSF61	0.000505142	0.34322	0.73	0.62	1	TL	IGSF6
TIMMDC1	0.00050771	0.494061	0.47	0.343	1	TL	TIMMDC1
LYRM2	0.00051244	0.668674	0.281	0.177	1	TL	LYRM2
CHMP4A1	0.000517223	0.339547	0.578	0.427	1	TL	CHMP4A
CREB1	0.000520145	0.478493	0.432	0.301	1	TL	CREB1
FADD	0.00052824	0.526479	0.368	0.249	1	TL	FADD
SLC35E2B	0.000533668	0.480947	0.492	0.373	1	TL	SLC35E2B
SWAP70	0.000534531	0.584742	0.422	0.301	1	TL	SWAP70
TMEM138	0.000537335	0.579402	0.357	0.242	1	TL	TMEM138
VPS29	0.000538563	0.3121	0.762	0.613	1	TL	VPS29
USP12	0.000539258	0.71587	0.346	0.24	1	TL	USP12
WAPL	0.000547179	0.538345	0.405	0.284	1	TL	WAPL
SF3B5	0.000547566	0.358746	0.611	0.461	1	TL	SF3B5
PDE4D1	0.000549623	0.556297	0.341	0.226	1	TL	PDE4D
ARL17A1	0.000549724	0.593386	0.373	0.262	1	TL	ARL17A
ZNF277	0.000551706	0.553858	0.368	0.248	1	TL	ZNF277
GTPBP6	0.00055235	0.376371	0.578	0.432	1	TL	GTPBP6
ZPR1	0.000557701	0.506781	0.427	0.304	1	TL	ZPR1
KAT2B	0.000558219	0.560371	0.368	0.251	1	TL	KAT2B
POM121	0.000558501	0.371646	0.605	0.47	1	TL	POM121
ETV3	0.000564884	0.510735	0.438	0.315	1	TL	ETV3
ZMPSTE24	0.00056979	0.407113	0.508	0.372	1	TL	ZMPSTE24
KLHL121	0.000570371	0.495233	0.395	0.272	1	TL	KLHL12
SSBP1	0.000576584	0.32348	0.681	0.536	1	TL	SSBP1
GM2A1	0.000580354	0.30895	0.919	0.881	1	TL	GM2A
ZC3H41	0.000580605	0.400151	0.632	0.513	1	TL	ZC3H4
PEX11B	0.000582472	0.53909	0.389	0.272	1	TL	PEX11B
PAIP2	0.000584672	0.453023	0.519	0.384	1	TL	PAIP2
USP5	0.00058492	0.605623	0.335	0.224	1	TL	USP5
CCNDBP11	0.000587879	0.371381	0.557	0.406	1	TL	CCNDBP1
CREBL21	0.000589958	0.366391	0.659	0.518	1	TL	CREBL2
CNOT2	0.000591411	0.495974	0.438	0.318	1	TL	CNOT2
CEP57	0.000593536	0.682063	0.297	0.194	1	TL	CEP57
ZNF507	0.000595071	0.657403	0.324	0.217	1	TL	ZNF507
OCIAD2	0.00059745	0.715514	0.319	0.215	1	TL	OCIAD2
LPGAT11	0.000601168	0.482184	0.476	0.352	1	TL	LPGAT1
COQ9	0.00060136	0.572499	0.297	0.189	1	TL	COQ9
LARP4B	0.00060501	0.384327	0.654	0.534	1	TL	LARP4B
FBXL14	0.000606107	0.651306	0.265	0.165	1	TL	FBXL14
UBE2I	0.000607182	0.37046	0.654	0.528	1	TL	UBE2I
ZFC3H1	0.000607345	0.337935	0.589	0.441	1	TL	ZFC3H1
39873	0.000610772	0.686495	0.265	0.165	1	TL	39873
AKAP13	0.000612456	0.375843	0.584	0.437	1	TL	AKAP13
RBMXL1	0.000616001	0.632724	0.341	0.23	1	TL	RBMXL1
UBAC2	0.000620261	0.431705	0.497	0.362	1	TL	UBAC2
ABHD15	0.000620544	0.555251	0.286	0.179	1	TL	ABHD15
PAN3	0.00062268	0.534492	0.497	0.377	1	TL	PAN3
TXNL1	0.00062711	0.384669	0.481	0.344	1	TL	TXNL1
NIPA2	0.000627656	0.469012	0.535	0.42	1	TL	NIPA2
RASGRP3	0.000634917	0.488269	0.395	0.275	1	TL	RASGRP3
HPS3	0.000638357	0.747463	0.265	0.167	1	TL	HPS3
MAGT1	0.000646908	0.433002	0.503	0.37	1	TL	MAGT1
ORAI1	0.000653719	0.493122	0.422	0.304	1	TL	ORAI1
EDC4	0.000654272	0.636343	0.395	0.282	1	TL	EDC4
MAT2A	0.000656239	0.324242	0.789	0.672	1	TL	MAT2A
NIPBL	0.00066025	0.47478	0.497	0.369	1	TL	NIPBL
UBA2	0.000660312	0.423461	0.573	0.448	1	TL	UBA2
SNAPC5	0.000666396	0.732961	0.276	0.178	1	TL	SNAPC5
TANGO6	0.000668491	0.654787	0.254	0.156	1	TL	TANGO6
GATA3	0.000669374	0.45953	0.314	0.2	1	TL	GATA3
ABTB1	0.000671575	0.542014	0.422	0.299	1	TL	ABTB1
DCAF5	0.000676424	0.435932	0.551	0.425	1	TL	DCAF5
FCHSD2	0.00067744	0.384304	0.481	0.341	1	TL	FCHSD2
UBR7	0.000688193	0.625741	0.297	0.193	1	TL	UBR7
VPS13B	0.000690955	0.421106	0.535	0.407	1	TL	VPS13B
TRAJ321	0.000692841	0.63186	0.276	0.174	1	TL	TRAJ32
PANK3	0.000692848	0.573684	0.411	0.293	1	TL	PANK3
VAMP2	0.000693548	0.480529	0.443	0.321	1	TL	VAMP2
TEX264	0.000694934	0.595509	0.373	0.26	1	TL	TEX264
TEP1	0.000697066	0.513487	0.4	0.279	1	TL	TEP1
CRYBG11	0.000698679	0.408194	0.622	0.498	1	TL	CRYBG1
TAF11	0.000702526	0.613564	0.27	0.169	1	TL	TAF11
UBAP2L	0.000705303	0.45133	0.546	0.431	1	TL	UBAP2L
VARS2	0.000709171	0.639979	0.286	0.184	1	TL	VARS2
COX19	0.000711473	0.667387	0.286	0.184	1	TL	COX19
HMGA1	0.000714227	0.581736	0.53	0.446	1	TL	HMGA1
GAB3	0.000715993	0.439381	0.395	0.27	1	TL	GAB3
FUT7	0.000717135	0.817282	0.254	0.162	1	TL	FUT7
DENND4C	0.000719795	0.466031	0.459	0.335	1	TL	DENND4C
LDB1	0.000723901	0.381115	0.708	0.595	1	TL	LDB1
NOP56	0.000728409	0.522997	0.438	0.321	1	TL	NOP56
GPATCH2L1	0.000730119	0.365825	0.67	0.542	1	TL	GPATCH2L
ERAL1	0.000733606	0.425348	0.411	0.283	1	TL	ERAL1
PPP2R5E	0.000736769	0.456588	0.432	0.306	1	TL	PPP2R5E
LEO1	0.000737658	0.504792	0.357	0.239	1	TL	LEO1
PPP1CC	0.000751241	0.423461	0.649	0.548	1	TL	PPP1CC
VTI1B	0.000751809	0.472155	0.373	0.253	1	TL	VTI1B
PRPS2	0.000752354	0.669799	0.297	0.193	1	TL	PRPS2
NCOA2	0.000753111	0.476741	0.422	0.3	1	TL	NCOA2
FAM53B	0.000754217	0.398762	0.568	0.44	1	TL	FAM53B
ACSL41	0.000760077	0.451164	0.47	0.342	1	TL	ACSL4
TMEM63A1	0.000766338	0.328747	0.557	0.405	1	TL	TMEM63A
ZC3HAV1	0.000767908	0.469576	0.573	0.451	1	TL	ZC3HAV1
TAF1	0.000775328	0.457689	0.465	0.335	1	TL	TAF1
MTIF3	0.000780733	0.459693	0.47	0.345	1	TL	MTIF3
NUP621	0.000798843	0.377838	0.6	0.472	1	TL	NUP62
ZCCHC3	0.000803705	0.519185	0.405	0.289	1	TL	ZCCHC3
CALM3	0.000805079	0.278983	0.849	0.784	1	TL	CALM3
INO80D	0.000812419	0.456588	0.422	0.297	1	TL	INO80D
WEE1	0.000813377	0.658092	0.27	0.172	1	TL	WEE1
AP1G2	0.000816803	0.411183	0.551	0.416	1	TL	AP1G2
MFSD10	0.000818751	0.336553	0.568	0.42	1	TL	MFSD10
TEPSIN	0.000827913	0.593386	0.308	0.201	1	TL	TEPSIN
PILRB	0.000829987	0.314344	0.719	0.608	1	TL	PILRB
CCDC6	0.000832179	0.451761	0.53	0.414	1	TL	CCDC6
MAPK9	0.000833265	0.632156	0.308	0.205	1	TL	MAPK9
MIEN1	0.000841454	0.484666	0.449	0.329	1	TL	MIEN1
CENPC	0.000841712	0.611798	0.319	0.214	1	TL	CENPC
TRAPPC8	0.000846653	0.664725	0.27	0.172	1	TL	TRAPPC8
ZFPL1	0.000846826	0.464519	0.432	0.309	1	TL	ZFPL1
CSE1L	0.000849786	0.582159	0.432	0.327	1	TL	CSE1L
TIGAR	0.00085091	0.423461	0.373	0.25	1	TL	TIGAR
L3MBTL3	0.000856094	0.72397	0.281	0.184	1	TL	L3MBTL3
NUDCD2	0.000858855	0.677778	0.297	0.197	1	TL	NUDCD2
SEC24C	0.000863405	0.352731	0.611	0.468	1	TL	SEC24C
HACD2	0.000865901	0.631703	0.292	0.19	1	TL	HACD2
NAA60	0.00087042	0.368305	0.546	0.41	1	TL	NAA60
ACTR1B	0.000871675	0.339938	0.6	0.455	1	TL	ACTR1B
AP2B1	0.000872658	0.498933	0.454	0.334	1	TL	AP2B1
AP1G1	0.000877346	0.493339	0.411	0.296	1	TL	AP1G1
RSRP1	0.000877612	0.260984	0.886	0.83	1	TL	RSRP1
PIK3CB1	0.000878821	0.507525	0.443	0.322	1	TL	PIK3CB
VPS41	0.000880014	0.419459	0.395	0.27	1	TL	VPS41
MED21	0.000886717	0.546693	0.351	0.241	1	TL	MED21
SNAP231	0.000889618	0.366317	0.573	0.435	1	TL	SNAP23
RTRAF	0.00089424	0.318084	0.778	0.677	1	TL	RTRAF
NUDCD3	0.000897732	0.529883	0.351	0.236	1	TL	NUDCD3
GTF3C2	0.000899029	0.625566	0.368	0.259	1	TL	GTF3C2
TMED8	0.000901666	0.588585	0.346	0.237	1	TL	TMED8
ARHGAP221	0.000905011	0.570546	0.389	0.278	1	TL	ARHGAP22
UBE2W	0.000908199	0.573487	0.33	0.222	1	TL	UBE2W
MCOLN21	0.000913031	0.573795	0.308	0.202	1	TL	MCOLN2
HSPA9	0.000922012	0.360914	0.611	0.47	1	TL	HSPA9
EIF5B	0.000926908	0.471694	0.432	0.311	1	TL	EIF5B
SNRPA	0.000927175	0.438243	0.465	0.339	1	TL	SNRPA
RGS1	0.000930216	0.57868	0.303	0.197	1	TL	RGS1
PREP	0.000936711	0.481878	0.465	0.343	1	TL	PREP
TRAF2	0.000939458	0.484666	0.449	0.323	1	TL	TRAF2
LRRC8C	0.00094183	0.660831	0.254	0.159	1	TL	LRRC8C
ARHGAP35	0.000947914	0.488385	0.432	0.313	1	TL	ARHGAP35
MDH2	0.0009549	0.423461	0.584	0.464	1	TL	MDH2
YPEL3	0.000955025	0.269801	0.859	0.848	1	TL	YPEL3
DTX4	0.000959725	0.60344	0.265	0.167	1	TL	DTX4
CCDC186	0.000964752	0.50997	0.384	0.266	1	TL	CCDC186
CCNG1	0.000966438	0.578436	0.33	0.222	1	TL	CCNG1
SUMF2	0.000969124	0.399407	0.568	0.448	1	TL	SUMF2
CUL9	0.000973177	0.515177	0.405	0.291	1	TL	CUL9
PPP6R11	0.000976244	0.422529	0.584	0.482	1	TL	PPP6R1
STIMATE1	0.000983479	0.389092	0.476	0.345	1	TL	STIMATE
NDUFS1	0.000985606	0.429048	0.486	0.361	1	TL	NDUFS1
PCGF5	0.000985697	0.462362	0.357	0.24	1	TL	PCGF5
GRK31	0.000987672	0.448018	0.562	0.442	1	TL	GRK3
C6orf226	0.000995879	0.576473	0.265	0.165	1	TL	C6orf226
PARK7	0.000998151	0.259925	0.876	0.882	1	TL	PARK7
RPRD2	0.00102727	0.540534	0.324	0.215	1	TL	RPRD2
CEP63	0.00103028	0.611798	0.314	0.211	1	TL	CEP63
RNF121	0.00103789	0.57999	0.319	0.213	1	TL	RNF121
TJAP1	0.00103942	0.492585	0.357	0.242	1	TL	TJAP1
BIRC6	0.00104046	0.484666	0.443	0.325	1	TL	BIRC6
FGFR1OP2	0.00104901	0.427306	0.578	0.466	1	TL	FGFR1OP2
RNF14	0.00105145	0.494292	0.454	0.336	1	TL	RNF14
U2SURP	0.00105316	0.427425	0.389	0.269	1	TL	U2SURP
UBE2G1	0.00105809	0.452435	0.427	0.305	1	TL	UBE2G1
SEC31B	0.00106398	0.660204	0.27	0.174	1	TL	SEC31B
PRR5L	0.00106413	0.622145	0.276	0.177	1	TL	PRR5L
PPM1G	0.00107045	0.375294	0.681	0.558	1	TL	PPM1G
TADA2B	0.00107196	0.473092	0.411	0.296	1	TL	TADA2B
STAT6	0.00107516	0.264626	0.849	0.737	1	TL	STAT6
DERL1	0.00108068	0.46869	0.465	0.343	1	TL	DERL1
FBXO33	0.00108089	0.590775	0.319	0.215	1	TL	FBXO33
NSMAF	0.00108121	0.431923	0.427	0.307	1	TL	NSMAF
CYP4V21	0.00108504	0.500694	0.378	0.265	1	TL	CYP4V2
CD73	0.00109111	0.314401	0.67	0.525	1	TL	CD7
KRTCAP21	0.00109745	0.526387	0.341	0.23	1	TL	KRTCAP2
HPS1	0.00109983	0.523411	0.373	0.261	1	TL	HPS1
AEBP2	0.00110172	0.568492	0.351	0.245	1	TL	AEBP2
TMCO1	0.00110992	0.496287	0.368	0.256	1	TL	TMCO1
BAHD1	0.00111741	0.513431	0.335	0.226	1	TL	BAHD1
TOMM6	0.00111792	0.487187	0.486	0.375	1	TL	TOMM6
SAMD8	0.00113014	0.421661	0.416	0.291	1	TL	SAMD8
ORAI3	0.00113161	0.477081	0.33	0.219	1	TL	ORAI3
TEN1	0.00113357	0.452571	0.411	0.289	1	TL	TEN1
ISY1	0.00113412	0.541724	0.341	0.232	1	TL	ISY1
TRMT11	0.00113835	0.447956	0.443	0.321	1	TL	TRMT11
UGGT1	0.0011405	0.576473	0.416	0.305	1	TL	UGGT1
RNF34	0.00114113	0.482828	0.454	0.337	1	TL	RNF34
TRIM14	0.00114154	0.547006	0.389	0.278	1	TL	TRIM14
LMNB11	0.00114701	0.582498	0.314	0.209	1	TL	LMNB1
ILF2	0.00116686	0.383616	0.514	0.381	1	TL	ILF2
COG4	0.00117155	0.607544	0.303	0.202	1	TL	COG4
LMBR1L	0.00117297	0.462614	0.395	0.277	1	TL	LMBR1L
RNF123	0.0011767	0.35123	0.573	0.442	1	TL	RNF123
GALNT11	0.00117841	0.460523	0.416	0.295	1	TL	GALNT11
TRAFD11	0.00117959	0.424496	0.562	0.447	1	TL	TRAFD1
LASP11	0.00118044	0.273429	0.832	0.712	1	TL	LASP1
SIVA1	0.0011852	0.309548	0.805	0.682	1	TL	SIVA1
IST1	0.0011862	0.317907	0.481	0.343	1	TL	IST1
TRIM52	0.00118996	0.56227	0.373	0.266	1	TL	TRIM52
PARN	0.00119264	0.442633	0.449	0.33	1	TL	PARN
NRAS	0.00119366	0.420627	0.476	0.348	1	TL	NRAS
CLSTN31	0.00119407	0.368787	0.676	0.545	1	TL	CLSTN3
MYCBP21	0.0011954	0.435577	0.427	0.3	1	TL	MYCBP2
ANKRD49	0.00119701	0.683669	0.297	0.2	1	TL	ANKRD49
HDDC2	0.00119882	0.557287	0.341	0.232	1	TL	HDDC2
NDUFA10	0.00120332	0.425531	0.557	0.446	1	TL	NDUFA10
KPNA41	0.00120556	0.446004	0.508	0.386	1	TL	KPNA4
ABCB7	0.00120631	0.533605	0.319	0.213	1	TL	ABCB7
PPP6C	0.00120928	0.58758	0.395	0.288	1	TL	PPP6C
BCL7C	0.00122042	0.317444	0.605	0.461	1	TL	BCL7C
LPCAT3	0.001223	0.507413	0.292	0.188	1	TL	LPCAT3
AIDA	0.00122331	0.259833	0.816	0.744	1	TL	AIDA
TRIM44	0.00122629	0.509464	0.411	0.297	1	TL	TRIM44
KHNYN	0.00122836	0.536355	0.4	0.289	1	TL	KHNYN
SMCR8	0.00123087	0.56863	0.308	0.206	1	TL	SMCR8
USP11	0.00123488	0.417944	0.486	0.359	1	TL	USP11
VPS13A	0.00124092	0.466274	0.465	0.35	1	TL	VPS13A
SRSF4	0.00124229	0.402162	0.514	0.395	1	TL	SRSF4
IPO5	0.00124395	0.464779	0.481	0.373	1	TL	IPO5
DDX21	0.00125192	0.35785	0.584	0.468	1	TL	DDX21
NCAPD2	0.00125957	0.557287	0.341	0.236	1	TL	NCAPD2
PRKRIP1	0.00125978	0.537702	0.432	0.318	1	TL	PRKRIP1
TOB1	0.00126079	0.36414	0.427	0.3	1	TL	TOB1
USP38	0.00126851	0.51498	0.395	0.287	1	TL	USP38
JADE1	0.0012727	0.569363	0.319	0.215	1	TL	JADE1
DRG2	0.00127336	0.489515	0.351	0.24	1	TL	DRG2
TIMM10	0.00127688	0.399545	0.481	0.356	1	TL	TIMM10
SERINC5	0.00128462	0.548465	0.368	0.26	1	TL	SERINC5
NUP54	0.0012885	0.510924	0.378	0.269	1	TL	NUP54
CD402	0.00129819	0.373126	0.719	0.609	1	TL	CD40
ABCF1	0.00130467	0.480585	0.384	0.27	1	TL	ABCF1
ATP11B	0.00131387	0.339104	0.589	0.455	1	TL	ATP11B
OSBPL8	0.00132309	0.4698	0.47	0.353	1	TL	OSBPL8
CRTC2	0.00133173	0.672374	0.276	0.181	1	TL	CRTC2
NOL10	0.00133283	0.463098	0.378	0.266	1	TL	NOL10
EMD1	0.00133359	0.371442	0.503	0.367	1	TL	EMD
NFKB1	0.00133781	0.296167	0.627	0.475	1	TL	NFKB1
DNAJC81	0.00134844	0.381768	0.562	0.433	1	TL	DNAJC8
COPS2	0.00135124	0.489049	0.454	0.345	1	TL	COPS2
FBXO221	0.00135174	0.552045	0.378	0.266	1	TL	FBXO22
SATB11	0.00135378	0.634212	0.405	0.305	1	TL	SATB1
CPSF3	0.00136459	0.610547	0.335	0.234	1	TL	CPSF3
ELK1	0.0013678	0.586377	0.346	0.241	1	TL	ELK1
SZT21	0.00138495	0.425586	0.551	0.438	1	TL	SZT2
GMPR21	0.00138499	0.458353	0.422	0.306	1	TL	GMPR2
POFUT2	0.00138652	0.547871	0.351	0.243	1	TL	POFUT2
TBC1D10A	0.00140958	0.558339	0.297	0.197	1	TL	TBC1D10A
TACC1	0.00141159	0.347407	0.67	0.53	1	TL	TACC1
CD581	0.00141956	0.394278	0.416	0.292	1	TL	CD58
EDRF1	0.00142588	0.591189	0.351	0.249	1	TL	EDRF1
C1orf1621	0.00142629	0.490374	0.357	0.245	1	TL	C1orf162
SYNJ2BP	0.00143048	0.507229	0.319	0.214	1	TL	SYNJ2BP
FBXO11	0.00143541	0.402621	0.4	0.28	1	TL	FBXO11
PHF1	0.00143967	0.416593	0.562	0.46	1	TL	PHF1
CHD7	0.00143976	0.758353	0.254	0.165	1	TL	CHD7
CLK2	0.00144197	0.601733	0.303	0.203	1	TL	CLK2
APOBEC3C	0.00144265	0.465587	0.519	0.419	1	TL	APOBEC3C
SART3	0.00144347	0.433698	0.459	0.348	1	TL	SART3
LAS1L	0.00145139	0.533904	0.411	0.303	1	TL	LAS1L
POLR2B	0.00145298	0.311839	0.708	0.589	1	TL	POLR2B
EDEM1	0.00145345	0.274055	0.746	0.683	1	TL	EDEM1
SH2D2A2	0.00145843	0.441898	0.438	0.317	1	TL	SH2D2A
CRIP1	0.00146203	0.292034	0.892	0.816	1	TL	CRIP1
TFEC1	0.00146661	0.400741	0.508	0.396	1	TL	TFEC
INTS11	0.00146996	0.403261	0.622	0.53	1	TL	INTS11
FAM160B1	0.00147361	0.454188	0.303	0.197	1	TL	FAM160B1
CCT3	0.00147455	0.278999	0.692	0.563	1	TL	CCT3
SNRNP25	0.00148324	0.417309	0.454	0.33	1	TL	SNRNP25
TAZ	0.00149228	0.401625	0.454	0.333	1	TL	TAZ
TRAPPC6B	0.00149283	0.401558	0.535	0.418	1	TL	TRAPPC6B
PPP2R3C1	0.00149776	0.435143	0.492	0.369	1	TL	PPP2R3C
RRP1	0.00150065	0.552163	0.324	0.22	1	TL	RRP1
HPRT11	0.00150492	0.586467	0.335	0.236	1	TL	HPRT1
DUSP22	0.00151345	0.390349	0.535	0.407	1	TL	DUSP22
DBP	0.00151407	0.673239	0.292	0.196	1	TL	DBP
ST3GAL11	0.00151559	0.417536	0.389	0.27	1	TL	ST3GAL1
RSRC2	0.00151965	0.383581	0.481	0.355	1	TL	RSRC2
LZIC	0.00152319	0.387749	0.53	0.404	1	TL	LZIC
KANSL1	0.00152511	0.554706	0.389	0.28	1	TL	KANSL1
NACC11	0.00153052	0.482432	0.395	0.283	1	TL	NACC1
ZNF268	0.00153065	0.557762	0.276	0.178	1	TL	ZNF268
SMARCE1	0.00153735	0.281761	0.773	0.678	1	TL	SMARCE1
TRIM381	0.00153906	0.371288	0.6	0.497	1	TL	TRIM38
CLINT1	0.00154534	0.534492	0.378	0.275	1	TL	CLINT1
KCTD7	0.00154848	0.501888	0.373	0.264	1	TL	KCTD7
GDI11	0.00155125	0.277041	0.73	0.639	1	TL	GDI1
WASF2	0.0015606	0.254796	0.859	0.832	1	TL	WASF2
THAP11	0.00156515	0.42964	0.459	0.339	1	TL	THAP11
ARPC31	0.00157134	0.252606	0.935	0.883	1	TL	ARPC3
BAZ1A1	0.00160278	0.392624	0.465	0.345	1	TL	BAZ1A
ERCC3	0.0016053	0.458737	0.341	0.232	1	TL	ERCC3
DDX42	0.00160879	0.361732	0.503	0.377	1	TL	DDX42
ITPR3	0.00161302	0.430448	0.47	0.35	1	TL	ITPR3
CEBPZ	0.00161681	0.42607	0.497	0.381	1	TL	CEBPZ
ADA1	0.00162222	0.508497	0.4	0.298	1	TL	ADA
NAA50	0.00162295	0.58852	0.335	0.235	1	TL	NAA50
SUPT6H	0.00162912	0.342781	0.708	0.645	1	TL	SUPT6H
ATG12	0.00162977	0.312194	0.627	0.498	1	TL	ATG12
RCE1	0.00163354	0.518768	0.335	0.232	1	TL	RCE1
ELP2	0.00163795	0.40454	0.454	0.327	1	TL	ELP2
RNF19A1	0.00164277	0.418708	0.443	0.325	1	TL	RNF19A
RBM23	0.0016435	0.349846	0.47	0.34	1	TL	RBM23
RGS12	0.00165861	0.560739	0.319	0.219	1	TL	RGS12
PARP3	0.00167078	0.590111	0.265	0.171	1	TL	PARP3
HABP4	0.00167497	0.547743	0.486	0.383	1	TL	HABP4
TPP2	0.00167843	0.496834	0.465	0.356	1	TL	TPP2
MYC	0.00168262	0.271458	0.649	0.51	1	TL	MYC
MSC1	0.00169306	0.573487	0.265	0.171	1	TL	MSC
PLXNC11	0.00170756	0.419877	0.519	0.4	1	TL	PLXNC1
GIMAP81	0.00170798	0.343999	0.465	0.337	1	TL	GIMAP8
RXRB	0.00171131	0.445127	0.389	0.274	1	TL	RXRB
MVB12B	0.00171726	0.542383	0.308	0.207	1	TL	MVB12B
TRIM33	0.00171763	0.445743	0.395	0.282	1	TL	TRIM33
IQSEC11	0.00171766	0.315933	0.497	0.364	1	TL	IQSEC1
ATXN10	0.00172073	0.366081	0.6	0.503	1	TL	ATXN10
NFKBIE2	0.00172264	0.316624	0.551	0.42	1	TL	NFKBIE
NNT1	0.00172275	0.577084	0.308	0.209	1	TL	NNT
GTF2E2	0.00172901	0.5838	0.335	0.236	1	TL	GTF2E2
AIMP1	0.00173001	0.477081	0.33	0.223	1	TL	AIMP1
COX7A2	0.0017463	0.338168	0.827	0.783	1	TL	COX7A2
CD320	0.00175885	0.579366	0.292	0.195	1	TL	CD320
FBXW11	0.00176475	0.40464	0.465	0.345	1	TL	FBXW11
PDCD11	0.00176644	0.519924	0.324	0.22	1	TL	PDCD11
FDFT1	0.00177205	0.436473	0.443	0.326	1	TL	FDFT1
ZNRD2	0.00177467	0.499604	0.335	0.23	1	TL	ZNRD2
POLA2	0.00179042	0.45896	0.422	0.305	1	TL	POLA2
PDE12	0.00179437	0.62804	0.341	0.243	1	TL	PDE12
ZER1	0.00179621	0.503354	0.319	0.216	1	TL	ZER1
PATZ1	0.00179815	0.646825	0.259	0.168	1	TL	PATZ1
MTMR10	0.00180005	0.54608	0.286	0.189	1	TL	MTMR10
MYO1F1	0.0018012	0.363652	0.584	0.47	1	TL	MYO1F
SAP130	0.00180795	0.613892	0.292	0.197	1	TL	SAP130
PRMT2	0.00180844	0.307275	0.784	0.659	1	TL	PRMT2
RSBN1	0.00181428	0.651306	0.259	0.169	1	TL	RSBN1
STAMBP	0.00181515	0.677547	0.314	0.222	1	TL	STAMBP
PBRM1	0.00181604	0.391189	0.578	0.478	1	TL	PBRM1
HNRNPUL2	0.00181855	0.329954	0.784	0.7	1	TL	HNRNPUL2
SENP5	0.00182123	0.481564	0.362	0.249	1	TL	SENP5
SMC6	0.00182482	0.587072	0.276	0.18	1	TL	SMC6
SPPL2B1	0.00182565	0.496525	0.341	0.234	1	TL	SPPL2B
PPA2	0.00183301	0.471483	0.454	0.345	1	TL	PPA2
PTPN13	0.00184196	0.28118	0.773	0.643	1	TL	PTPN1
TSC22D4	0.00185889	0.391078	0.616	0.517	1	TL	TSC22D4
CWF19L1	0.00186992	0.477909	0.368	0.259	1	TL	CWF19L1
HACL1	0.00187062	0.628719	0.286	0.193	1	TL	HACL1
B3GALT4	0.00187858	0.547092	0.314	0.213	1	TL	B3GALT4
POLM	0.0018813	0.46869	0.405	0.293	1	TL	POLM
TUSC2	0.0018833	0.596251	0.297	0.202	1	TL	TUSC2
VASP1	0.00189288	0.336881	0.659	0.554	1	TL	VASP
BRD9	0.00189666	0.589471	0.378	0.28	1	TL	BRD9
MFSD6	0.00190018	0.643427	0.265	0.173	1	TL	MFSD6
PCMTD2	0.00190402	0.462519	0.438	0.331	1	TL	PCMTD2
POLK	0.00190905	0.507995	0.373	0.265	1	TL	POLK
WWP1	0.00191221	0.599691	0.351	0.25	1	TL	WWP1
SMARCA4	0.00192336	0.563639	0.33	0.231	1	TL	SMARCA4
KSR11	0.00193048	0.425786	0.346	0.235	1	TL	KSR1
TMEM14C	0.00193472	0.50997	0.368	0.262	1	TL	TMEM14C
CELF1	0.0019351	0.277957	0.735	0.682	1	TL	CELF1
TRADD1	0.0019453	0.394821	0.524	0.403	1	TL	TRADD
ZNF687	0.00195409	0.621768	0.33	0.232	1	TL	ZNF687
PTMA	0.00196751	0.569101	0.351	0.251	1	TL	PTMA
NPRL3	0.00196818	0.619804	0.286	0.193	1	TL	NPRL3
ARMH31	0.00197151	0.389752	0.546	0.433	1	TL	ARMH3
EFCAB14	0.00197665	0.362902	0.524	0.391	1	TL	EFCAB14
EIF4E	0.00199421	0.599959	0.27	0.177	1	TL	EIF4E
RDH14	0.00200196	0.606807	0.265	0.173	1	TL	RDH14
PRDM2	0.00201188	0.330045	0.649	0.543	1	TL	PRDM2
LY86	0.00201891	0.608927	0.303	0.207	1	TL	LY86
AGGF11	0.00203041	0.522643	0.416	0.307	1	TL	AGGF1
IP6K1	0.00203211	0.504876	0.362	0.255	1	TL	IP6K1
CNPPD1	0.00203337	0.51227	0.476	0.377	1	TL	CNPPD1
PDHA1	0.00203646	0.375909	0.514	0.4	1	TL	PDHA1
TP53RK	0.00206289	0.677218	0.276	0.187	1	TL	TP53RK
MPHOSPH10	0.00206641	0.483333	0.378	0.271	1	TL	MPHOSPH10
CD2BP2	0.00207397	0.522336	0.422	0.319	1	TL	CD2BP2
NDUFS21	0.00207641	0.359375	0.589	0.481	1	TL	NDUFS2
ADARB1	0.00208482	0.501054	0.378	0.273	1	TL	ADARB1
TMEM256	0.0020994	0.648199	0.265	0.175	1	TL	TMEM256
G6PC3	0.00210074	0.54367	0.357	0.255	1	TL	G6PC3
SLTM	0.00210933	0.314313	0.686	0.574	1	TL	SLTM
CPVL1	0.00211397	0.359722	0.649	0.54	1	TL	CPVL
QRSL1	0.00212403	0.551566	0.265	0.172	1	TL	QRSL1
ECSIT	0.00212576	0.56548	0.303	0.206	1	TL	ECSIT
TASOR	0.00213616	0.527044	0.362	0.259	1	TL	TASOR
TUT4	0.00216741	0.483333	0.368	0.262	1	TL	TUT4
SDE2	0.00217467	0.421576	0.4	0.282	1	TL	SDE2
CAMK2D	0.00218051	0.584616	0.346	0.245	1	TL	CAMK2D
NRIP1	0.00219329	0.316546	0.503	0.364	1	TL	NRIP1
MSTO1	0.00219407	0.427283	0.389	0.275	1	TL	MSTO1
MIS12	0.00219633	0.573208	0.324	0.227	1	TL	MIS12
KARS	0.00220151	0.308895	0.649	0.549	1	TL	KARS
TAGLN1	0.00221427	0.503855	0.346	0.247	1	TL	TAGLN
SS18	0.00221684	0.372221	0.519	0.392	1	TL	SS18
PLP2	0.00222391	0.251084	0.735	0.595	1	TL	PLP2
CAND1	0.00222812	0.373771	0.524	0.405	1	TL	CAND1
SP2	0.00223334	0.609627	0.303	0.208	1	TL	SP2
TRIM66	0.0022365	0.688184	0.259	0.173	1	TL	TRIM66
FAM89B	0.00225948	0.268286	0.827	0.733	1	TL	FAM89B
TRA2A	0.00226497	0.270631	0.832	0.791	1	TL	TRA2A
ZSWIM9	0.0022679	0.681442	0.265	0.175	1	TL	ZSWIM9
HCFC1	0.00226838	0.350455	0.562	0.422	1	TL	HCFC1
MAF1	0.00226843	0.393042	0.551	0.44	1	TL	MAF1
BTN2A2	0.00227186	0.435739	0.476	0.366	1	TL	BTN2A2
GRIPAP1	0.00227412	0.360725	0.546	0.42	1	TL	GRIPAP1
CDK9	0.00227723	0.437591	0.47	0.358	1	TL	CDK9
HMGXB31	0.00228161	0.436743	0.432	0.32	1	TL	HMGXB3
USP48	0.00230047	0.606514	0.308	0.214	1	TL	USP48
DUS1L	0.00230674	0.375206	0.551	0.441	1	TL	DUS1L
ZMYM2	0.00231907	0.381965	0.611	0.53	1	TL	ZMYM2
SLC37A1	0.00233395	0.51947	0.416	0.316	1	TL	SLC37A1
SMG7	0.00233565	0.49422	0.319	0.219	1	TL	SMG7
PFDN6	0.00234243	0.463145	0.384	0.277	1	TL	PFDN6
MKRN2	0.00234698	0.503097	0.303	0.204	1	TL	MKRN2
NARS1	0.00235625	0.351124	0.616	0.524	1	TL	NARS
ABCA2	0.00236128	0.427649	0.47	0.354	1	TL	ABCA2
HECA	0.00236852	0.325289	0.703	0.61	1	TL	HECA
COX8A1	0.00237556	0.280796	0.805	0.765	1	TL	COX8A
MAX1	0.00237646	0.255751	0.827	0.773	1	TL	MAX
BDP1	0.00238134	0.545023	0.373	0.273	1	TL	BDP1
HIST1H2BJ	0.00239197	0.60363	0.254	0.165	1	TL	HIST1H2BJ
CGGBP1	0.00239603	0.347172	0.541	0.416	1	TL	CGGBP1
TAOK31	0.00240316	0.488417	0.432	0.328	1	TL	TAOK3
BTBD10	0.00241927	0.548992	0.308	0.211	1	TL	BTBD10
FDX11	0.00242502	0.366599	0.622	0.521	1	TL	FDX1
TPCN21	0.00242828	0.409674	0.384	0.273	1	TL	TPCN2
NELFCD	0.00242948	0.477909	0.432	0.329	1	TL	NELFCD
SMU1	0.00243293	0.495539	0.292	0.194	1	TL	SMU1
RSRC1	0.0024356	0.462213	0.443	0.335	1	TL	RSRC1
MVD	0.00244221	0.31285	0.465	0.339	1	TL	MVD
ZRANB2	0.00244634	0.285846	0.735	0.672	1	TL	ZRANB2
VPS53	0.00245014	0.321474	0.562	0.423	1	TL	VPS53
TP53BP2	0.00245115	0.605877	0.276	0.184	1	TL	TP53BP2
BRAP	0.00245137	0.588315	0.314	0.22	1	TL	BRAP
CBX3	0.00245309	0.371579	0.595	0.502	1	TL	CBX3
CISH1	0.00246107	0.458095	0.395	0.288	1	TL	CISH
RNPS1	0.00246608	0.344157	0.627	0.504	1	TL	RNPS1
MED24	0.00248442	0.375327	0.53	0.412	1	TL	MED24
PNPLA6	0.00248461	0.376155	0.449	0.328	1	TL	PNPLA6
OGDH	0.00248928	0.345975	0.573	0.447	1	TL	OGDH
IDH2	0.00249363	0.305464	0.622	0.505	1	TL	IDH2
REC8	0.00249482	0.586331	0.254	0.165	1	TL	REC8
WDR33	0.00249547	0.40259	0.503	0.386	1	TL	WDR33
SKAP21	0.00250741	0.458737	0.341	0.237	1	TL	SKAP2
OSGEP	0.00251754	0.414483	0.405	0.292	1	TL	OSGEP
GLIPR1	0.00252009	0.346609	0.53	0.415	1	TL	GLIPR1
MORC2	0.00252652	0.581211	0.281	0.189	1	TL	MORC2
PIK3R51	0.00253269	0.507086	0.33	0.229	1	TL	PIK3R5
BROX	0.00254113	0.494184	0.335	0.233	1	TL	BROX
WDR3	0.00254239	0.590226	0.27	0.179	1	TL	WDR3
THAP7	0.00254649	0.477909	0.389	0.286	1	TL	THAP7
ACOT8	0.00255389	0.569139	0.281	0.189	1	TL	ACOT8
ERO1B1	0.00255514	0.572839	0.286	0.194	1	TL	ERO1B
TRAF3	0.00257838	0.353168	0.6	0.46	1	TL	TRAF3
SH2B1	0.00258394	0.450428	0.438	0.337	1	TL	SH2B1
PYROXD1	0.0026078	0.587672	0.292	0.199	1	TL	PYROXD1
BIN3	0.00261235	0.477	0.303	0.204	1	TL	BIN3
TNRC6A	0.00261395	0.584088	0.281	0.189	1	TL	TNRC6A
SPOPL	0.00261676	0.457014	0.389	0.284	1	TL	SPOPL
ME2	0.00262516	0.439581	0.459	0.344	1	TL	ME2
TMEM41B	0.00262891	0.434432	0.4	0.29	1	TL	TMEM41B
CSNK1D1	0.00264028	0.328286	0.627	0.526	1	TL	CSNK1D
INTS4	0.00264337	0.350212	0.514	0.4	1	TL	INTS4
VMAC	0.00264443	0.563639	0.341	0.243	1	TL	VMAC
ADRB21	0.00264998	0.602139	0.276	0.186	1	TL	ADRB2
ARL4C	0.00265497	0.308141	0.708	0.598	1	TL	ARL4C
SMURF2	0.00265745	0.484003	0.341	0.24	1	TL	SMURF2
FRYL	0.00266282	0.47257	0.378	0.271	1	TL	FRYL
RBMX21	0.00267019	0.526387	0.33	0.232	1	TL	RBMX2
PLEKHA1	0.00267156	0.434794	0.341	0.236	1	TL	PLEKHA1
PROSER3	0.00267184	0.624941	0.254	0.167	1	TL	PROSER3
RGP1	0.00267782	0.518098	0.308	0.21	1	TL	RGP1
ARHGAP17	0.00270095	0.322203	0.703	0.588	1	TL	ARHGAP17
ZBTB48	0.00270104	0.496257	0.33	0.231	1	TL	ZBTB48
BMP2K1	0.00270143	0.335157	0.67	0.568	1	TL	BMP2K
ENOPH1	0.00271461	0.500082	0.459	0.356	1	TL	ENOPH1
METTL21A1	0.00272921	0.672821	0.276	0.189	1	TL	METTL21A
PSME3	0.00273952	0.544564	0.324	0.226	1	TL	PSME3
MTMR4	0.00274078	0.509876	0.384	0.279	1	TL	MTMR4
GPN1	0.00274181	0.518098	0.324	0.227	1	TL	GPN1
SYNPO	0.00274737	0.488471	0.281	0.186	1	TL	SYNPO
NOL8	0.00275897	0.436882	0.378	0.273	1	TL	NOL8
C11orf98	0.00276267	0.428183	0.335	0.229	1	TL	C11orf98
ANAPC7	0.00278883	0.420919	0.481	0.39	1	TL	ANAPC7
PEX1	0.00279789	0.661073	0.265	0.178	1	TL	PEX1
TRAPPC4	0.0028151	0.271458	0.53	0.395	1	TL	TRAPPC4
SELENOF	0.00282438	0.363519	0.481	0.364	1	TL	SELENOF
SEC24B	0.00282853	0.472371	0.416	0.313	1	TL	SEC24B
ITPK1	0.00282906	0.423461	0.443	0.33	1	TL	ITPK1
ZNF121	0.00283018	0.466166	0.368	0.266	1	TL	ZNF121
SYNGAP1	0.00283039	0.431115	0.319	0.216	1	TL	SYNGAP1
ISCU	0.00284874	0.356464	0.595	0.513	1	TL	ISCU
ENTR1	0.00286124	0.428532	0.416	0.306	1	TL	ENTR1
SUPT20H	0.00286626	0.596251	0.292	0.199	1	TL	SUPT20H
VCPIP11	0.00287903	0.477354	0.432	0.321	1	TL	VCPIP1
PRPF61	0.00288119	0.34791	0.622	0.519	1	TL	PRPF6
ZMAT3	0.002883	0.593386	0.281	0.19	1	TL	ZMAT3
PSMD9	0.00288984	0.460765	0.357	0.251	1	TL	PSMD9
ELP61	0.00289793	0.515155	0.362	0.263	1	TL	ELP6
EVI2A1	0.00291687	0.383933	0.514	0.396	1	TL	EVI2A
SCAMP2	0.00292268	0.346162	0.686	0.581	1	TL	SCAMP2
ATP2B4	0.00292891	0.311456	0.541	0.403	1	TL	ATP2B4
CCNB1IP1	0.00293474	0.564589	0.286	0.193	1	TL	CCNB1IP1
PCNX11	0.00293491	0.365312	0.616	0.505	1	TL	PCNX1
ZMYM6	0.00293759	0.451612	0.335	0.232	1	TL	ZMYM6
ELMSAN1	0.00294808	0.52057	0.4	0.301	1	TL	ELMSAN1
TIPRL	0.00295058	0.476619	0.384	0.278	1	TL	TIPRL
ATG14	0.00295786	0.451007	0.405	0.295	1	TL	ATG14
SNX2	0.00296417	0.306015	0.611	0.495	1	TL	SNX2
GCC2	0.0029887	0.575206	0.308	0.213	1	TL	GCC2
CHD9	0.0030023	0.420259	0.438	0.329	1	TL	CHD9
TBC1D7	0.00300379	0.448336	0.368	0.263	1	TL	TBC1D7
ZMYND11	0.00301146	0.480045	0.357	0.255	1	TL	ZMYND11
HNRNPH3	0.00301156	0.332078	0.676	0.566	1	TL	HNRNPH3
DIS3L2	0.00303136	0.606907	0.292	0.201	1	TL	DIS3L2
GSR	0.00303374	0.487308	0.351	0.251	1	TL	GSR
PHACTR2	0.00303591	0.359005	0.459	0.345	1	TL	PHACTR2
MAD2L1BP	0.00304108	0.587762	0.297	0.205	1	TL	MAD2L1BP
FAM214A1	0.00304109	0.330556	0.557	0.439	1	TL	FAM214A
BRK1	0.0030433	0.250632	0.795	0.764	1	TL	BRK1
GSDMD	0.00306119	0.435845	0.362	0.258	1	TL	GSDMD
H2AFX	0.00306514	0.650872	0.276	0.19	1	TL	H2AFX
NOP9	0.00306639	0.359932	0.492	0.374	1	TL	NOP9
PBDC1	0.00307675	0.633132	0.303	0.21	1	TL	PBDC1
ZBTB40	0.00308056	0.389372	0.378	0.267	1	TL	ZBTB40
SP140L1	0.00309056	0.314755	0.514	0.391	1	TL	SP140L
SLA21	0.00309423	0.475244	0.422	0.317	1	TL	SLA2
AMZ2	0.00310243	0.49385	0.362	0.264	1	TL	AMZ2
NUP188	0.00310353	0.40796	0.351	0.245	1	TL	NUP188
SEC23IP	0.00312269	0.415367	0.378	0.269	1	TL	SEC23IP
MIF4GD	0.00312348	0.468549	0.319	0.219	1	TL	MIF4GD
UBIAD1	0.00312702	0.510518	0.324	0.23	1	TL	UBIAD1
NISCH	0.00315329	0.330142	0.557	0.448	1	TL	NISCH
SMAP1	0.00316294	0.563186	0.308	0.215	1	TL	SMAP1
GSK3A	0.00317215	0.389028	0.465	0.356	1	TL	GSK3A
UCHL5	0.00317336	0.346275	0.422	0.305	1	TL	UCHL5
PDCD6	0.00318986	0.351071	0.686	0.62	1	TL	PDCD6
ERCC6L2	0.00320044	0.404276	0.384	0.276	1	TL	ERCC6L2
KAT51	0.00320478	0.457249	0.346	0.245	1	TL	KAT5
TMEM258	0.00320929	0.306483	0.724	0.676	1	TL	TMEM258
GNL2	0.00322931	0.485858	0.314	0.216	1	TL	GNL2
BBX	0.00323072	0.460574	0.438	0.328	1	TL	BBX
NUDT19	0.00323246	0.567021	0.292	0.2	1	TL	NUDT19
ARMC81	0.00323709	0.421991	0.449	0.347	1	TL	ARMC8
SLC4A1AP	0.00324003	0.447566	0.454	0.358	1	TL	SLC4A1AP
TPRKB	0.00325122	0.544397	0.335	0.241	1	TL	TPRKB
AC118549.1	0.00325306	0.599959	0.265	0.177	1	TL	AC118549.1
FAM193A	0.0032635	0.450683	0.438	0.336	1	TL	FAM193A
NPLOC41	0.00327267	0.356705	0.492	0.38	1	TL	NPLOC4
C12orf57	0.00328583	0.304831	0.768	0.703	1	TL	C12orf57
UBE2A1	0.00328635	0.393007	0.503	0.391	1	TL	UBE2A
CENPP	0.00330556	0.381336	0.303	0.202	1	TL	CENPP
ALKBH6	0.00331966	0.511409	0.297	0.202	1	TL	ALKBH6
HPF1	0.00332131	0.505923	0.308	0.212	1	TL	HPF1
KCTD13	0.0033272	0.491633	0.314	0.217	1	TL	KCTD13
MAN1B1	0.00333305	0.375566	0.389	0.278	1	TL	MAN1B1
THOC7	0.00333647	0.295561	0.622	0.506	1	TL	THOC7
BAZ2A1	0.00334954	0.382607	0.557	0.444	1	TL	BAZ2A
ZNF407	0.00334993	0.473835	0.324	0.226	1	TL	ZNF407
CNPY2	0.00336986	0.390671	0.503	0.384	1	TL	CNPY2
DAD11	0.0033722	0.304441	0.578	0.453	1	TL	DAD1
RALGAPB	0.00339024	0.417309	0.373	0.266	1	TL	RALGAPB
OST4	0.00339099	0.393906	0.616	0.54	1	TL	OST4
ASXL11	0.00339116	0.3405	0.465	0.351	1	TL	ASXL1
PIK3R4	0.00342158	0.554467	0.297	0.205	1	TL	PIK3R4
GZF1	0.00343558	0.577653	0.276	0.187	1	TL	GZF1
PLEKHJ1	0.00345111	0.590951	0.319	0.228	1	TL	PLEKHJ1
NSUN51	0.00345541	0.593386	0.276	0.187	1	TL	NSUN5
ENGASE	0.0034623	0.397493	0.443	0.332	1	TL	ENGASE
IGBP1	0.00347878	0.420627	0.459	0.361	1	TL	IGBP1
ARL8A1	0.0035069	0.383485	0.405	0.297	1	TL	ARL8A
ARIH2	0.00351897	0.391752	0.503	0.388	1	TL	ARIH2
COMMD7	0.00352859	0.408076	0.47	0.361	1	TL	COMMD7
CHTF8	0.00353164	0.413477	0.427	0.313	1	TL	CHTF8
REL	0.0035328	0.504694	0.314	0.22	1	TL	REL
KDM6A	0.00355014	0.53269	0.378	0.286	1	TL	KDM6A
CLASP1	0.00356042	0.354419	0.459	0.34	1	TL	CLASP1
RAB27A1	0.00357342	0.395805	0.551	0.448	1	TL	RAB27A
TBC1D2B1	0.00359484	0.296739	0.67	0.571	1	TL	TBC1D2B
EHMT1	0.00360883	0.484482	0.432	0.331	1	TL	EHMT1
HADHA	0.00362409	0.293262	0.714	0.628	1	TL	HADHA
PDE4B	0.00362491	0.372446	0.53	0.42	1	TL	PDE4B
POP4	0.00362862	0.431115	0.384	0.278	1	TL	POP4
TTC39B1	0.00364217	0.374787	0.519	0.408	1	TL	TTC39B
ST13	0.00365125	0.330549	0.568	0.461	1	TL	ST13
OGT	0.00365508	0.334335	0.719	0.648	1	TL	OGT
KMT2D1	0.00366885	0.333855	0.622	0.529	1	TL	KMT2D
BAX1	0.00367636	0.301359	0.508	0.384	1	TL	BAX
SDR39U1	0.00368838	0.34062	0.551	0.442	1	TL	SDR39U1
HUWE1	0.00369356	0.388847	0.546	0.451	1	TL	HUWE1
KMT2C	0.0037075	0.335234	0.638	0.524	1	TL	KMT2C
RNASEK1	0.00370779	0.274769	0.843	0.767	1	TL	RNASEK
NBAS	0.00371432	0.561624	0.319	0.226	1	TL	NBAS
ELF2	0.00372126	0.35817	0.465	0.35	1	TL	ELF2
SLC25A44	0.00374167	0.558197	0.346	0.252	1	TL	SLC25A44
NLRP1	0.00374761	0.410565	0.422	0.317	1	TL	NLRP1
IER51	0.00374778	0.401295	0.486	0.373	1	TL	IER5
SLC25A32	0.00375729	0.417127	0.438	0.328	1	TL	SLC25A32
ZNF638	0.00376205	0.309882	0.578	0.468	1	TL	ZNF638
NUP43	0.00376943	0.461358	0.395	0.293	1	TL	NUP43
CBFB1	0.00378715	0.332718	0.627	0.516	1	TL	CBFB
ATAD2B	0.00379221	0.490816	0.4	0.302	1	TL	ATAD2B
TMEM8A	0.00379304	0.333386	0.508	0.39	1	TL	TMEM8A
ZNF316	0.00380273	0.495673	0.308	0.215	1	TL	ZNF316
SPPL3	0.00381105	0.471396	0.378	0.277	1	TL	SPPL3
API5	0.00381187	0.428779	0.541	0.44	1	TL	API5
CFDP11	0.00381213	0.484583	0.341	0.24	1	TL	CFDP1
TMEM170A	0.0038155	0.581544	0.362	0.27	1	TL	TMEM170A
IDH3A1	0.00382582	0.37173	0.351	0.245	1	TL	IDH3A
APEH	0.00382811	0.412502	0.432	0.324	1	TL	APEH
POLR2I	0.00383122	0.388414	0.486	0.378	1	TL	POLR2I
TMEM30A	0.00383315	0.372025	0.557	0.451	1	TL	TMEM30A
EHMT2	0.00384287	0.523502	0.314	0.221	1	TL	EHMT2
GGT7	0.00385323	0.57958	0.259	0.174	1	TL	GGT7
NSD1	0.00387603	0.309178	0.6	0.477	1	TL	NSD1
RABEP2	0.00387743	0.423461	0.416	0.303	1	TL	RABEP2
KHSRP	0.00390247	0.306414	0.751	0.658	1	TL	KHSRP
SMG9	0.003914	0.415937	0.389	0.284	1	TL	SMG9
TOP3A	0.00391572	0.529007	0.297	0.206	1	TL	TOP3A
NDST2	0.00391702	0.386163	0.519	0.418	1	TL	NDST2
ANKRD111	0.00392436	0.258947	0.784	0.725	1	TL	ANKRD11
SNRPA1	0.00393332	0.564121	0.281	0.193	1	TL	SNRPA1
ATXN7L3B	0.00398452	0.484131	0.492	0.405	1	TL	ATXN7L3B
MPG1	0.00398892	0.342843	0.605	0.506	1	TL	MPG
CHD6	0.00401583	0.53209	0.319	0.227	1	TL	CHD6
SMG1	0.00402542	0.334837	0.773	0.759	1	TL	SMG1
SLC30A7	0.00403013	0.413319	0.508	0.397	1	TL	SLC30A7
UBR2	0.00404702	0.320655	0.627	0.503	1	TL	UBR2
NSMF	0.00405288	0.345459	0.443	0.33	1	TL	NSMF
ZNF512B	0.00408525	0.519877	0.27	0.182	1	TL	ZNF512B
ATPAF1	0.00409465	0.428048	0.346	0.245	1	TL	ATPAF1
TCF20	0.0041033	0.463568	0.351	0.252	1	TL	TCF20
KIAA1109	0.00410712	0.464103	0.27	0.18	1	TL	KIAA1109
ANKRD36	0.00410766	0.489638	0.281	0.19	1	TL	ANKRD36
VPS52	0.00411371	0.4256	0.357	0.253	1	TL	VPS52
AKAP8L	0.00411889	0.429887	0.351	0.248	1	TL	AKAP8L
GANC1	0.00412812	0.551379	0.27	0.183	1	TL	GANC
CBX5	0.00413265	0.455012	0.454	0.354	1	TL	CBX5
HSD17B11	0.00413705	0.431042	0.438	0.333	1	TL	HSD17B11
ARFGAP2	0.00415359	0.423461	0.465	0.366	1	TL	ARFGAP2
TIMM10B	0.00417526	0.440193	0.438	0.333	1	TL	TIMM10B
STXBP3	0.0041809	0.464103	0.395	0.292	1	TL	STXBP3
FOXJ31	0.00421407	0.535252	0.335	0.24	1	TL	FOXJ3
ANAPC1	0.00422821	0.526891	0.265	0.178	1	TL	ANAPC1
LRIG1	0.00423501	0.509322	0.335	0.241	1	TL	LRIG1
NEMF	0.0042425	0.384688	0.557	0.445	1	TL	NEMF
PSKH1	0.00424591	0.417127	0.432	0.326	1	TL	PSKH1
SLC12A7	0.0042484	0.429786	0.486	0.389	1	TL	SLC12A7
E2F41	0.00426192	0.425769	0.514	0.415	1	TL	E2F4
FBXO7	0.00427975	0.313	0.692	0.613	1	TL	FBXO7
LSM10	0.00428295	0.379679	0.492	0.385	1	TL	LSM10
NUBP2	0.00430941	0.470004	0.362	0.265	1	TL	NUBP2
CINP	0.00431512	0.598946	0.297	0.209	1	TL	CINP
STRADB	0.00433276	0.492724	0.308	0.216	1	TL	STRADB
ZMAT2	0.00437876	0.39104	0.508	0.41	1	TL	ZMAT2
MAN2B1	0.00438137	0.264153	0.876	0.814	1	TL	MAN2B1
SH3BGRL1	0.0043963	0.261428	0.719	0.645	1	TL	SH3BGRL
ATP2C1	0.00440839	0.384763	0.411	0.302	1	TL	ATP2C1
CDC5L	0.00441178	0.520758	0.378	0.29	1	TL	CDC5L
ORC2	0.00441233	0.507362	0.286	0.197	1	TL	ORC2
POLR2A	0.00441398	0.352595	0.616	0.528	1	TL	POLR2A
MAP2K4	0.0044351	0.461789	0.384	0.284	1	TL	MAP2K4
SFT2D2	0.00447381	0.283531	0.616	0.497	1	TL	SFT2D2
ZW10	0.00448839	0.52063	0.281	0.192	1	TL	ZW10
ZC3H15	0.00449939	0.501054	0.378	0.284	1	TL	ZC3H15
GALT1	0.00452428	0.338965	0.454	0.34	1	TL	GALT
PROSER1	0.00455163	0.438628	0.384	0.281	1	TL	PROSER1
DHX36	0.00459484	0.426049	0.481	0.382	1	TL	DHX36
ZSCAN25	0.00459968	0.62376	0.27	0.187	1	TL	ZSCAN25
ZNF652	0.00468719	0.508853	0.286	0.197	1	TL	ZNF652
DGCR8	0.00470671	0.444523	0.459	0.359	1	TL	DGCR8
TBC1D22A	0.00471955	0.349556	0.595	0.484	1	TL	TBC1D22A
RFX1	0.00472747	0.502663	0.265	0.178	1	TL	RFX1
AKTIP	0.00473163	0.549665	0.297	0.21	1	TL	AKTIP
UBR1	0.00474286	0.421394	0.53	0.442	1	TL	UBR1
TMEM168	0.00474495	0.380115	0.438	0.331	1	TL	TMEM168
NUP153	0.00475539	0.427631	0.362	0.262	1	TL	NUP153
SMC3	0.00477021	0.451206	0.33	0.235	1	TL	SMC3
ZNF266	0.00477208	0.42677	0.422	0.32	1	TL	ZNF266
UNC13D1	0.00477453	0.408841	0.476	0.374	1	TL	UNC13D
EXOC3	0.00480487	0.413304	0.573	0.487	1	TL	EXOC3
VPS26C	0.00482391	0.46516	0.351	0.255	1	TL	VPS26C
ECHDC2	0.004833	0.40014	0.357	0.255	1	TL	ECHDC2
VTI1A	0.00483791	0.325351	0.649	0.564	1	TL	VTI1A
ZCRB1	0.00484711	0.406388	0.459	0.359	1	TL	ZCRB1
PQBP1	0.00484997	0.465978	0.384	0.286	1	TL	PQBP1
CCDC841	0.00487931	0.471096	0.314	0.221	1	TL	CCDC84
LONP11	0.0048809	0.349167	0.395	0.286	1	TL	LONP1
BANF1	0.00488283	0.285958	0.73	0.637	1	TL	BANF1
SART1	0.00488613	0.370525	0.459	0.357	1	TL	SART1
ZNF428	0.00488772	0.401192	0.438	0.327	1	TL	ZNF428
CHCHD7	0.00488972	0.578226	0.314	0.226	1	TL	CHCHD7
CTLA42	0.00489561	0.370484	0.427	0.322	1	TL	CTLA4
SLC2A31	0.00490011	0.283531	0.459	0.345	1	TL	SLC2A3
STAG1	0.00490252	0.420857	0.47	0.369	1	TL	STAG1
RC3H2	0.00490496	0.423461	0.416	0.316	1	TL	RC3H2
OSBP1	0.00494357	0.364204	0.459	0.349	1	TL	OSBP
KCTD171	0.00495078	0.470255	0.4	0.3	1	TL	KCTD17
UFL1	0.00495434	0.400078	0.335	0.235	1	TL	UFL1
UGP2	0.00495638	0.363473	0.492	0.39	1	TL	UGP2
TP53I131	0.00496053	0.382238	0.405	0.301	1	TL	TP53I13
ZDHHC41	0.00496777	0.421757	0.405	0.302	1	TL	ZDHHC4
MIER1	0.00498302	0.302251	0.589	0.485	1	TL	MIER1
DMWD	0.00498523	0.376616	0.443	0.332	1	TL	DMWD
FBXO28	0.0050244	0.44934	0.265	0.176	1	TL	FBXO28
EIF4ENIF1	0.00503793	0.439352	0.341	0.244	1	TL	EIF4ENIF1
TRAP1	0.00504742	0.272401	0.584	0.461	1	TL	TRAP1
PHKB	0.0050705	0.572147	0.27	0.186	1	TL	PHKB
FBRS	0.00509093	0.457871	0.486	0.389	1	TL	FBRS
SCNM1	0.00509538	0.458226	0.47	0.38	1	TL	SCNM1
ZADH2	0.00510068	0.54402	0.341	0.249	1	TL	ZADH2
PHF31	0.00510194	0.472873	0.319	0.226	1	TL	PHF3
CHMP1B	0.00511913	0.334351	0.546	0.441	1	TL	CHMP1B
ZNF2671	0.00513266	0.294965	0.459	0.34	1	TL	ZNF267
UBE2G2	0.00516537	0.378248	0.584	0.506	1	TL	UBE2G2
TSPAN15	0.00516795	0.538478	0.265	0.179	1	TL	TSPAN15
ZNF641	0.00517474	0.563639	0.259	0.176	1	TL	ZNF641
CHERP	0.00517575	0.448512	0.341	0.245	1	TL	CHERP
PCED1A	0.00517626	0.32632	0.535	0.421	1	TL	PCED1A
ARAF	0.00519697	0.40794	0.47	0.363	1	TL	ARAF
ASCC1	0.00520427	0.504323	0.265	0.179	1	TL	ASCC1
LMBRD1	0.00521879	0.400986	0.405	0.305	1	TL	LMBRD1
FBXL17	0.00522225	0.502392	0.395	0.3	1	TL	FBXL17
CSDE1	0.00526296	0.368211	0.611	0.511	1	TL	CSDE1
DOT1L	0.00527119	0.421681	0.395	0.294	1	TL	DOT1L
UPF2	0.0052809	0.380039	0.384	0.278	1	TL	UPF2
HERC4	0.00528265	0.383933	0.605	0.514	1	TL	HERC4
AHCYL2	0.00529563	0.522336	0.259	0.175	1	TL	AHCYL2
IDH3G1	0.00530554	0.295901	0.541	0.413	1	TL	IDH3G
EXOC4	0.00531422	0.354514	0.557	0.442	1	TL	EXOC4
TSEN15	0.00532117	0.535603	0.254	0.171	1	TL	TSEN15
SLC35C1	0.005359	0.489049	0.341	0.248	1	TL	SLC35C1
KDM1A	0.00536053	0.309713	0.47	0.352	1	TL	KDM1A
WDTC1	0.00536085	0.270085	0.486	0.36	1	TL	WDTC1
DESI2	0.0053687	0.564078	0.303	0.216	1	TL	DESI2
UBE2N	0.00538983	0.402924	0.4	0.303	1	TL	UBE2N
LYSMD22	0.00539823	0.473346	0.368	0.274	1	TL	LYSMD2
TSSC4	0.00543583	0.531102	0.254	0.171	1	TL	TSSC4
ELP1	0.00543631	0.606142	0.308	0.223	1	TL	ELP1
NTMT1	0.005451	0.3914	0.4	0.296	1	TL	NTMT1
SMIM29	0.00545373	0.480492	0.373	0.28	1	TL	SMIM29
RBM39	0.00548565	0.266009	0.843	0.77	1	TL	RBM39
ZNF274	0.00550744	0.474649	0.265	0.178	1	TL	ZNF274
HDGFL2	0.00552933	0.467855	0.378	0.283	1	TL	HDGFL2
SSNA11	0.00553068	0.369218	0.476	0.378	1	TL	SSNA1
TMEM173	0.0055389	0.309559	0.643	0.528	1	TL	TMEM173
BAG5	0.00557398	0.378822	0.432	0.327	1	TL	BAG5
ACAP2	0.00558876	0.389028	0.519	0.419	1	TL	ACAP2
MTG1	0.00559878	0.278488	0.573	0.454	1	TL	MTG1
GTF2B1	0.00562043	0.504876	0.351	0.261	1	TL	GTF2B
AXIN1	0.00562177	0.448996	0.346	0.252	1	TL	AXIN1
RNF168	0.00562375	0.396035	0.454	0.355	1	TL	RNF168
SPSB3	0.00562879	0.289605	0.573	0.463	1	TL	SPSB3
HNRNPD	0.00564267	0.274467	0.762	0.71	1	TL	HNRNPD
PLEKHM3	0.00566683	0.474087	0.292	0.202	1	TL	PLEKHM3
GPATCH4	0.00567791	0.575162	0.27	0.187	1	TL	GPATCH4
GLB1	0.00569334	0.469315	0.411	0.323	1	TL	GLB1
DEXI	0.00569563	0.50094	0.405	0.313	1	TL	DEXI
TRIM28	0.00573262	0.345459	0.686	0.579	1	TL	TRIM28
ANKLE2	0.0057346	0.267119	0.605	0.494	1	TL	ANKLE2
TGFB1	0.00581057	0.293286	0.784	0.734	1	TL	TGFB1
RNF139	0.00583484	0.430657	0.324	0.23	1	TL	RNF139
CHST2	0.00585005	0.3744	0.449	0.348	1	TL	CHST2
PLRG1	0.0058654	0.456395	0.314	0.221	1	TL	PLRG1
NEPRO	0.00588195	0.517722	0.303	0.213	1	TL	NEPRO
MGLL1	0.00590094	0.345459	0.389	0.285	1	TL	MGLL
VEZT	0.00591404	0.344498	0.389	0.283	1	TL	VEZT
LPAR2	0.00591539	0.619858	0.254	0.174	1	TL	LPAR2
TSPAN142	0.00592644	0.324385	0.632	0.523	1	TL	TSPAN14
GLYR1	0.00594878	0.31522	0.6	0.489	1	TL	GLYR1
CCDC85B	0.00598074	0.418128	0.519	0.43	1	TL	CCDC85B
AAK1	0.00599701	0.489638	0.281	0.194	1	TL	AAK1
SENP6	0.0060126	0.423461	0.416	0.321	1	TL	SENP6
DOP1A	0.00602514	0.45953	0.303	0.212	1	TL	DOP1A
CCDC1071	0.00604911	0.326374	0.4	0.293	1	TL	CCDC107
TXNDC9	0.00605995	0.463098	0.368	0.269	1	TL	TXNDC9
ALG11	0.00606488	0.391752	0.449	0.352	1	TL	ALG11
MSL1	0.00607089	0.361233	0.481	0.382	1	TL	MSL1
TRAPPC11	0.0060812	0.345865	0.611	0.525	1	TL	TRAPPC1
YEATS21	0.00610328	0.439581	0.362	0.266	1	TL	YEATS2
STRAP	0.00611472	0.273053	0.638	0.527	1	TL	STRAP
CDS21	0.00612738	0.270295	0.735	0.622	1	TL	CDS2
WASHC2C1	0.00613118	0.344896	0.519	0.408	1	TL	WASHC2C
UBE3C	0.00615047	0.356575	0.438	0.329	1	TL	UBE3C
TBCK	0.00615483	0.35607	0.378	0.276	1	TL	TBCK
NFAT5	0.00617068	0.419781	0.395	0.296	1	TL	NFAT5
SARS	0.00618887	0.315876	0.643	0.536	1	TL	SARS
RNF51	0.00619015	0.319657	0.541	0.436	1	TL	RNF5
CHCHD5	0.00619713	0.559315	0.308	0.222	1	TL	CHCHD5
ZNF33A	0.00621401	0.459872	0.432	0.339	1	TL	ZNF33A
ZHX21	0.00626782	0.370994	0.351	0.253	1	TL	ZHX2
LSR	0.00628986	0.418754	0.319	0.226	1	TL	LSR
IPO8	0.00632262	0.503188	0.297	0.21	1	TL	IPO8
HEATR5B	0.00633	0.33441	0.411	0.305	1	TL	HEATR5B
CCDC92	0.00633725	0.455345	0.297	0.209	1	TL	CCDC92
DIP2A	0.00635412	0.358515	0.459	0.352	1	TL	DIP2A
DHX30	0.0063584	0.394941	0.492	0.401	1	TL	DHX30
EFR3A	0.00637865	0.342484	0.459	0.35	1	TL	EFR3A
SNRNP401	0.00638065	0.334335	0.535	0.432	1	TL	SNRNP40
NCDN	0.00638747	0.460492	0.286	0.198	1	TL	NCDN
GTF2F1	0.00639189	0.348946	0.465	0.364	1	TL	GTF2F1
KMT5B	0.00640827	0.307197	0.432	0.323	1	TL	KMT5B
NDUFAF8	0.00642161	0.497018	0.341	0.249	1	TL	NDUFAF8
ANTXR21	0.00646428	0.319966	0.508	0.389	1	TL	ANTXR2
DPY30	0.00646769	0.490022	0.324	0.234	1	TL	DPY30
IL10RB1	0.00650673	0.318955	0.6	0.498	1	TL	IL10RB
SEPTIN11	0.0065147	0.513659	0.33	0.24	1	TL	SEPTIN11
CNOT8	0.00651829	0.406902	0.519	0.444	1	TL	CNOT8
C1orf174	0.00652199	0.567851	0.346	0.262	1	TL	C1orf174
DDX51	0.00652278	0.60875	0.265	0.185	1	TL	DDX51
A2M1	0.00654712	0.254055	0.638	0.52	1	TL	A2M
SCO1	0.00657189	0.462682	0.286	0.198	1	TL	SCO1
CLASP2	0.00658203	0.295109	0.514	0.396	1	TL	CLASP2
MPPE1	0.00658746	0.410943	0.427	0.329	1	TL	MPPE1
TTC17	0.00659299	0.406618	0.481	0.381	1	TL	TTC17
UNC93B11	0.00663043	0.277383	0.735	0.634	1	TL	UNC93B1
CSTF3	0.00664188	0.329625	0.514	0.404	1	TL	CSTF3
ATP6V1D	0.00664615	0.461119	0.324	0.233	1	TL	ATP6V1D
SLC25A241	0.00665716	0.403562	0.368	0.27	1	TL	SLC25A24
HEG1	0.00668016	0.464103	0.314	0.224	1	TL	HEG1
C2CD5	0.00668146	0.480433	0.314	0.223	1	TL	C2CD5
SGPP11	0.00669603	0.345459	0.427	0.322	1	TL	SGPP1
TCP1	0.00670879	0.281296	0.773	0.728	1	TL	TCP1
EIF3B	0.00671294	0.353027	0.589	0.487	1	TL	EIF3B
PAXX	0.00673754	0.403562	0.368	0.269	1	TL	PAXX
MEAF6	0.00675786	0.332198	0.486	0.379	1	TL	MEAF6
GPBP1L1	0.00682585	0.370655	0.546	0.451	1	TL	GPBP1L1
BLOC1S6	0.00684834	0.354599	0.497	0.391	1	TL	BLOC1S6
MAP3K8	0.00685105	0.432152	0.346	0.253	1	TL	MAP3K8
RINT1	0.00690311	0.49385	0.341	0.252	1	TL	RINT1
HMOX2	0.00692084	0.403562	0.373	0.275	1	TL	HMOX2
SLC25A46	0.00695901	0.396349	0.384	0.286	1	TL	SLC25A46
EXOSC8	0.00696031	0.489049	0.27	0.186	1	TL	EXOSC8
LMNB2	0.00699034	0.43845	0.373	0.28	1	TL	LMNB2
PWP1	0.00701912	0.379122	0.4	0.3	1	TL	PWP1
RRP7A	0.00703692	0.430448	0.384	0.293	1	TL	RRP7A
MFSD14A1	0.00704386	0.3716	0.395	0.294	1	TL	MFSD14A
ATXN1	0.00704639	0.39073	0.411	0.309	1	TL	ATXN1
PTBP3	0.00706348	0.264334	0.665	0.567	1	TL	PTBP3
MAGEH1	0.00706587	0.381882	0.362	0.265	1	TL	MAGEH1
CDK61	0.00708125	0.334487	0.514	0.41	1	TL	CDK6
SNRPG	0.00715816	0.341896	0.551	0.448	1	TL	SNRPG
TMEM230	0.00718592	0.308806	0.714	0.653	1	TL	TMEM230
MAPKAPK51	0.00721359	0.315811	0.47	0.365	1	TL	MAPKAPK5
ADIPOR2	0.00722332	0.483897	0.308	0.22	1	TL	ADIPOR2
RAB14	0.00723408	0.303167	0.643	0.539	1	TL	RAB14
PYM1	0.00726745	0.395572	0.351	0.256	1	TL	PYM1
SUSD61	0.00727476	0.28661	0.551	0.421	1	TL	SUSD6
CC2D1B1	0.00730522	0.352988	0.416	0.314	1	TL	CC2D1B
USP42	0.00731231	0.475776	0.351	0.26	1	TL	USP42
SLC4A71	0.00733208	0.433209	0.4	0.306	1	TL	SLC4A7
HMG20A	0.0073638	0.482742	0.319	0.228	1	TL	HMG20A
TRMT1L	0.00737903	0.408962	0.286	0.198	1	TL	TRMT1L
TAB21	0.00737907	0.329875	0.497	0.397	1	TL	TAB2
ACAA2	0.00739067	0.35861	0.4	0.3	1	TL	ACAA2
ABCC10	0.00739786	0.390446	0.346	0.25	1	TL	ABCC10
INTS3	0.00739858	0.357088	0.47	0.372	1	TL	INTS3
PIK3CG1	0.00743577	0.396085	0.395	0.296	1	TL	PIK3CG
TYK21	0.00744629	0.339038	0.6	0.506	1	TL	TYK2
PDPK11	0.00746413	0.417147	0.357	0.264	1	TL	PDPK1
SNX5	0.00750753	0.412448	0.389	0.293	1	TL	SNX5
INPP5K	0.00754453	0.438108	0.319	0.23	1	TL	INPP5K
S100B	0.00754541	0.476313	0.454	0.358	1	TL	S100B
BRD1	0.00756312	0.275707	0.465	0.352	1	TL	BRD1
GPBP1	0.00757895	0.423461	0.389	0.298	1	TL	GPBP1
RBM6	0.00758361	0.253613	0.708	0.633	1	TL	RBM6
ATR	0.00759249	0.557762	0.276	0.193	1	TL	ATR
RABGAP1	0.00759421	0.327246	0.411	0.306	1	TL	RABGAP1
DDI21	0.0076229	0.360351	0.384	0.285	1	TL	DDI2
SLC35A4	0.00764815	0.264078	0.595	0.474	1	TL	SLC35A4
U2AF1L4	0.00764826	0.477179	0.341	0.253	1	TL	U2AF1L4
SLC10A7	0.00766945	0.654787	0.254	0.178	1	TL	SLC10A7
AGO11	0.00767647	0.332283	0.47	0.361	1	TL	AGO1
NFATC2IP	0.00769628	0.464853	0.27	0.187	1	TL	NFATC2IP
DMPK	0.00771825	0.351877	0.389	0.287	1	TL	DMPK
FAM110A	0.00774058	0.427686	0.346	0.254	1	TL	FAM110A
KLHDC3	0.00775947	0.314162	0.508	0.394	1	TL	KLHDC3
ALDH16A1	0.00778105	0.405256	0.335	0.242	1	TL	ALDH16A1
IFI27L2	0.00779196	0.322178	0.481	0.376	1	TL	IFI27L2
LDLRAD4	0.00781961	0.571408	0.259	0.182	1	TL	LDLRAD4
TSNAX	0.00786486	0.50907	0.346	0.262	1	TL	TSNAX
GOT2	0.00787394	0.322084	0.416	0.311	1	TL	GOT2
TRIM13	0.00788133	0.415848	0.378	0.286	1	TL	TRIM13
GRHPR	0.00788141	0.320368	0.503	0.396	1	TL	GRHPR
TEDC1	0.0079142	0.448728	0.297	0.212	1	TL	TEDC1
ATAD1	0.00792445	0.446768	0.427	0.338	1	TL	ATAD1
MAN2A21	0.00793988	0.403832	0.351	0.258	1	TL	MAN2A2
TTC7A	0.00796396	0.423461	0.405	0.306	1	TL	TTC7A
NELFB	0.00797134	0.411636	0.368	0.273	1	TL	NELFB
AMD1	0.00798291	0.284361	0.541	0.436	1	TL	AMD1
CAPN15	0.00804602	0.500277	0.286	0.203	1	TL	CAPN15
PITHD1	0.00809186	0.484003	0.33	0.243	1	TL	PITHD1
SLIRP	0.00812129	0.274817	0.638	0.512	1	TL	SLIRP
PRKAB1	0.00812618	0.453955	0.373	0.279	1	TL	PRKAB1
TERF2IP	0.00813665	0.344912	0.519	0.434	1	TL	TERF2IP
RNASE61	0.00814314	0.52977	0.281	0.2	1	TL	RNASE6
HDAC2	0.00815525	0.391752	0.454	0.361	1	TL	HDAC2
UBE2E1	0.0081725	0.295706	0.514	0.404	1	TL	UBE2E1
WDR77	0.00818714	0.569539	0.27	0.192	1	TL	WDR77
DNAJC21	0.00821608	0.41358	0.416	0.318	1	TL	DNAJC21
DUSP161	0.00822211	0.476278	0.314	0.228	1	TL	DUSP16
P4HTM	0.00827346	0.472807	0.335	0.249	1	TL	P4HTM
POP5	0.00827641	0.456924	0.303	0.216	1	TL	POP5
USP16	0.00833611	0.347009	0.432	0.33	1	TL	USP16
EMC1	0.00833648	0.533562	0.286	0.202	1	TL	EMC1
TSPYL2	0.00834133	0.403562	0.362	0.267	1	TL	TSPYL2
H3F3A	0.00848449	0.44014	0.368	0.279	1	TL	H3F3A
DARS	0.00851554	0.339145	0.362	0.263	1	TL	DARS
NAT10	0.0085738	0.371622	0.378	0.282	1	TL	NAT10
NUMA1	0.00858982	0.291266	0.681	0.602	1	TL	NUMA1
SAMSN12	0.0086375	0.327349	0.443	0.336	1	TL	SAMSN1
NEK9	0.00864721	0.416558	0.503	0.415	1	TL	NEK9
CEP350	0.00865144	0.380224	0.384	0.284	1	TL	CEP350
ECHDC1	0.00866395	0.256778	0.411	0.307	1	TL	ECHDC1
ZNF787	0.0086899	0.379711	0.389	0.293	1	TL	ZNF787
SEH1L	0.00869906	0.515695	0.281	0.201	1	TL	SEH1L
PIK3C2B	0.00870532	0.484087	0.265	0.184	1	TL	PIK3C2B
GIT1	0.00870899	0.415625	0.416	0.329	1	TL	GIT1
TRIP10	0.00874446	0.443925	0.324	0.236	1	TL	TRIP10
DNAJC15	0.00876972	0.326032	0.519	0.419	1	TL	DNAJC15
WBP111	0.00878124	0.362965	0.422	0.322	1	TL	WBP11
COPS9	0.00879353	0.358366	0.492	0.396	1	TL	COPS9
TAX1BP1	0.0087997	0.254508	0.697	0.6	1	TL	TAX1BP1
TUBGCP2	0.00880789	0.298036	0.524	0.406	1	TL	TUBGCP2
DNAJC17	0.00887456	0.495354	0.297	0.215	1	TL	DNAJC17
SIK3	0.00891097	0.275836	0.454	0.34	1	TL	SIK3
TM2D3	0.0089398	0.335588	0.341	0.245	1	TL	TM2D3
TUBGCP3	0.00894454	0.411722	0.324	0.234	1	TL	TUBGCP3
MTMR6	0.00894969	0.315401	0.319	0.224	1	TL	MTMR6
ATG16L1	0.00895642	0.46705	0.276	0.193	1	TL	ATG16L1
CXCR62	0.00896178	0.272901	0.449	0.339	1	TL	CXCR6
INTS10	0.00896215	0.295493	0.492	0.387	1	TL	INTS10
MED6	0.00896679	0.369155	0.389	0.29	1	TL	MED6
SLC25A36	0.00899769	0.4948	0.33	0.244	1	TL	SLC25A36
C11orf24	0.00900303	0.419604	0.362	0.272	1	TL	C11orf24
PUF60	0.00900475	0.311688	0.486	0.386	1	TL	PUF60
COPS7B	0.00900781	0.441185	0.389	0.297	1	TL	COPS7B
FAM234A	0.00902964	0.439263	0.259	0.178	1	TL	FAM234A
DENND4A	0.00904772	0.540689	0.346	0.265	1	TL	DENND4A
MICOS13	0.00907508	0.491365	0.281	0.198	1	TL	MICOS13
CEP131	0.00907919	0.545292	0.27	0.19	1	TL	CEP131
TIMM9	0.00909434	0.376357	0.357	0.264	1	TL	TIMM9
TMEM101	0.00909718	0.400029	0.411	0.312	1	TL	TMEM101
CISD2	0.00910983	0.361146	0.351	0.257	1	TL	CISD2
SCARB11	0.00911971	0.252282	0.551	0.437	1	TL	SCARB1
LONP2	0.00914016	0.338965	0.454	0.353	1	TL	LONP2
MED12	0.00917255	0.524906	0.259	0.181	1	TL	MED12
COPS5	0.00917577	0.355887	0.416	0.319	1	TL	COPS5
CSNK2B	0.00920553	0.328771	0.616	0.543	1	TL	CSNK2B
USE1	0.00921785	0.494758	0.259	0.18	1	TL	USE1
NFS1	0.00926383	0.393375	0.297	0.21	1	TL	NFS1
GRWD1	0.00926387	0.567021	0.276	0.197	1	TL	GRWD1
METTL9	0.00931406	0.416193	0.378	0.285	1	TL	METTL9
PEX21	0.00934238	0.414899	0.438	0.352	1	TL	PEX2
SACM1L	0.00934366	0.503405	0.4	0.313	1	TL	SACM1L
WDR73	0.00935857	0.469557	0.265	0.183	1	TL	WDR73
RBM5	0.00937896	0.256317	0.703	0.606	1	TL	RBM5
LRCH1	0.00943148	0.469265	0.303	0.22	1	TL	LRCH1
APEX1	0.00944714	0.313278	0.595	0.503	1	TL	APEX1
ACTR3C	0.00946319	0.491024	0.308	0.225	1	TL	ACTR3C
RAB9A	0.00950109	0.290282	0.481	0.375	1	TL	RAB9A
ACLY	0.00950749	0.290166	0.584	0.485	1	TL	ACLY
RHOT1	0.00956863	0.434187	0.292	0.207	1	TL	RHOT1
CAPS	0.00957387	0.508158	0.324	0.242	1	TL	CAPS
KDM4B	0.00960261	0.400191	0.373	0.281	1	TL	KDM4B
SCAMP3	0.00964918	0.446137	0.276	0.194	1	TL	SCAMP3
TADA3	0.00966131	0.308611	0.616	0.506	1	TL	TADA3
ATPSCKMT	0.00969967	0.501302	0.259	0.18	1	TL	ATPSCKMT
EEF1AKMT2	0.00981155	0.531498	0.33	0.246	1	TL	EEF1AKMT2
VPS45	0.00986033	0.371525	0.422	0.322	1	TL	VPS45
SPATA20	0.00986496	0.314232	0.411	0.309	1	TL	SPATA20
TMX3	0.0098667	0.379067	0.319	0.228	1	TL	TMX3
C9orf721	0.00986889	0.370994	0.411	0.317	1	TL	C9orf72
PES1	0.00996717	0.32885	0.432	0.335	1	TL	PES1
GOLGA4	0.00999781	0.311184	0.578	0.487	1	TL	GOLGA4
S100A14	3.05819e-79	1.63387	0.957	0.379	4.69891e-75	KC1	S100A14
S100A2	1.46708e-70	1.69145	0.962	0.538	2.25417e-66	KC1	S100A2
KRT14	3.56771e-70	1.58208	1	0.703	5.48178e-66	KC1	KRT14
KRT16	1.03649e-69	1.67199	0.984	0.643	1.59256e-65	KC1	KRT16
KRT6B	5.62431e-67	1.62231	0.94	0.551	8.64175e-63	KC1	KRT6B
KRT5	5.90446e-66	1.53244	0.978	0.696	9.07221e-62	KC1	KRT5
GJB2	1.98301e-64	1.77781	0.826	0.3	3.04689e-60	KC1	GJB2
CNFN	2.69196e-58	2.12825	0.739	0.262	4.1362e-54	KC1	CNFN
IVL	3.5492e-58	1.87777	0.636	0.16	5.45334e-54	KC1	IVL
LY6D	2.95967e-57	1.6374	0.69	0.197	4.54753e-53	KC1	LY6D
SBSN	4.14583e-57	1.71868	0.788	0.269	6.37006e-53	KC1	SBSN
KRTDAP	3.41145e-56	1.70649	0.886	0.373	5.24169e-52	KC1	KRTDAP
PKP1	1.35943e-55	1.57272	0.739	0.236	2.08877e-51	KC1	PKP1
S100A8	1.00627e-54	1.45414	0.995	0.909	1.54614e-50	KC1	S100A8
S100A9	4.26786e-52	1.41077	0.995	0.966	6.55756e-48	KC1	S100A9
FABP5	2.24543e-50	1.41562	0.94	0.645	3.45011e-46	KC1	FABP5
TRIM29	4.29714e-49	1.39599	0.766	0.298	6.60255e-45	KC1	TRIM29
SPRR2A	1.07997e-48	2.01345	0.777	0.321	1.65938e-44	KC1	SPRR2A
AQP3	2.79621e-48	1.57238	0.783	0.345	4.29637e-44	KC1	AQP3
CDSN	8.07494e-48	2.04701	0.603	0.179	1.24071e-43	KC1	CDSN
DMKN	5.81578e-47	1.75243	0.674	0.229	8.93595e-43	KC1	DMKN
JUP	2.73736e-46	1.52673	0.772	0.32	4.20596e-42	KC1	JUP
SPRR2D	8.36111e-45	1.96469	0.723	0.27	1.28469e-40	KC1	SPRR2D
DSG1	1.70551e-44	1.4605	0.717	0.266	2.62052e-40	KC1	DSG1
PKP3	5.01108e-43	1.76257	0.543	0.145	7.69952e-39	KC1	PKP3
GJB6	7.81202e-40	1.94767	0.484	0.127	1.20032e-35	KC1	GJB6
CALML5	4.2188e-38	1.50907	0.582	0.191	6.48219e-34	KC1	CALML5
CASP14	1.17193e-37	1.86568	0.495	0.136	1.80068e-33	KC1	CASP14
LCE3D1	1.88903e-37	2.22725	0.5	0.151	2.9025e-33	KC1	LCE3D
SERPINB13	2.15086e-37	1.90336	0.478	0.132	3.3048e-33	KC1	SERPINB13
PI3	2.44832e-37	1.87404	0.592	0.205	3.76185e-33	KC1	PI3
SPRR1B	6.42923e-37	1.70655	0.603	0.223	9.87851e-33	KC1	SPRR1B
KLK7	1.28129e-36	1.55543	0.549	0.175	1.96871e-32	KC1	KLK7
DSP	4.53615e-36	1.30207	0.641	0.232	6.96979e-32	KC1	DSP
KLK6	3.25458e-35	1.72876	0.565	0.209	5.00066e-31	KC1	KLK6
C19orf33	6.87686e-35	1.54231	0.543	0.17	1.05663e-30	KC1	C19orf33
TGM1	2.47428e-34	1.81879	0.462	0.133	3.80173e-30	KC1	TGM1
SLPI	3.68288e-34	1.26753	0.652	0.264	5.65875e-30	KC1	SLPI
LYPD3	5.73512e-34	1.41306	0.554	0.186	8.81201e-30	KC1	LYPD3
CRCT1	6.95169e-34	1.8481	0.451	0.127	1.06813e-29	KC1	CRCT1
COL17A1	3.90402e-33	1.57557	0.505	0.161	5.99852e-29	KC1	COL17A1
LCE3E	4.90143e-33	2.30974	0.38	0.096	7.53105e-29	KC1	LCE3E
SPRR2G1	6.06426e-32	2.02848	0.505	0.176	9.31773e-28	KC1	SPRR2G
TMEM54	1.02855e-30	1.58968	0.543	0.194	1.58036e-26	KC1	TMEM54
DSC2	1.44356e-30	1.31857	0.603	0.243	2.21803e-26	KC1	DSC2
CDH3	3.32785e-30	1.80929	0.386	0.1	5.11324e-26	KC1	CDH3
LAD1	8.86774e-30	1.40603	0.587	0.233	1.36253e-25	KC1	LAD1
PDZK1IP1	1.99938e-29	1.67324	0.446	0.134	3.07205e-25	KC1	PDZK1IP1
DUOXA1	7.67552e-29	2.00784	0.375	0.099	1.17934e-24	KC1	DUOXA1
CLTB	1.3712e-28	1.09899	0.853	0.613	2.10685e-24	KC1	CLTB
EVPL	5.29791e-28	1.63558	0.424	0.123	8.14024e-24	KC1	EVPL
CLCA2	9.20182e-28	1.69853	0.38	0.105	1.41386e-23	KC1	CLCA2
SERPINB2	1.08422e-27	1.129	0.359	0.093	1.6659e-23	KC1	SERPINB2
S100A16	1.23375e-27	1.08517	0.674	0.315	1.89565e-23	KC1	S100A16
KRT10	1.29423e-27	1.30946	0.832	0.599	1.98858e-23	KC1	KRT10
NECTIN1	7.1678e-27	1.36768	0.554	0.217	1.10133e-22	KC1	NECTIN1
MPZL2	1.28761e-26	1.6831	0.413	0.122	1.97841e-22	KC1	MPZL2
LCE2C	1.31297e-26	1.96093	0.375	0.11	2.01738e-22	KC1	LCE2C
SLURP2	1.61442e-26	2.032	0.31	0.075	2.48055e-22	KC1	SLURP2
RAB25	1.77974e-26	1.49197	0.457	0.148	2.73457e-22	KC1	RAB25
DSC3	5.75979e-26	1.3854	0.44	0.142	8.84992e-22	KC1	DSC3
GLTP	6.33702e-26	1.4078	0.745	0.451	9.73683e-22	KC1	GLTP
CSTA	7.65429e-26	1.53481	0.685	0.365	1.17608e-21	KC1	CSTA
KLK13	9.53765e-26	1.95763	0.38	0.117	1.46546e-21	KC1	KLK13
SPINK5	1.00208e-25	1.28562	0.484	0.171	1.5397e-21	KC1	SPINK5
DSG3	2.75345e-25	1.19377	0.446	0.144	4.23067e-21	KC1	DSG3
MAL2	3.43047e-25	1.37946	0.402	0.12	5.27092e-21	KC1	MAL2
SULT2B1	6.17307e-25	1.48234	0.391	0.119	9.48493e-21	KC1	SULT2B1
SLURP1	1.13238e-24	1.97127	0.283	0.066	1.73991e-20	KC1	SLURP1
AZGP1	2.23249e-24	2.01689	0.326	0.09	3.43022e-20	KC1	AZGP1
SERPINB5	2.27172e-24	1.61456	0.38	0.115	3.4905e-20	KC1	SERPINB5
PERP	3.80313e-24	1.12653	0.603	0.273	5.84351e-20	KC1	PERP
WFDC5	5.47517e-24	1.87523	0.31	0.08	8.4126e-20	KC1	WFDC5
LAMC2	1.57902e-23	2.26034	0.348	0.104	2.42616e-19	KC1	LAMC2
KLK8	2.02919e-23	1.59899	0.408	0.134	3.11784e-19	KC1	KLK8
S100A7	2.94094e-23	1.53851	0.587	0.273	4.51876e-19	KC1	S100A7
NCCRP1	8.36248e-23	1.60861	0.37	0.114	1.2849e-18	KC1	NCCRP1
S100A111	9.53752e-23	0.632788	1	0.944	1.46544e-18	KC1	S100A11
TUBA4A	1.02461e-22	0.879794	0.908	0.684	1.57432e-18	KC1	TUBA4A
CSTB1	1.15072e-22	0.580739	0.989	0.938	1.76807e-18	KC1	CSTB
C6orf132	1.22814e-22	1.55392	0.418	0.143	1.88703e-18	KC1	C6orf132
GSTP1	1.54318e-22	0.678298	0.989	0.931	2.37109e-18	KC1	GSTP1
FLG	1.96663e-22	1.94396	0.272	0.067	3.02173e-18	KC1	FLG
KRT1	3.057e-22	1.66179	0.516	0.219	4.69709e-18	KC1	KRT1
SPRR2B	4.96655e-22	2.10095	0.283	0.076	7.6311e-18	KC1	SPRR2B
KRT2	6.6166e-22	1.40307	0.304	0.085	1.01664e-17	KC1	KRT2
IFI27	7.8604e-22	0.681567	0.978	0.875	1.20775e-17	KC1	IFI27
ALDH3B2	1.34115e-21	1.61815	0.337	0.101	2.06068e-17	KC1	ALDH3B2
FXYD3	1.5439e-21	1.25997	0.457	0.169	2.3722e-17	KC1	FXYD3
IL36RN	1.27529e-20	1.88741	0.272	0.072	1.95948e-16	KC1	IL36RN
SPRR5	1.46401e-20	1.73416	0.288	0.081	2.24944e-16	KC1	SPRR5
FAM83B	1.55938e-20	1.67939	0.326	0.098	2.39598e-16	KC1	FAM83B
KLK5	2.89156e-20	1.81584	0.321	0.1	4.44289e-16	KC1	KLK5
PPL	5.44962e-20	1.20382	0.549	0.25	8.37334e-16	KC1	PPL
TMEM40	5.91459e-20	1.40163	0.342	0.107	9.08776e-16	KC1	TMEM40
MMP32	8.11841e-20	0.436484	0.641	0.298	1.24739e-15	KC1	MMP3
ALOX12B	1.35313e-19	1.60185	0.299	0.087	2.07908e-15	KC1	ALOX12B
HSPB1	1.41877e-19	0.663367	0.973	0.934	2.17995e-15	KC1	HSPB1
KLK10	2.88913e-19	1.20561	0.386	0.142	4.43915e-15	KC1	KLK10
TACSTD2	3.07793e-19	1.17056	0.457	0.183	4.72923e-15	KC1	TACSTD2
MALL	4.2382e-19	1.58778	0.359	0.124	6.51199e-15	KC1	MALL
CITED4	9.29731e-19	1.4605	0.386	0.141	1.42853e-14	KC1	CITED4
LCE1C	1.37533e-18	1.83205	0.299	0.094	2.1132e-14	KC1	LCE1C
DSC1	1.82621e-18	1.72551	0.25	0.067	2.80597e-14	KC1	DSC1
ASPRV1	2.43272e-18	1.86364	0.304	0.098	3.73787e-14	KC1	ASPRV1
CBLC	3.04387e-18	1.7295	0.266	0.075	4.67691e-14	KC1	CBLC
CERS3	6.83776e-18	1.88741	0.266	0.077	1.05062e-13	KC1	CERS3
CRABP2	1.17024e-17	1.34093	0.571	0.313	1.79807e-13	KC1	CRABP2
CTNNBIP1	1.56823e-17	1.14242	0.636	0.389	2.40958e-13	KC1	CTNNBIP1
CYSRT1	1.75596e-17	1.71602	0.272	0.081	2.69803e-13	KC1	CYSRT1
S100A7A	2.18229e-17	1.80938	0.321	0.111	3.3531e-13	KC1	S100A7A
CDH1	3.38225e-17	1.294	0.391	0.151	5.19683e-13	KC1	CDH1
KRT80	3.46463e-17	1.66387	0.304	0.101	5.3234e-13	KC1	KRT80
TYRP1	7.71291e-17	1.3963	0.283	0.089	1.18509e-12	KC1	TYRP1
EHF	1.15513e-16	1.5873	0.31	0.103	1.77485e-12	KC1	EHF
PPP1R14C	2.00685e-16	1.33366	0.364	0.134	3.08352e-12	KC1	PPP1R14C
FGFR3	2.78301e-16	1.46769	0.255	0.075	4.2761e-12	KC1	FGFR3
ABCA12	3.15275e-16	1.56699	0.304	0.105	4.8442e-12	KC1	ABCA12
GJA1	8.30046e-16	0.890667	0.701	0.47	1.27536e-11	KC1	GJA1
PPDPF	9.52788e-16	0.620536	0.973	0.87	1.46396e-11	KC1	PPDPF
LGALSL	1.31047e-15	1.23892	0.413	0.178	2.01353e-11	KC1	LGALSL
RHOD	1.61777e-15	1.58393	0.288	0.098	2.4857e-11	KC1	RHOD
GSDMC	2.33426e-15	1.43193	0.288	0.096	3.58659e-11	KC1	GSDMC
FERMT1	2.75671e-15	1.58249	0.288	0.098	4.23568e-11	KC1	FERMT1
HOPX	3.1563e-15	1.40874	0.478	0.248	4.84965e-11	KC1	HOPX
DUOX1	3.42793e-15	1.32501	0.31	0.109	5.26702e-11	KC1	DUOX1
TP63	3.99023e-15	1.14527	0.359	0.137	6.13099e-11	KC1	TP63
RHCG	4.26844e-15	1.25333	0.277	0.093	6.55846e-11	KC1	RHCG
MDFI	1.2915e-14	1.5641	0.261	0.085	1.98439e-10	KC1	MDFI
PROM2	1.32682e-14	1.57976	0.293	0.104	2.03866e-10	KC1	PROM2
TUBB2A	1.47652e-14	1.01886	0.451	0.208	2.26867e-10	KC1	TUBB2A
GRHL3	4.67481e-14	1.44513	0.255	0.084	7.18284e-10	KC1	GRHL3
EPPK1	4.70036e-14	1.35766	0.261	0.087	7.22211e-10	KC1	EPPK1
ITGB4	1.19231e-13	1.32377	0.397	0.182	1.83198e-09	KC1	ITGB4
ST14	2.64768e-13	1.23112	0.375	0.162	4.06817e-09	KC1	ST14
IFI62	2.76457e-13	0.793303	0.832	0.676	4.24776e-09	KC1	IFI6
TNS4	3.31038e-13	1.23928	0.283	0.101	5.08639e-09	KC1	TNS4
NECTIN4	5.2044e-13	1.37155	0.321	0.128	7.99655e-09	KC1	NECTIN4
GRHL1	7.48829e-13	1.31062	0.315	0.126	1.15058e-08	KC1	GRHL1
CLDN1	1.34293e-12	0.898416	0.315	0.122	2.06342e-08	KC1	CLDN1
DEFB1	1.39689e-12	1.11486	0.272	0.098	2.14633e-08	KC1	DEFB1
KLK11	1.45553e-12	1.3439	0.288	0.11	2.23642e-08	KC1	KLK11
NSG1	2.50414e-12	1.31086	0.288	0.11	3.84761e-08	KC1	NSG1
ENO11	2.82028e-12	0.464419	0.989	0.946	4.33336e-08	KC1	ENO1
MBOAT2	3.34247e-12	1.27992	0.337	0.144	5.1357e-08	KC1	MBOAT2
G0S22	4.41384e-12	0.770044	0.712	0.478	6.78186e-08	KC1	G0S2
TUBB6	1.24128e-11	1.00157	0.587	0.389	1.90722e-07	KC1	TUBB6
ISG151	1.471e-11	0.945004	0.603	0.385	2.26019e-07	KC1	ISG15
ITGA3	1.58902e-11	1.09799	0.429	0.223	2.44153e-07	KC1	ITGA3
WARS2	2.06524e-11	0.370054	1	0.981	3.17325e-07	KC1	WARS
MMP13	2.12975e-11	0.426864	0.755	0.496	3.27236e-07	KC1	MMP1
FAM83G	7.68597e-11	1.16344	0.353	0.164	1.18095e-06	KC1	FAM83G
IL1RN1	8.05044e-11	1.29334	0.348	0.169	1.23695e-06	KC1	IL1RN
GIPC1	9.26329e-11	0.913796	0.565	0.368	1.4233e-06	KC1	GIPC1
TYMP2	1.16466e-10	0.447367	0.984	0.924	1.7895e-06	KC1	TYMP
ESRP1	1.42606e-10	1.09662	0.261	0.101	2.19114e-06	KC1	ESRP1
TMEM45A	4.53035e-10	0.959404	0.413	0.222	6.96089e-06	KC1	TMEM45A
SLC2A1	5.29976e-10	1.05424	0.429	0.238	8.14308e-06	KC1	SLC2A1
PTPRF	5.3777e-10	0.796559	0.391	0.194	8.26284e-06	KC1	PTPRF
ARHGEF4	7.2798e-10	1.20953	0.288	0.125	1.11854e-05	KC1	ARHGEF4
NUPR12	8.02597e-10	0.364453	0.967	0.878	1.23319e-05	KC1	NUPR1
LAMB31	1.30106e-09	1.50993	0.326	0.161	1.99907e-05	KC1	LAMB3
KLF5	1.50402e-09	0.910956	0.299	0.132	2.31093e-05	KC1	KLF5
MMP122	1.66091e-09	0.978861	0.424	0.229	2.55199e-05	KC1	MMP12
SLC7A112	1.6727e-09	0.858433	0.462	0.256	2.57011e-05	KC1	SLC7A11
LTB4R	2.12116e-09	0.978361	0.435	0.247	3.25917e-05	KC1	LTB4R
MT1G2	2.23575e-09	0.254107	0.728	0.523	3.43524e-05	KC1	MT1G
NIBAN21	5.0196e-09	0.66744	0.587	0.394	7.71262e-05	KC1	NIBAN2
CAPN1	5.43405e-09	0.565789	0.772	0.643	8.34942e-05	KC1	CAPN1
PGAM1	2.16757e-08	0.491692	0.891	0.757	0.000333048	KC1	PGAM1
ITGA6	2.30769e-08	0.769368	0.565	0.376	0.000354577	KC1	ITGA6
DUSP7	2.58139e-08	0.952153	0.451	0.282	0.00039663	KC1	DUSP7
MAST4	3.60859e-08	0.778577	0.408	0.227	0.00055446	KC1	MAST4
MT1X2	4.15101e-08	0.466802	0.723	0.553	0.000637802	KC1	MT1X
IFIT31	6.50734e-08	0.617419	0.636	0.442	0.000999854	KC1	IFIT3
EPS8L2	6.64604e-08	1.11419	0.288	0.141	0.00102116	KC1	EPS8L2
FAM83H	8.08593e-08	1.01319	0.283	0.135	0.0012424	KC1	FAM83H
ANXA1	1.05583e-07	0.491845	0.897	0.827	0.00162229	KC1	ANXA1
DDR1	1.19258e-07	0.943111	0.37	0.204	0.0018324	KC1	DDR1
RAB38	1.40604e-07	1.13135	0.25	0.116	0.00216038	KC1	RAB38
CLIC3	1.41164e-07	1.22656	0.261	0.126	0.00216899	KC1	CLIC3
CCL182	1.43733e-07	0.357112	0.94	0.837	0.00220845	KC1	CCL18
TAP11	1.64231e-07	0.286831	0.995	0.962	0.0025234	KC1	TAP1
IFI44L	1.67785e-07	0.684415	0.598	0.448	0.00257801	KC1	IFI44L
COL27A11	2.15802e-07	0.794497	0.5	0.316	0.0033158	KC1	COL27A1
TNKS1BP1	2.66653e-07	0.685801	0.533	0.368	0.00409712	KC1	TNKS1BP1
HLA-C1	3.42333e-07	1.32498	0.397	0.251	0.00525995	KC1	HLA-C
SDC1	3.46144e-07	0.563397	0.571	0.409	0.0053185	KC1	SDC1
RNF2131	3.54685e-07	0.296961	0.995	0.973	0.00544974	KC1	RNF213
CNBP1	4.76027e-07	0.367085	0.973	0.901	0.00731415	KC1	CNBP
HERC6	4.89164e-07	0.881171	0.391	0.235	0.00751601	KC1	HERC6
ST5	6.66428e-07	0.749409	0.467	0.299	0.0102397	KC1	ST5
MAPK132	1.07503e-06	0.620629	0.527	0.368	0.0165179	KC1	MAPK13
ARPC22	1.08166e-06	0.291211	0.995	0.987	0.0166197	KC1	ARPC2
GLUL2	1.23836e-06	0.328283	1	0.984	0.0190274	KC1	GLUL
IDO12	1.30128e-06	0.381138	0.875	0.74	0.0199942	KC1	IDO1
DYNLL1	1.67248e-06	0.545583	0.696	0.575	0.0256976	KC1	DYNLL1
COL7A11	1.90792e-06	0.841447	0.386	0.241	0.0293152	KC1	COL7A1
RAC11	2.09464e-06	0.348213	0.918	0.824	0.0321842	KC1	RAC1
CTNND1	2.10488e-06	0.551002	0.663	0.521	0.0323415	KC1	CTNND1
KLHDC7B	2.17275e-06	0.753855	0.315	0.174	0.0333843	KC1	KLHDC7B
IL241	2.28498e-06	1.20743	0.315	0.182	0.0351088	KC1	IL24
RNF11	2.33846e-06	0.473279	0.701	0.551	0.0359304	KC1	RNF11
SERINC21	2.55392e-06	0.941702	0.315	0.178	0.0392409	KC1	SERINC2
TREM11	2.58644e-06	0.838891	0.277	0.146	0.0397406	KC1	TREM1
KDM5B	2.65173e-06	0.668489	0.527	0.364	0.0407439	KC1	KDM5B
LMO7	2.79277e-06	0.98353	0.25	0.128	0.042911	KC1	LMO7
MIF	3.28234e-06	0.435261	0.859	0.766	0.0504331	KC1	MIF
AFDN	3.93643e-06	0.732746	0.495	0.358	0.0604833	KC1	AFDN
EIF4H	4.10343e-06	0.30013	0.967	0.922	0.0630492	KC1	EIF4H
EPHA2	4.46756e-06	0.858786	0.255	0.131	0.068644	KC1	EPHA2
C4orf31	4.49899e-06	0.322683	0.913	0.841	0.0691269	KC1	C4orf3
FLNB	4.83107e-06	0.835238	0.408	0.26	0.0742294	KC1	FLNB
FSCN11	6.08206e-06	0.702378	0.429	0.281	0.0934509	KC1	FSCN1
UPP12	6.29212e-06	0.785935	0.478	0.344	0.0966785	KC1	UPP1
SLC11A12	6.46737e-06	0.566676	0.538	0.382	0.0993711	KC1	SLC11A1
MT1E2	6.80989e-06	0.285592	0.815	0.681	0.104634	KC1	MT1E
AHNAK2	7.29002e-06	0.855426	0.293	0.162	0.112011	KC1	AHNAK2
S100A101	7.34606e-06	0.285458	0.989	0.963	0.112872	KC1	S100A10
HRAS	7.79722e-06	0.750877	0.435	0.295	0.119804	KC1	HRAS
EMP2	9.46689e-06	0.759981	0.266	0.141	0.145459	KC1	EMP2
NDRG11	9.52003e-06	0.62273	0.538	0.394	0.146275	KC1	NDRG1
SPINT2	1.00707e-05	0.589345	0.587	0.451	0.154736	KC1	SPINT2
TGFBI1	1.08731e-05	0.498281	0.886	0.824	0.167064	KC1	TGFBI
PTK71	1.14477e-05	0.840103	0.38	0.239	0.175893	KC1	PTK7
ID1	1.17969e-05	0.624913	0.462	0.324	0.181259	KC1	ID1
MX11	1.29456e-05	0.657108	0.522	0.389	0.198909	KC1	MX1
ACTN12	1.35584e-05	0.434321	0.728	0.589	0.208325	KC1	ACTN1
CXCL10	1.36484e-05	0.759548	0.429	0.29	0.209708	KC1	CXCL10
TNFRSF211	1.44778e-05	0.891889	0.451	0.322	0.222452	KC1	TNFRSF21
NDFIP2	1.58962e-05	0.964858	0.261	0.145	0.244245	KC1	NDFIP2
IMPA2	1.97021e-05	0.798182	0.25	0.133	0.302722	KC1	IMPA2
RAB5IF1	2.10417e-05	0.319187	0.962	0.857	0.323306	KC1	RAB5IF
TOLLIP	2.32228e-05	0.548283	0.538	0.407	0.356819	KC1	TOLLIP
VEGFA1	2.37036e-05	0.760293	0.44	0.312	0.364206	KC1	VEGFA
DDIT42	2.37333e-05	0.589081	0.63	0.502	0.364662	KC1	DDIT4
MINK11	2.40655e-05	0.496972	0.674	0.576	0.369767	KC1	MINK1
GALNT6	2.57526e-05	0.830268	0.299	0.177	0.395689	KC1	GALNT6
BHLHE401	2.86192e-05	0.564247	0.625	0.508	0.439734	KC1	BHLHE40
ANXA2	2.93667e-05	0.28359	0.984	0.896	0.451219	KC1	ANXA2
ITPKC	3.06121e-05	0.81895	0.337	0.21	0.470355	KC1	ITPKC
ARRDC41	3.17203e-05	0.779169	0.38	0.255	0.487382	KC1	ARRDC4
YWHAQ	3.29623e-05	0.375193	0.853	0.8	0.506466	KC1	YWHAQ
FCHSD1	3.47059e-05	0.77434	0.44	0.325	0.533256	KC1	FCHSD1
SERPINE12	3.98106e-05	0.660842	0.418	0.292	0.61169	KC1	SERPINE1
BST21	4.03465e-05	0.301416	0.929	0.904	0.619924	KC1	BST2
ZNF185	4.18225e-05	0.642493	0.332	0.205	0.642602	KC1	ZNF185
FAM43A	4.8665e-05	0.767684	0.38	0.25	0.747738	KC1	FAM43A
LAG32	5.51686e-05	0.45355	0.668	0.53	0.847665	KC1	LAG3
PITPNA2	7.10117e-05	0.363104	0.772	0.7	1	KC1	PITPNA
SQOR2	7.6244e-05	0.284267	0.924	0.839	1	KC1	SQOR
AGRN	7.66536e-05	0.687891	0.38	0.257	1	KC1	AGRN
CDC42EP1	7.98203e-05	0.545469	0.511	0.376	1	KC1	CDC42EP1
APCDD1	9.72874e-05	0.755221	0.326	0.209	1	KC1	APCDD1
ELL22	0.000103769	0.327215	0.81	0.717	1	KC1	ELL2
EZR	0.000105556	0.613533	0.467	0.341	1	KC1	EZR
VDAC11	0.000114925	0.266194	0.918	0.868	1	KC1	VDAC1
GUK1	0.000115286	0.270273	0.973	0.927	1	KC1	GUK1
RAB3D	0.000121948	0.699031	0.304	0.188	1	KC1	RAB3D
CD74	0.000129762	0.565791	0.592	0.532	1	KC1	CD7
OAS31	0.000130519	0.693124	0.489	0.375	1	KC1	OAS3
ADGRG1	0.000153038	0.816523	0.283	0.174	1	KC1	ADGRG1
DHCR24	0.000153044	0.468337	0.397	0.272	1	KC1	DHCR24
SLC25A31	0.000160002	0.257452	0.962	0.875	1	KC1	SLC25A3
CDKN1A1	0.000161212	0.442982	0.668	0.593	1	KC1	CDKN1A
EGLN32	0.000164038	0.626552	0.321	0.205	1	KC1	EGLN3
LSR1	0.000164627	0.69016	0.342	0.224	1	KC1	LSR
ENOSF1	0.000165556	0.794497	0.283	0.175	1	KC1	ENOSF1
SLIRP1	0.000195598	0.467239	0.614	0.514	1	KC1	SLIRP
HSPE11	0.000196205	0.355314	0.783	0.732	1	KC1	HSPE1
NABP12	0.000200077	0.362533	0.837	0.72	1	KC1	NABP1
RAB101	0.000202269	0.424887	0.582	0.448	1	KC1	RAB10
CAV2	0.000204245	0.61675	0.315	0.197	1	KC1	CAV2
ADM2	0.000217015	0.58079	0.364	0.246	1	KC1	ADM
BICD2	0.000230681	0.484358	0.554	0.444	1	KC1	BICD2
SOCS13	0.00025188	0.405336	0.663	0.539	1	KC1	SOCS1
CARHSP1	0.000267853	0.848335	0.315	0.207	1	KC1	CARHSP1
IGFBP32	0.000269721	0.266776	0.408	0.288	1	KC1	IGFBP3
FBLIM1	0.000271526	0.861753	0.266	0.166	1	KC1	FBLIM1
PTGS1	0.000271985	0.45708	0.489	0.358	1	KC1	PTGS1
SLC7A5	0.000282504	0.80568	0.304	0.197	1	KC1	SLC7A5
KCMF1	0.000351009	0.537363	0.554	0.464	1	KC1	KCMF1
CYP26B1	0.000367974	0.596478	0.451	0.332	1	KC1	CYP26B1
PSMD8	0.00037167	0.36572	0.712	0.647	1	KC1	PSMD8
DNAJB1	0.000402269	0.645853	0.44	0.341	1	KC1	DNAJB1
RSAD2	0.000428619	0.784055	0.25	0.154	1	KC1	RSAD2
CEP170B	0.000433558	0.734573	0.272	0.171	1	KC1	CEP170B
NCKAP1	0.000435808	0.528236	0.446	0.326	1	KC1	NCKAP1
37043	0.00044446	0.557152	0.495	0.391	1	KC1	JUN
RAB11A	0.000446922	0.398568	0.636	0.565	1	KC1	RAB11A
PLSCR12	0.000451409	0.254686	0.908	0.83	1	KC1	PLSCR1
INCENP	0.000463373	0.768313	0.326	0.222	1	KC1	INCENP
KREMEN1	0.00046922	0.541356	0.413	0.294	1	KC1	KREMEN1
EPSTI1	0.000513983	0.363942	0.696	0.615	1	KC1	EPSTI1
CKAP4	0.000538787	0.405285	0.56	0.433	1	KC1	CKAP4
KCNK6	0.000539329	0.658589	0.37	0.265	1	KC1	KCNK6
ETV31	0.000542871	0.651302	0.418	0.316	1	KC1	ETV3
TNFAIP1	0.000603191	0.776938	0.293	0.194	1	KC1	TNFAIP1
N4BP12	0.000628812	0.476066	0.582	0.476	1	KC1	N4BP1
KIAA1522	0.000652655	0.478741	0.337	0.224	1	KC1	KIAA1522
YAP1	0.000679997	0.71133	0.288	0.188	1	KC1	YAP1
CCDC842	0.000706365	0.689771	0.326	0.22	1	KC1	CCDC84
UTP4	0.0007206	0.654653	0.342	0.235	1	KC1	UTP4
MYO1B	0.000765268	0.721984	0.348	0.25	1	KC1	MYO1B
FOS1	0.000814632	0.555482	0.516	0.431	1	KC1	FOS
ATP5MG1	0.000852998	0.260903	0.94	0.88	1	KC1	ATP5MG
DHRS7	0.00113556	0.594932	0.348	0.241	1	KC1	DHRS7
ARF31	0.00116237	0.310369	0.81	0.767	1	KC1	ARF3
IPPK	0.00117553	0.9266	0.277	0.189	1	KC1	IPPK
CDC42SE12	0.00130095	0.261149	0.875	0.813	1	KC1	CDC42SE1
HMOX11	0.00130569	0.348614	0.5	0.398	1	KC1	HMOX1
RBX1	0.00132358	0.266307	0.853	0.784	1	KC1	RBX1
XAF1	0.00136422	0.411267	0.603	0.527	1	KC1	XAF1
H1F0	0.0013852	0.556528	0.375	0.269	1	KC1	H1F0
ARNTL2	0.00140507	0.632225	0.261	0.167	1	KC1	ARNTL2
H3F3B	0.00145478	0.365181	0.668	0.574	1	KC1	H3F3B
SLC16A32	0.00146482	0.656833	0.38	0.284	1	KC1	SLC16A3
SERBP11	0.0016068	0.252059	0.935	0.867	1	KC1	SERBP1
RALA2	0.00162771	0.353475	0.565	0.46	1	KC1	RALA
IFFO2	0.00163371	0.557928	0.342	0.247	1	KC1	IFFO2
ETHE11	0.00183104	0.463763	0.549	0.466	1	KC1	ETHE1
KIFC32	0.0018449	0.526923	0.457	0.371	1	KC1	KIFC3
KRI11	0.00184841	0.492606	0.451	0.351	1	KC1	KRI1
PGM2	0.0018672	0.619999	0.364	0.264	1	KC1	PGM2
PLP21	0.00189777	0.315021	0.696	0.598	1	KC1	PLP2
QSOX12	0.00194638	0.508169	0.527	0.467	1	KC1	QSOX1
PLAUR2	0.00199083	0.378864	0.728	0.63	1	KC1	PLAUR
DNAJB61	0.00199568	0.682772	0.397	0.304	1	KC1	DNAJB6
MICALL1	0.00209176	0.60486	0.272	0.18	1	KC1	MICALL1
PDLIM5	0.00216267	0.444761	0.511	0.398	1	KC1	PDLIM5
TNF2	0.00223054	0.446088	0.549	0.462	1	KC1	TNF
YIPF3	0.00232507	0.419575	0.571	0.488	1	KC1	YIPF3
P4HB	0.0023307	0.299884	0.848	0.806	1	KC1	P4HB
STARD10	0.00241691	0.736781	0.337	0.247	1	KC1	STARD10
DDX211	0.00256017	0.395991	0.549	0.47	1	KC1	DDX21
CAPZA21	0.00269302	0.272165	0.891	0.829	1	KC1	CAPZA2
IGSF8	0.00272439	0.58393	0.364	0.274	1	KC1	IGSF8
OAS21	0.00280539	0.37879	0.663	0.585	1	KC1	OAS2
MKNK21	0.00282165	0.313117	0.734	0.634	1	KC1	MKNK2
ETS2	0.00295794	0.513549	0.386	0.295	1	KC1	ETS2
BCL2L21	0.00301812	0.376846	0.625	0.526	1	KC1	BCL2L2
ARHGAP23	0.00308547	0.545268	0.326	0.232	1	KC1	ARHGAP23
RNF126	0.00310303	0.48768	0.522	0.455	1	KC1	RNF126
SERPINB11	0.00315435	0.519666	0.462	0.392	1	KC1	SERPINB1
RNF114	0.00319663	0.353924	0.603	0.514	1	KC1	RNF114
ANKRD222	0.00326329	0.466922	0.397	0.294	1	KC1	ANKRD22
BCL6	0.00332595	0.382989	0.592	0.517	1	KC1	BCL6
ERO1A2	0.00337239	0.28231	0.723	0.605	1	KC1	ERO1A
LAMP31	0.00337994	0.45823	0.435	0.33	1	KC1	LAMP3
SEMA4B	0.00339076	0.488357	0.353	0.255	1	KC1	SEMA4B
PTGFRN	0.00377138	0.497924	0.342	0.246	1	KC1	PTGFRN
FURIN2	0.00384614	0.425121	0.554	0.478	1	KC1	FURIN
NCOA7	0.00398169	0.511249	0.467	0.385	1	KC1	NCOA7
PPIF1	0.00418506	0.444842	0.549	0.486	1	KC1	PPIF
NDEL1	0.00467006	0.288633	0.69	0.601	1	KC1	NDEL1
TNC1	0.00488879	0.391337	0.75	0.683	1	KC1	TNC
CYB5R1	0.00490114	0.468369	0.402	0.31	1	KC1	CYB5R1
CPEB2	0.00508176	0.446573	0.37	0.275	1	KC1	CPEB2
HEBP2	0.00520208	0.381473	0.478	0.384	1	KC1	HEBP2
CCR72	0.00524883	0.389032	0.467	0.384	1	KC1	CCR7
BCL32	0.00556353	0.322876	0.625	0.581	1	KC1	BCL3
ARPC1A	0.00579268	0.378203	0.543	0.473	1	KC1	ARPC1A
GBP41	0.0061189	0.274687	0.652	0.565	1	KC1	GBP4
GNLY2	0.00617046	0.453978	0.652	0.582	1	KC1	GNLY
CTSL2	0.00623067	0.267021	0.772	0.716	1	KC1	CTSL
DEPP11	0.00658301	0.426074	0.337	0.248	1	KC1	DEPP1
ADRM1	0.00676537	0.604136	0.321	0.244	1	KC1	ADRM1
ADAM15	0.00678661	0.444554	0.402	0.309	1	KC1	ADAM15
PPP4R1	0.00684565	0.488357	0.348	0.261	1	KC1	PPP4R1
GZMB2	0.00707334	0.343117	0.625	0.566	1	KC1	GZMB
TRIM281	0.00763934	0.311459	0.625	0.584	1	KC1	TRIM28
MYO18A	0.00783298	0.61792	0.315	0.236	1	KC1	MYO18A
SNRPD11	0.00793117	0.337662	0.701	0.626	1	KC1	SNRPD1
SERTAD11	0.00813685	0.64569	0.293	0.219	1	KC1	SERTAD1
HOMER3	0.00818576	0.604546	0.283	0.205	1	KC1	HOMER3
JPT1	0.0083633	0.383051	0.543	0.462	1	KC1	JPT1
IFI44	0.00848611	0.331878	0.641	0.582	1	KC1	IFI44
IER52	0.00873858	0.448695	0.457	0.375	1	KC1	IER5
XRCC6	0.00883776	0.28436	0.658	0.613	1	KC1	XRCC6
F32	0.0088671	0.303883	0.342	0.247	1	KC1	F3
TSTA3	0.00906082	0.469534	0.38	0.298	1	KC1	TSTA3
PRDM1	0.00918805	0.279923	0.641	0.575	1	KC1	PRDM1
SERPINB91	0.00919468	0.36023	0.571	0.494	1	KC1	SERPINB9
OASL2	0.00923177	0.520253	0.418	0.336	1	KC1	OASL
DDX60	0.00926545	0.418847	0.299	0.213	1	KC1	DDX60
PLS3	0.0093803	0.592391	0.299	0.222	1	KC1	PLS3
MINDY2	0.00961136	0.513549	0.397	0.314	1	KC1	MINDY2
APOL11	0.00971155	0.299117	0.636	0.579	1	KC1	APOL1
TRIP6	0.00978793	0.416142	0.413	0.325	1	KC1	TRIP6
MMP2	3.98828e-107	1.668	0.994	0.834	6.128e-103	Fib	MMP2
COL1A21	6.85847e-94	1.56815	1	0.96	1.0538e-89	Fib	COL1A2
FSTL11	1.93792e-90	1.63795	0.972	0.688	2.97762e-86	Fib	FSTL1
COL1A11	1.15276e-89	1.57791	1	0.926	1.77121e-85	Fib	COL1A1
FBN11	6.4802e-85	1.5812	0.956	0.685	9.95682e-81	Fib	FBN1
FBLN21	6.8368e-83	1.44297	0.969	0.724	1.05047e-78	Fib	FBLN2
C1R	1.28763e-81	1.01821	1	0.979	1.97844e-77	Fib	C1R
COL3A11	1.94729e-79	1.22493	1	0.96	2.99202e-75	Fib	COL3A1
DCN	2.11269e-79	1.20482	1	0.948	3.24614e-75	Fib	DCN
HTRA1	1.68533e-78	1.7605	0.869	0.422	2.58951e-74	Fib	HTRA1
PODN	4.85316e-74	2.39808	0.547	0.132	7.45688e-70	Fib	PODN
SPARC1	3.63824e-73	1.29994	0.988	0.87	5.59016e-69	Fib	SPARC
CCN51	3.79023e-73	2.32934	0.722	0.312	5.82368e-69	Fib	CCN5
FBLN11	4.74051e-73	1.76825	0.878	0.464	7.2838e-69	Fib	FBLN1
AEBP1	7.23201e-71	1.23891	0.984	0.83	1.1112e-66	Fib	AEBP1
COL6A2	8.14587e-69	1.1206	0.991	0.84	1.25161e-64	Fib	COL6A2
CCDC801	3.07209e-66	1.98509	0.772	0.359	4.72027e-62	Fib	CCDC80
IGFBP4	6.02416e-65	1.47559	0.916	0.638	9.25612e-61	Fib	IGFBP4
CORIN	1.00731e-64	2.96663	0.369	0.062	1.54774e-60	Fib	CORIN
FGF7	5.17808e-64	2.43504	0.588	0.194	7.95612e-60	Fib	FGF7
CTHRC1	9.743e-64	1.48606	0.863	0.455	1.49701e-59	Fib	CTHRC1
SLIT31	2.40582e-63	2.03741	0.575	0.166	3.69654e-59	Fib	SLIT3
THBS2	7.85521e-63	1.89978	0.691	0.27	1.20695e-58	Fib	THBS2
CTSK	6.74559e-62	1.1615	0.963	0.819	1.03646e-57	Fib	CTSK
ANGPTL2	1.49874e-61	1.64375	0.803	0.402	2.30281e-57	Fib	ANGPTL2
C1S	1.84755e-61	1.03229	0.988	0.89	2.83876e-57	Fib	C1S
TWIST2	2.58606e-61	1.75376	0.794	0.367	3.97348e-57	Fib	TWIST2
VGLL3	8.10836e-61	1.93492	0.631	0.217	1.24585e-56	Fib	VGLL3
PTGIS	1.94181e-59	2.42521	0.419	0.09	2.9836e-55	Fib	PTGIS
PI161	6.53661e-59	2.3819	0.575	0.189	1.00435e-54	Fib	PI16
COL6A3	1.15671e-58	1.06374	0.994	0.868	1.77728e-54	Fib	COL6A3
IGFBP51	5.9184e-58	2.06647	0.766	0.439	9.09362e-54	Fib	IGFBP5
PLA2G2A	7.23504e-58	2.57322	0.45	0.111	1.11166e-53	Fib	PLA2G2A
CPXM1	3.68935e-57	1.94646	0.625	0.222	5.66869e-53	Fib	CPXM1
SELENOP1	4.66512e-57	1.43615	0.887	0.63	7.16795e-53	Fib	SELENOP
HMCN1	5.35146e-57	2.15134	0.506	0.141	8.22252e-53	Fib	HMCN1
MFAP5	1.15721e-54	2.28358	0.447	0.113	1.77805e-50	Fib	MFAP5
MFAP41	2.04294e-52	1.79569	0.628	0.242	3.13897e-48	Fib	MFAP4
PRSS23	5.30229e-52	1.29069	0.869	0.538	8.14697e-48	Fib	PRSS23
COL5A1	7.95757e-52	1.46008	0.781	0.425	1.22268e-47	Fib	COL5A1
SFRP21	5.9067e-51	2.07144	0.519	0.169	9.07565e-47	Fib	SFRP2
MXRA8	1.32273e-50	1.55444	0.672	0.267	2.03237e-46	Fib	MXRA8
ADAMTS2	2.0814e-50	1.13919	0.906	0.639	3.19808e-46	Fib	ADAMTS2
COL6A11	7.11763e-50	0.998822	0.978	0.769	1.09362e-45	Fib	COL6A1
THY11	7.77235e-50	1.59116	0.741	0.369	1.19422e-45	Fib	THY1
RNASE1	8.1347e-50	1.36875	0.822	0.464	1.2499e-45	Fib	RNASE1
CXCL121	3.84805e-49	1.32645	0.869	0.629	5.91253e-45	Fib	CXCL12
CXCL141	9.76571e-49	1.64638	0.816	0.569	1.5005e-44	Fib	CXCL14
CHRDL1	9.77615e-48	2.51493	0.306	0.057	1.50211e-43	Fib	CHRDL1
SRPX	6.29135e-47	1.99775	0.416	0.109	9.66666e-43	Fib	SRPX
AOX11	1.36277e-46	2.09692	0.475	0.152	2.09389e-42	Fib	AOX1
LRRC151	5.89591e-46	1.53702	0.628	0.245	9.05907e-42	Fib	LRRC15
SVEP1	1.54336e-45	2.03649	0.434	0.123	2.37137e-41	Fib	SVEP1
PLTP	1.78189e-45	1.14039	0.9	0.635	2.73788e-41	Fib	PLTP
ECM1	2.31388e-45	1.39408	0.738	0.369	3.55528e-41	Fib	ECM1
ISLR	1.41427e-44	1.57537	0.606	0.25	2.17303e-40	Fib	ISLR
TIMP2	1.17341e-43	1.03929	0.903	0.668	1.80294e-39	Fib	TIMP2
DPT1	1.80579e-43	1.57572	0.625	0.261	2.7746e-39	Fib	DPT
LRP1	2.91827e-43	0.941679	0.947	0.744	4.48392e-39	Fib	LRP1
ANK21	3.98691e-43	1.77538	0.519	0.184	6.12589e-39	Fib	ANK2
OLFML3	4.59763e-43	1.89344	0.441	0.133	7.06425e-39	Fib	OLFML3
NBL1	9.6803e-42	1.16141	0.85	0.54	1.48738e-37	Fib	NBL1
MRC2	9.883e-42	1.36232	0.75	0.41	1.51852e-37	Fib	MRC2
PLPP1	1.36307e-41	1.63743	0.588	0.242	2.09436e-37	Fib	PLPP1
IFITM3	1.42453e-41	0.591354	1	0.989	2.1888e-37	Fib	IFITM3
CD248	2.89063e-41	1.73796	0.522	0.19	4.44146e-37	Fib	CD248
RECK	6.76165e-41	1.77772	0.444	0.139	1.03893e-36	Fib	RECK
CYBRD11	1.01334e-40	1.5357	0.581	0.233	1.557e-36	Fib	CYBRD1
VCAN1	9.1409e-40	1.60521	0.622	0.29	1.4045e-35	Fib	VCAN
CST3	1.21866e-39	0.731663	0.997	0.992	1.87248e-35	Fib	CST3
F13A11	5.95837e-39	1.71287	0.541	0.217	9.15504e-35	Fib	F13A1
TNXB1	6.86327e-39	2.06361	0.591	0.314	1.05454e-34	Fib	TNXB
AQP11	1.81316e-38	1.24593	0.759	0.45	2.78591e-34	Fib	AQP1
ITGB5	4.22647e-38	1.30466	0.731	0.428	6.49397e-34	Fib	ITGB5
FGFR1	7.02022e-38	1.34485	0.625	0.283	1.07866e-33	Fib	FGFR1
CFH	2.79238e-37	1.14727	0.831	0.559	4.2905e-33	Fib	CFH
NNMT	2.88879e-37	1.25649	0.741	0.414	4.43863e-33	Fib	NNMT
DPYSL3	6.49029e-37	1.35308	0.647	0.307	9.97234e-33	Fib	DPYSL3
NR4A1	9.18729e-37	1.91719	0.531	0.231	1.41163e-32	Fib	NR4A1
FAP	1.20809e-36	1.47038	0.519	0.2	1.85623e-32	Fib	FAP
CDH11	1.864e-36	1.47451	0.641	0.324	2.86404e-32	Fib	CDH11
CLEC3B1	2.66957e-36	1.94955	0.506	0.21	4.1018e-32	Fib	CLEC3B
LUM1	4.3834e-36	0.999406	0.938	0.742	6.7351e-32	Fib	LUM
ACKR3	8.63613e-36	1.79265	0.388	0.119	1.32694e-31	Fib	ACKR3
MASP1	1.4466e-35	1.78158	0.444	0.157	2.2227e-31	Fib	MASP1
PKDCC	7.28915e-35	1.85227	0.356	0.102	1.11998e-30	Fib	PKDCC
GOLM1	7.46445e-35	1.16712	0.734	0.42	1.14691e-30	Fib	GOLM1
RASD1	1.77679e-34	1.87851	0.4	0.134	2.73003e-30	Fib	RASD1
SPON1	4.83784e-34	1.97414	0.366	0.113	7.43335e-30	Fib	SPON1
COL5A2	5.20404e-34	1.32553	0.725	0.424	7.996e-30	Fib	COL5A2
PMP22	5.85995e-34	1.22024	0.681	0.36	9.00381e-30	Fib	PMP22
PDGFRB	9.55431e-34	1.05292	0.787	0.482	1.46802e-29	Fib	PDGFRB
PDGFRL	3.09666e-33	1.90552	0.344	0.101	4.75802e-29	Fib	PDGFRL
SERPINF1	3.24759e-33	0.683808	0.969	0.862	4.98993e-29	Fib	SERPINF1
CD55	1.5379e-32	1.33488	0.653	0.365	2.36299e-28	Fib	CD55
OSR2	1.84052e-32	2.0332	0.284	0.071	2.82795e-28	Fib	OSR2
SNED1	2.05368e-32	1.69792	0.419	0.147	3.15548e-28	Fib	SNED1
PCOLCE1	2.39683e-32	1.09224	0.759	0.478	3.68274e-28	Fib	PCOLCE
DNM1	3.97437e-32	1.33174	0.578	0.264	6.10663e-28	Fib	DNM1
PLPP3	4.66356e-32	1.25794	0.662	0.349	7.16557e-28	Fib	PLPP3
PDGFRA	4.89413e-30	1.23843	0.622	0.315	7.51983e-26	Fib	PDGFRA
PRG4	5.77446e-29	1.95637	0.266	0.069	8.87245e-25	Fib	PRG4
NFIX	6.18425e-29	1.36052	0.503	0.218	9.5021e-25	Fib	NFIX
FKBP10	8.18526e-29	1.1536	0.641	0.333	1.25767e-24	Fib	FKBP10
FN12	9.01299e-29	0.76224	0.984	0.852	1.38485e-24	Fib	FN1
COL14A1	9.96793e-29	1.64027	0.356	0.117	1.53157e-24	Fib	COL14A1
IGFBP6	1.3688e-28	1.8158	0.338	0.11	2.10316e-24	Fib	IGFBP6
IGF1	2.81109e-28	1.97448	0.366	0.132	4.31925e-24	Fib	IGF1
GREM1	2.88204e-28	1.58549	0.544	0.267	4.42825e-24	Fib	GREM1
MYL91	3.48732e-28	0.985009	0.734	0.458	5.35826e-24	Fib	MYL9
SEMA3C	1.05076e-27	1.54881	0.484	0.219	1.61449e-23	Fib	SEMA3C
PLAC9	1.21723e-27	1.69084	0.319	0.1	1.87027e-23	Fib	PLAC9
MS4A6A	1.90559e-27	0.95273	0.778	0.543	2.92795e-23	Fib	MS4A6A
CD99	2.59999e-27	0.55159	0.978	0.92	3.99488e-23	Fib	CD99
ABCA6	2.84019e-27	1.8979	0.275	0.077	4.36395e-23	Fib	ABCA6
LAMA2	4.93257e-27	1.39836	0.403	0.151	7.57889e-23	Fib	LAMA2
SCARA5	6.15819e-27	1.68151	0.372	0.138	9.46205e-23	Fib	SCARA5
NTRK2	6.18818e-27	1.88716	0.3	0.093	9.50814e-23	Fib	NTRK2
FKBP9	1.18035e-26	1.13412	0.653	0.383	1.81361e-22	Fib	FKBP9
THBS11	1.73352e-26	1.58482	0.597	0.335	2.66356e-22	Fib	THBS1
GAS6	1.75929e-26	0.968913	0.831	0.632	2.70316e-22	Fib	GAS6
PLXDC1	2.8194e-26	1.11932	0.628	0.339	4.33201e-22	Fib	PLXDC1
CERCAM	5.29997e-26	1.26784	0.594	0.328	8.14341e-22	Fib	CERCAM
VIM1	8.78426e-26	0.381753	1	0.996	1.3497e-21	Fib	VIM
IL1R1	1.0695e-25	0.939779	0.772	0.545	1.64329e-21	Fib	IL1R1
ADAM33	1.07622e-25	1.73348	0.322	0.109	1.65362e-21	Fib	ADAM33
BICC1	1.81565e-25	1.30285	0.494	0.23	2.78974e-21	Fib	BICC1
NFATC4	2.37185e-25	1.351	0.478	0.218	3.64435e-21	Fib	NFATC4
STAB1	4.084e-25	1.01474	0.691	0.419	6.27506e-21	Fib	STAB1
ADGRA2	6.07022e-25	1.28563	0.472	0.211	9.32689e-21	Fib	ADGRA2
SLC40A11	7.64071e-25	1.32763	0.566	0.31	1.174e-20	Fib	SLC40A1
MS4A71	8.54008e-25	1.06191	0.666	0.38	1.31218e-20	Fib	MS4A7
TIMP1	1.1851e-24	0.625363	0.966	0.877	1.8209e-20	Fib	TIMP1
SOD31	1.78529e-24	0.907865	0.713	0.453	2.7431e-20	Fib	SOD3
PRELP	4.82476e-24	1.87462	0.25	0.072	7.41325e-20	Fib	PRELP
CFD1	6.93585e-24	1.47667	0.647	0.461	1.06569e-19	Fib	CFD
MME	1.26105e-23	1.42502	0.522	0.274	1.9376e-19	Fib	MME
SDC3	5.09058e-23	0.886519	0.734	0.51	7.82168e-19	Fib	SDC3
DIO21	5.1975e-23	0.91942	0.728	0.488	7.98595e-19	Fib	DIO2
ADAMTS12	5.81662e-23	1.30194	0.412	0.173	8.93724e-19	Fib	ADAMTS12
LTBP1	7.16302e-23	1.20123	0.488	0.233	1.1006e-18	Fib	LTBP1
STEAP1	1.04363e-22	1.26516	0.444	0.202	1.60354e-18	Fib	STEAP1
PRRX1	1.45819e-22	0.853486	0.812	0.587	2.24051e-18	Fib	PRRX1
LAMA4	1.67499e-22	0.90888	0.678	0.408	2.57363e-18	Fib	LAMA4
DPP4	1.85384e-22	1.35199	0.425	0.191	2.84843e-18	Fib	DPP4
LILRB5	3.25791e-22	1.25001	0.581	0.329	5.00577e-18	Fib	LILRB5
POSTN	3.44343e-22	1.22334	0.453	0.214	5.29084e-18	Fib	POSTN
SSC5D	3.49048e-22	1.64352	0.3	0.105	5.36312e-18	Fib	SSC5D
ZCCHC24	7.87762e-22	1.02669	0.575	0.31	1.2104e-17	Fib	ZCCHC24
OLFML2B	1.04055e-21	0.952279	0.678	0.432	1.59881e-17	Fib	OLFML2B
CEMIP1	1.38242e-21	1.82456	0.425	0.207	2.12409e-17	Fib	CEMIP
HSPG21	1.58233e-21	0.711675	0.794	0.614	2.43125e-17	Fib	HSPG2
IFITM2	1.7933e-21	0.516258	0.963	0.929	2.75541e-17	Fib	IFITM2
LOX	2.9614e-21	1.59503	0.319	0.121	4.55018e-17	Fib	LOX
PLEKHA4	3.38904e-21	1.52554	0.312	0.117	5.20726e-17	Fib	PLEKHA4
LPAR1	5.67881e-21	1.03267	0.553	0.3	8.72549e-17	Fib	LPAR1
FCGRT1	6.43914e-21	0.515251	0.972	0.915	9.89374e-17	Fib	FCGRT
TPST1	1.1318e-20	1.34575	0.409	0.186	1.739e-16	Fib	TPST1
SPON2	1.85651e-20	1.11563	0.472	0.23	2.85253e-16	Fib	SPON2
PHLDB2	2.08402e-20	1.2849	0.469	0.231	3.2021e-16	Fib	PHLDB2
STON21	2.56801e-20	1.26179	0.472	0.239	3.94575e-16	Fib	STON2
IL6ST	2.84222e-20	0.667284	0.847	0.701	4.36707e-16	Fib	IL6ST
CRISPLD21	5.08268e-20	0.955341	0.656	0.409	7.80954e-16	Fib	CRISPLD2
CNN3	7.38361e-20	0.937635	0.584	0.34	1.13449e-15	Fib	CNN3
COL12A11	8.02914e-20	1.26851	0.494	0.261	1.23368e-15	Fib	COL12A1
OAF	9.32348e-20	0.940073	0.622	0.388	1.43255e-15	Fib	OAF
LAMB2	2.58959e-19	0.907082	0.659	0.431	3.9789e-15	Fib	LAMB2
FBLN51	2.80497e-19	1.2728	0.356	0.151	4.30983e-15	Fib	FBLN5
FOLR21	3.53419e-19	1.20329	0.484	0.26	5.43028e-15	Fib	FOLR2
SERPING1	3.9407e-19	0.505995	0.947	0.873	6.05488e-15	Fib	SERPING1
DCLK1	5.66269e-19	1.42747	0.309	0.122	8.70072e-15	Fib	DCLK1
LGALS11	6.49122e-19	0.557641	0.963	0.863	9.97376e-15	Fib	LGALS1
BMP1	1.94005e-18	0.956911	0.544	0.302	2.98088e-14	Fib	BMP1
RCN3	2.04925e-18	1.04262	0.478	0.245	3.14867e-14	Fib	RCN3
PAM	3.55945e-18	0.942519	0.584	0.357	5.46909e-14	Fib	PAM
EFEMP1	4.34108e-18	1.25438	0.35	0.152	6.67008e-14	Fib	EFEMP1
ADAMTS51	4.91527e-18	1.04515	0.525	0.289	7.55232e-14	Fib	ADAMTS5
RHOB	8.64292e-18	0.949105	0.616	0.379	1.32798e-13	Fib	RHOB
COLEC121	1.03354e-17	1.07861	0.406	0.193	1.58804e-13	Fib	COLEC12
PTGFR	1.30347e-17	1.44214	0.284	0.111	2.00279e-13	Fib	PTGFR
MFAP2	1.76519e-17	1.38166	0.262	0.096	2.71222e-13	Fib	MFAP2
FAT4	2.22477e-17	1.42336	0.303	0.124	3.41836e-13	Fib	FAT4
REV3L	2.40654e-17	1.39094	0.306	0.126	3.69764e-13	Fib	REV3L
TGFBR3	3.99059e-17	1.36731	0.288	0.114	6.13154e-13	Fib	TGFBR3
LAMC1	4.13985e-17	0.800958	0.647	0.412	6.36088e-13	Fib	LAMC1
SELENOM	4.20165e-17	0.695745	0.806	0.682	6.45583e-13	Fib	SELENOM
COL15A1	5.38848e-17	0.890303	0.553	0.319	8.2794e-13	Fib	COL15A1
PCDH18	5.55918e-17	1.31718	0.303	0.125	8.54168e-13	Fib	PCDH18
FRMD6	5.72903e-17	0.955534	0.497	0.268	8.80265e-13	Fib	FRMD6
SASH1	5.79524e-17	1.03836	0.475	0.257	8.90439e-13	Fib	SASH1
PTPRS	6.94715e-17	1.44984	0.294	0.12	1.06743e-12	Fib	PTPRS
CD2761	7.94712e-17	0.807103	0.581	0.338	1.22107e-12	Fib	CD276
COL16A1	8.77402e-17	0.921236	0.569	0.337	1.34813e-12	Fib	COL16A1
NR4A2	9.6626e-17	1.51124	0.281	0.114	1.48466e-12	Fib	NR4A2
CALD1	1.28628e-16	0.851987	0.594	0.36	1.97638e-12	Fib	CALD1
NID1	1.39065e-16	1.23714	0.328	0.143	2.13674e-12	Fib	NID1
LRRC32	2.61212e-16	1.29783	0.3	0.125	4.01352e-12	Fib	LRRC32
IGHV5-10-11	3.40875e-16	0.866536	0.778	0.596	5.23755e-12	Fib	IGHV5-10-1
PXDN	3.66227e-16	1.09953	0.384	0.186	5.62707e-12	Fib	PXDN
CSGALNACT1	3.70935e-16	0.875876	0.619	0.418	5.69942e-12	Fib	CSGALNACT1
LMNA	3.72963e-16	0.513765	0.906	0.79	5.73058e-12	Fib	LMNA
SH3D19	4.17255e-16	1.22521	0.341	0.154	6.41112e-12	Fib	SH3D19
PBX1	4.22227e-16	1.07182	0.422	0.218	6.48752e-12	Fib	PBX1
FNDC1	4.32424e-16	1.34589	0.328	0.15	6.64419e-12	Fib	FNDC1
A4GALT	4.76615e-16	0.944131	0.509	0.29	7.32319e-12	Fib	A4GALT
S100A61	5.12535e-16	0.265078	1	0.999	7.87511e-12	Fib	S100A6
DLC1	9.38988e-16	1.1152	0.325	0.143	1.44276e-11	Fib	DLC1
GAS11	1.34669e-15	0.886519	0.556	0.339	2.06919e-11	Fib	GAS1
DAB2	1.49675e-15	0.673548	0.713	0.482	2.29975e-11	Fib	DAB2
PIGT	1.84919e-15	0.759757	0.656	0.444	2.84128e-11	Fib	PIGT
MTSS2	2.22143e-15	1.26141	0.328	0.151	3.41322e-11	Fib	MTSS2
PLAGL1	2.64845e-15	1.04255	0.422	0.224	4.06935e-11	Fib	PLAGL1
CREB3L1	3.83205e-15	1.45287	0.272	0.114	5.88794e-11	Fib	CREB3L1
CFB	4.17709e-15	0.883206	0.597	0.393	6.41811e-11	Fib	CFB
MXRA7	5.33271e-15	0.760873	0.7	0.497	8.19371e-11	Fib	MXRA7
PPIC	7.60436e-15	1.33868	0.272	0.113	1.16841e-10	Fib	PPIC
PTPRG	9.45344e-15	0.965058	0.409	0.212	1.45252e-10	Fib	PTPRG
P3H1	1.12937e-14	0.903015	0.525	0.325	1.73528e-10	Fib	P3H1
LGMN	1.15411e-14	0.595665	0.859	0.765	1.77328e-10	Fib	LGMN
C1QTNF6	1.23106e-14	0.967292	0.422	0.223	1.89152e-10	Fib	C1QTNF6
PARVA	1.67047e-14	1.15902	0.325	0.15	2.56667e-10	Fib	PARVA
ZBTB47	1.9592e-14	1.06791	0.384	0.198	3.01032e-10	Fib	ZBTB47
RIPOR3	2.35935e-14	1.13818	0.356	0.176	3.62515e-10	Fib	RIPOR3
ABCA91	2.92903e-14	1.28586	0.312	0.145	4.50045e-10	Fib	ABCA9
CYP7B1	3.1936e-14	1.0554	0.431	0.239	4.90696e-10	Fib	CYP7B1
C33	3.48014e-14	0.760034	0.759	0.607	5.34724e-10	Fib	C3
APOD	5.65903e-14	0.788361	0.509	0.299	8.69509e-10	Fib	APOD
RHOBTB3	6.24467e-14	1.21491	0.328	0.16	9.59494e-10	Fib	RHOBTB3
NREP	6.4986e-14	1.17306	0.306	0.14	9.98509e-10	Fib	NREP
GASK1B1	1.02854e-13	0.720342	0.544	0.32	1.58035e-09	Fib	GASK1B
SNX21	1.07456e-13	1.11771	0.35	0.176	1.65105e-09	Fib	SNX21
SH3PXD2A	1.07806e-13	0.89978	0.522	0.325	1.65643e-09	Fib	SH3PXD2A
METRNL1	1.19683e-13	0.492106	0.856	0.724	1.83894e-09	Fib	METRNL
PHLDB1	1.76886e-13	0.867537	0.512	0.316	2.71786e-09	Fib	PHLDB1
EMP11	2.19976e-13	0.619717	0.731	0.549	3.37993e-09	Fib	EMP1
ADAMTS10	2.83825e-13	0.991057	0.353	0.177	4.36096e-09	Fib	ADAMTS10
FMOD	2.96333e-13	0.993366	0.494	0.313	4.55316e-09	Fib	FMOD
MRC1	4.47146e-13	0.817653	0.453	0.253	6.8704e-09	Fib	MRC1
GSN	6.31218e-13	0.400657	0.972	0.962	9.69866e-09	Fib	GSN
TNC2	6.87392e-13	0.990334	0.766	0.676	1.05618e-08	Fib	TNC
COL4A4	1.14033e-12	1.19092	0.294	0.14	1.75211e-08	Fib	COL4A4
TNS1	1.543e-12	0.705929	0.609	0.415	2.37082e-08	Fib	TNS1
MYADM	1.63844e-12	0.760642	0.569	0.371	2.51746e-08	Fib	MYADM
TUSC3	2.02834e-12	1.12791	0.259	0.115	3.11654e-08	Fib	TUSC3
BMERB1	2.0362e-12	1.15122	0.278	0.128	3.12862e-08	Fib	BMERB1
FAM20A1	2.24069e-12	0.692379	0.653	0.469	3.44282e-08	Fib	FAM20A
COPZ2	2.51349e-12	1.18298	0.253	0.112	3.86198e-08	Fib	COPZ2
GPR176	2.93197e-12	1.00761	0.306	0.148	4.50497e-08	Fib	GPR176
TGFBR2	3.50067e-12	0.68487	0.722	0.612	5.37878e-08	Fib	TGFBR2
EMILIN1	4.90194e-12	0.712871	0.609	0.418	7.53184e-08	Fib	EMILIN1
LIMA1	4.94894e-12	0.995401	0.353	0.187	7.60404e-08	Fib	LIMA1
BGN2	5.0095e-12	0.704966	0.656	0.482	7.69709e-08	Fib	BGN
EXT1	5.36332e-12	0.710067	0.562	0.365	8.24073e-08	Fib	EXT1
NPC2	7.14119e-12	0.352088	0.975	0.95	1.09724e-07	Fib	NPC2
SAMD4A	7.34041e-12	0.942738	0.353	0.186	1.12785e-07	Fib	SAMD4A
CD1632	8.40655e-12	0.413014	0.844	0.702	1.29167e-07	Fib	CD163
CD34	9.38988e-12	0.985168	0.309	0.153	1.44276e-07	Fib	CD34
ID3	9.96266e-12	0.87637	0.4	0.225	1.53076e-07	Fib	ID3
NR4A3	1.03413e-11	1.19616	0.262	0.122	1.58894e-07	Fib	NR4A3
ME3	1.03526e-11	0.894111	0.312	0.153	1.59067e-07	Fib	ME3
RIN21	1.07754e-11	0.672646	0.628	0.445	1.65565e-07	Fib	RIN2
ENAH	1.24182e-11	0.910998	0.309	0.152	1.90805e-07	Fib	ENAH
MAFB	1.53889e-11	0.712871	0.637	0.477	2.3645e-07	Fib	MAFB
SDK1	1.66043e-11	0.920608	0.369	0.202	2.55125e-07	Fib	SDK1
PLXDC21	1.88699e-11	0.614317	0.644	0.461	2.89936e-07	Fib	PLXDC2
PTGES	2.63185e-11	0.97806	0.338	0.179	4.04383e-07	Fib	PTGES
ABL1	2.74564e-11	0.855315	0.497	0.32	4.21867e-07	Fib	ABL1
LOXL1	2.92222e-11	0.846702	0.456	0.281	4.49e-07	Fib	LOXL1
GAS7	5.12899e-11	0.752555	0.531	0.36	7.8807e-07	Fib	GAS7
MEGF6	5.88834e-11	0.694364	0.491	0.305	9.04744e-07	Fib	MEGF6
RARRES21	7.57999e-11	0.914817	0.497	0.343	1.16467e-06	Fib	RARRES2
CAVIN1	8.47919e-11	0.522645	0.778	0.622	1.30283e-06	Fib	CAVIN1
VWA5A	9.50485e-11	1.05224	0.328	0.178	1.46042e-06	Fib	VWA5A
STEAP21	1.11534e-10	0.878294	0.409	0.244	1.71373e-06	Fib	STEAP2
EHD2	1.11846e-10	0.788725	0.456	0.284	1.71851e-06	Fib	EHD2
CRYAB	1.13156e-10	0.991335	0.256	0.121	1.73864e-06	Fib	CRYAB
A2M2	1.19553e-10	0.611559	0.666	0.508	1.83693e-06	Fib	A2M
TENT5A	1.25749e-10	0.869596	0.375	0.212	1.93214e-06	Fib	TENT5A
KDELR2	1.37146e-10	0.469984	0.809	0.767	2.10725e-06	Fib	KDELR2
SIGLEC11	1.39655e-10	0.654708	0.597	0.415	2.1458e-06	Fib	SIGLEC1
ANPEP	1.4255e-10	0.692551	0.55	0.365	2.19028e-06	Fib	ANPEP
IGLC11	1.50878e-10	0.369918	0.947	0.949	2.31825e-06	Fib	IGLC1
ARHGEF10	1.74833e-10	0.996664	0.256	0.122	2.68631e-06	Fib	ARHGEF10
NT5E	1.93942e-10	1.08106	0.266	0.131	2.97992e-06	Fib	NT5E
NFIB	2.02567e-10	0.730486	0.422	0.251	3.11245e-06	Fib	NFIB
ZDHHC9	2.18499e-10	0.924667	0.341	0.187	3.35724e-06	Fib	ZDHHC9
CLU1	3.08337e-10	0.337403	0.906	0.888	4.7376e-06	Fib	CLU
FAM20C2	3.53384e-10	0.659972	0.594	0.429	5.42975e-06	Fib	FAM20C
CLMP	3.91669e-10	0.880994	0.334	0.183	6.018e-06	Fib	CLMP
FAM114A1	4.05468e-10	0.913784	0.325	0.176	6.23002e-06	Fib	FAM114A1
S100A13	4.18962e-10	0.676034	0.522	0.357	6.43735e-06	Fib	S100A13
ATG71	4.49923e-10	0.671963	0.516	0.338	6.91307e-06	Fib	ATG7
LAMB1	4.71972e-10	0.731186	0.472	0.301	7.25184e-06	Fib	LAMB1
PGF	4.98065e-10	0.973261	0.288	0.148	7.65277e-06	Fib	PGF
CCN21	5.35229e-10	0.766331	0.503	0.327	8.2238e-06	Fib	CCN2
MAGED1	5.40137e-10	0.630475	0.594	0.434	8.29921e-06	Fib	MAGED1
MAN1C11	5.46154e-10	0.762084	0.416	0.248	8.39165e-06	Fib	MAN1C1
LMCD1	5.89348e-10	1.04521	0.284	0.148	9.05533e-06	Fib	LMCD1
SNAI2	5.94355e-10	0.73198	0.397	0.23	9.13227e-06	Fib	SNAI2
IGHG31	6.16556e-10	0.342089	0.959	0.927	9.47338e-06	Fib	IGHG3
ANTXR1	6.32408e-10	0.721826	0.466	0.295	9.71695e-06	Fib	ANTXR1
CRTAP	7.6713e-10	0.660744	0.556	0.39	1.1787e-05	Fib	CRTAP
ZEB1	7.6845e-10	1.00635	0.259	0.129	1.18072e-05	Fib	ZEB1
TGFBI2	7.69703e-10	0.352936	0.894	0.819	1.18265e-05	Fib	TGFBI
CALU	9.00341e-10	0.544728	0.666	0.506	1.38337e-05	Fib	CALU
ARF4	1.06663e-09	0.401473	0.866	0.813	1.63888e-05	Fib	ARF4
PEAK1	1.10296e-09	0.892577	0.303	0.161	1.69469e-05	Fib	PEAK1
ITGB3	1.44508e-09	0.918455	0.266	0.134	2.22036e-05	Fib	ITGB3
P4HA2	1.52545e-09	0.933405	0.259	0.129	2.34385e-05	Fib	P4HA2
AXL	1.69147e-09	0.627521	0.491	0.311	2.59894e-05	Fib	AXL
SLC39A7	1.72621e-09	0.565604	0.634	0.474	2.65233e-05	Fib	SLC39A7
VSIG42	1.75469e-09	0.487751	0.688	0.52	2.69608e-05	Fib	VSIG4
BACE1	1.79766e-09	0.951586	0.272	0.139	2.76211e-05	Fib	BACE1
PDPN	2.2174e-09	0.751453	0.422	0.259	3.40703e-05	Fib	PDPN
DST	2.43182e-09	0.500916	0.591	0.422	3.7365e-05	Fib	DST
CYB5R3	2.68399e-09	0.390029	0.847	0.777	4.12395e-05	Fib	CYB5R3
ABI3BP2	3.68519e-09	0.704029	0.484	0.317	5.6623e-05	Fib	ABI3BP
TPM1	3.7101e-09	0.522961	0.528	0.352	5.70057e-05	Fib	TPM1
S100A41	3.97651e-09	0.417492	0.894	0.848	6.10991e-05	Fib	S100A4
NRP1	3.98362e-09	0.585238	0.594	0.423	6.12084e-05	Fib	NRP1
MMP142	4.16351e-09	0.325072	0.944	0.882	6.39724e-05	Fib	MMP14
FARP1	4.33366e-09	0.701585	0.456	0.295	6.65866e-05	Fib	FARP1
ACTA21	4.43887e-09	0.721826	0.419	0.264	6.82032e-05	Fib	ACTA2
CPED1	4.509e-09	1.0238	0.256	0.133	6.92808e-05	Fib	CPED1
JDP2	5.16042e-09	0.753705	0.469	0.319	7.92899e-05	Fib	JDP2
ARHGEF40	5.38414e-09	0.89161	0.306	0.17	8.27274e-05	Fib	ARHGEF40
MDK1	5.97397e-09	0.862014	0.347	0.205	9.179e-05	Fib	MDK
APP	6.01134e-09	0.461656	0.828	0.735	9.23642e-05	Fib	APP
AP2A2	6.22223e-09	0.601085	0.603	0.444	9.56046e-05	Fib	AP2A2
TNS2	6.3239e-09	0.880665	0.353	0.211	9.71667e-05	Fib	TNS2
CD2091	7.78663e-09	0.902656	0.328	0.191	0.000119642	Fib	CD209
MS4A4A	8.29967e-09	0.867144	0.294	0.161	0.000127524	Fib	MS4A4A
SULF12	8.60664e-09	0.789443	0.45	0.292	0.000132241	Fib	SULF1
NDFIP1	8.80004e-09	0.47127	0.734	0.592	0.000135213	Fib	NDFIP1
SLC29A1	8.93219e-09	0.607783	0.544	0.387	0.000137243	Fib	SLC29A1
CD302	1.14277e-08	0.826739	0.303	0.169	0.000175586	Fib	CD302
IL6	1.16246e-08	1.16727	0.291	0.166	0.000178613	Fib	IL6
RGCC	1.25339e-08	0.667633	0.525	0.367	0.000192584	Fib	RGCC
CA12	1.35593e-08	0.72777	0.359	0.213	0.000208339	Fib	CA12
VEGFB	1.7093e-08	0.586827	0.588	0.436	0.000262635	Fib	VEGFB
DDR2	1.73304e-08	0.857456	0.269	0.143	0.000266281	Fib	DDR2
ZFP36L11	1.79992e-08	0.321856	0.925	0.885	0.000276558	Fib	ZFP36L1
FAM3C	1.87723e-08	0.502673	0.631	0.473	0.000288437	Fib	FAM3C
HDLBP	1.93115e-08	0.275685	0.953	0.924	0.000296722	Fib	HDLBP
VAT1	2.25053e-08	0.430996	0.769	0.659	0.000345795	Fib	VAT1
PTGFRN1	2.4744e-08	0.753769	0.378	0.235	0.000380191	Fib	PTGFRN
STX2	2.91599e-08	0.636432	0.431	0.275	0.000448043	Fib	STX2
MARVELD1	3.58086e-08	0.724186	0.391	0.246	0.000550199	Fib	MARVELD1
FNDC3B1	3.60063e-08	0.423539	0.791	0.689	0.000553236	Fib	FNDC3B
TIMP3	3.6177e-08	0.604346	0.519	0.363	0.000555859	Fib	TIMP3
DPYSL2	3.68887e-08	0.532765	0.703	0.592	0.000566795	Fib	DPYSL2
LTBP2	3.86062e-08	0.88899	0.303	0.175	0.000593184	Fib	LTBP2
MYO15B	3.90176e-08	0.550318	0.509	0.345	0.000599506	Fib	MYO15B
DHRS9	4.62232e-08	0.804438	0.391	0.252	0.00071022	Fib	DHRS9
DBN1	4.67167e-08	0.852077	0.278	0.154	0.000717803	Fib	DBN1
CCL2	4.96765e-08	0.726236	0.475	0.328	0.000763279	Fib	CCL2
TPSB2	5.17496e-08	0.987427	0.309	0.181	0.000795132	Fib	TPSB2
C1orf21	5.93067e-08	0.691903	0.462	0.317	0.000911247	Fib	C1orf21
SELENON1	5.97865e-08	0.490152	0.622	0.47	0.00091862	Fib	SELENON
C1QC2	6.5086e-08	0.329013	0.959	0.894	0.00100005	Fib	C1QC
MAN1A11	6.56302e-08	0.543575	0.559	0.399	0.00100841	Fib	MAN1A1
C1QTNF1	7.09558e-08	0.78974	0.284	0.16	0.00109024	Fib	C1QTNF1
AHNAK21	7.20814e-08	0.631483	0.284	0.155	0.00110753	Fib	AHNAK2
SH3PXD2B1	7.28099e-08	0.736639	0.378	0.239	0.00111872	Fib	SH3PXD2B
TXNDC51	7.28894e-08	0.360474	0.878	0.791	0.00111995	Fib	TXNDC5
MSR11	7.37313e-08	0.672409	0.384	0.243	0.00113288	Fib	MSR1
SCARA3	7.93847e-08	0.964056	0.253	0.138	0.00121975	Fib	SCARA3
DIP2C	8.26343e-08	0.947336	0.253	0.138	0.00126968	Fib	DIP2C
TREM2	8.59861e-08	0.946739	0.291	0.172	0.00132118	Fib	TREM2
CAVIN3	9.14162e-08	0.639622	0.409	0.264	0.00140461	Fib	CAVIN3
DTWD1	9.18438e-08	0.824662	0.297	0.172	0.00141118	Fib	DTWD1
SEC31A	9.2014e-08	0.556574	0.55	0.404	0.0014138	Fib	SEC31A
THNSL2	9.42942e-08	0.894709	0.256	0.14	0.00144883	Fib	THNSL2
UGGT2	9.84601e-08	0.820854	0.288	0.164	0.00151284	Fib	UGGT2
FGD51	1.04973e-07	0.75754	0.331	0.2	0.00161291	Fib	FGD5
FERMT2	1.05098e-07	0.826661	0.253	0.137	0.00161483	Fib	FERMT2
ZBTB201	1.31806e-07	0.701466	0.338	0.205	0.0020252	Fib	ZBTB20
ADM3	1.50175e-07	0.552406	0.378	0.236	0.00230744	Fib	ADM
MFGE8	1.59354e-07	0.564509	0.625	0.5	0.00244847	Fib	MFGE8
NME4	1.61948e-07	0.577837	0.456	0.306	0.00248833	Fib	NME4
PKD1	1.82779e-07	0.566481	0.484	0.332	0.00280839	Fib	PKD1
JCHAIN1	1.95774e-07	0.45586	0.884	0.765	0.00300806	Fib	JCHAIN
CPQ	2.20609e-07	0.623288	0.406	0.265	0.00338965	Fib	CPQ
OBSL1	2.25393e-07	0.764799	0.275	0.156	0.00346316	Fib	OBSL1
CD1511	2.43696e-07	0.508512	0.581	0.431	0.00374439	Fib	CD151
DUSP12	2.53042e-07	0.464389	0.547	0.392	0.00388799	Fib	DUSP1
NRP2	2.72413e-07	0.472745	0.591	0.444	0.00418563	Fib	NRP2
CDC42EP5	2.99332e-07	0.676447	0.416	0.28	0.00459923	Fib	CDC42EP5
IGHJ2	3.28887e-07	0.628555	0.569	0.431	0.00505335	Fib	IGHJ2
FOXO3	3.28951e-07	0.467877	0.603	0.457	0.00505433	Fib	FOXO3
ITGAV	3.32747e-07	0.553079	0.544	0.396	0.00511266	Fib	ITGAV
C17orf58	3.37244e-07	0.922794	0.256	0.146	0.00518175	Fib	C17orf58
EID1	3.48796e-07	0.361417	0.816	0.723	0.00535924	Fib	EID1
NLGN2	3.78221e-07	0.806817	0.297	0.178	0.00581137	Fib	NLGN2
CTIF	3.81477e-07	0.794095	0.338	0.212	0.0058614	Fib	CTIF
CD109	3.89922e-07	0.736888	0.288	0.168	0.00599114	Fib	CD109
CEBPD	4.13098e-07	0.496893	0.7	0.605	0.00634724	Fib	CEBPD
NPDC1	5.34132e-07	0.627241	0.366	0.233	0.00820694	Fib	NPDC1
CSF1R1	5.60599e-07	0.33588	0.841	0.775	0.0086136	Fib	CSF1R
GPR153	5.84709e-07	0.718474	0.325	0.203	0.00898405	Fib	GPR153
DDAH2	6.59388e-07	0.614029	0.456	0.323	0.0101315	Fib	DDAH2
CLEC10A1	7.07851e-07	0.531309	0.566	0.435	0.0108761	Fib	CLEC10A
CREM1	7.24045e-07	0.559838	0.475	0.337	0.0111249	Fib	CREM
TCTN1	7.50241e-07	0.771343	0.291	0.174	0.0115275	Fib	TCTN1
BOC	7.67384e-07	0.561459	0.325	0.198	0.0117909	Fib	BOC
VASN	7.72516e-07	0.85075	0.256	0.148	0.0118697	Fib	VASN
CD9	7.74652e-07	0.387502	0.619	0.467	0.0119025	Fib	CD9
TAGLN3	8.04411e-07	0.689639	0.362	0.238	0.0123598	Fib	TAGLN
SNX91	8.32556e-07	0.560476	0.447	0.306	0.0127922	Fib	SNX9
LY6E	8.7174e-07	0.409717	0.744	0.639	0.0133943	Fib	LY6E
HGSNAT	8.84734e-07	0.596618	0.375	0.243	0.0135939	Fib	HGSNAT
AMOTL2	8.95532e-07	0.629168	0.309	0.187	0.0137599	Fib	AMOTL2
SPART	9.28154e-07	0.760965	0.316	0.197	0.0142611	Fib	SPART
TCF12	9.68557e-07	0.555754	0.431	0.296	0.0148819	Fib	TCF12
CCN11	1.03378e-06	0.630862	0.434	0.307	0.015884	Fib	CCN1
MAF	1.08957e-06	0.376974	0.781	0.706	0.0167413	Fib	MAF
ARRDC3	1.16647e-06	0.471641	0.659	0.541	0.0179229	Fib	ARRDC3
KLF4	1.19032e-06	0.510682	0.438	0.302	0.0182893	Fib	KLF4
ADAMTS11	1.19594e-06	0.797331	0.428	0.313	0.0183756	Fib	ADAMTS1
PMEPA1	1.22434e-06	0.580914	0.378	0.248	0.018812	Fib	PMEPA1
ABCC5	1.39051e-06	0.686324	0.397	0.274	0.0213652	Fib	ABCC5
NAV1	1.42444e-06	0.636853	0.344	0.221	0.0218865	Fib	NAV1
EVA1B	1.44006e-06	0.694949	0.312	0.194	0.0221266	Fib	EVA1B
KDM5D	1.44376e-06	0.469487	0.619	0.494	0.0221834	Fib	KDM5D
ADD32	1.58577e-06	0.481484	0.516	0.365	0.0243653	Fib	ADD3
LHFPL6	1.76019e-06	0.824516	0.25	0.145	0.0270453	Fib	LHFPL6
PGRMC1	1.92275e-06	0.628602	0.35	0.225	0.0295431	Fib	PGRMC1
SPTBN11	1.93669e-06	0.622333	0.434	0.309	0.0297572	Fib	SPTBN1
SORBS3	1.98062e-06	0.462215	0.562	0.434	0.0304323	Fib	SORBS3
TCTN3	2.02651e-06	0.737593	0.288	0.175	0.0311373	Fib	TCTN3
UGDH1	2.06128e-06	0.554609	0.475	0.341	0.0316716	Fib	UGDH
ZNF436	2.07153e-06	0.674397	0.306	0.189	0.031829	Fib	ZNF436
MGST31	2.15339e-06	0.544317	0.509	0.38	0.0330869	Fib	MGST3
SLCO2B11	2.22613e-06	0.433905	0.684	0.565	0.0342044	Fib	SLCO2B1
NENF	2.27278e-06	0.464036	0.572	0.426	0.0349213	Fib	NENF
WDFY3	2.38974e-06	0.662685	0.306	0.189	0.0367183	Fib	WDFY3
LIPA1	2.51353e-06	0.441367	0.644	0.515	0.0386205	Fib	LIPA
ARHGAP21	2.86302e-06	0.704937	0.331	0.213	0.0439903	Fib	ARHGAP21
ACVRL11	2.99135e-06	0.589607	0.45	0.318	0.0459621	Fib	ACVRL1
DHRS3	3.07329e-06	0.782521	0.3	0.189	0.0472211	Fib	DHRS3
SUN1	3.18884e-06	0.568136	0.45	0.32	0.0489966	Fib	SUN1
PROS1	3.6186e-06	0.628148	0.319	0.202	0.0555998	Fib	PROS1
SCARB21	4.10356e-06	0.357181	0.709	0.586	0.0630511	Fib	SCARB2
SGCB	4.10906e-06	0.788505	0.253	0.151	0.0631358	Fib	SGCB
SCCPDH	4.1618e-06	0.684016	0.275	0.167	0.063946	Fib	SCCPDH
ABCA13	4.2096e-06	0.470757	0.588	0.459	0.0646805	Fib	ABCA1
TTLL3	5.05997e-06	0.54356	0.519	0.396	0.0777464	Fib	TTLL3
TSHZ2	5.52536e-06	0.492822	0.494	0.358	0.0848971	Fib	TSHZ2
RGS21	5.67033e-06	0.598471	0.281	0.171	0.0871246	Fib	RGS2
EPB41L2	6.15041e-06	0.891841	0.256	0.158	0.094501	Fib	EPB41L2
CHN1	6.77783e-06	0.743765	0.294	0.188	0.104141	Fib	CHN1
PRKG1	7.03278e-06	0.82925	0.25	0.152	0.108059	Fib	PRKG1
CLIC4	7.06238e-06	0.402057	0.681	0.597	0.108513	Fib	CLIC4
TMEM184B	7.2127e-06	0.469417	0.484	0.351	0.110823	Fib	TMEM184B
TBC1D16	7.81649e-06	0.641318	0.309	0.196	0.1201	Fib	TBC1D16
WWTR1	7.90855e-06	0.723732	0.259	0.158	0.121515	Fib	WWTR1
LMAN11	7.93949e-06	0.428141	0.628	0.501	0.12199	Fib	LMAN1
PGRMC2	8.20191e-06	0.45734	0.541	0.41	0.126022	Fib	PGRMC2
RCN1	8.27649e-06	0.675049	0.372	0.262	0.127168	Fib	RCN1
PROCR	8.28363e-06	0.860213	0.253	0.156	0.127278	Fib	PROCR
TCEAL8	8.71497e-06	0.499357	0.416	0.29	0.133906	Fib	TCEAL8
CYSTM1	9.08054e-06	0.682204	0.322	0.21	0.139522	Fib	CYSTM1
ANKRD101	9.28979e-06	0.391754	0.659	0.548	0.142738	Fib	ANKRD10
FGL2	9.40602e-06	0.323551	0.847	0.798	0.144523	Fib	FGL2
SESTD1	9.48165e-06	0.793147	0.256	0.159	0.145685	Fib	SESTD1
PKIG	9.9032e-06	0.549246	0.453	0.328	0.152163	Fib	PKIG
GAA1	9.90619e-06	0.426132	0.544	0.411	0.152209	Fib	GAA
CDH5	1.02207e-05	0.589723	0.278	0.172	0.157041	Fib	CDH5
MON2	1.02503e-05	0.507756	0.484	0.363	0.157496	Fib	MON2
KREMEN11	1.04341e-05	0.460178	0.412	0.286	0.16032	Fib	KREMEN1
LAPTM4A	1.04869e-05	0.553515	0.35	0.234	0.161131	Fib	LAPTM4A
TCF41	1.0747e-05	0.526644	0.431	0.307	0.165127	Fib	TCF4
CTTN	1.07638e-05	0.663067	0.312	0.205	0.165386	Fib	CTTN
ATL3	1.08638e-05	0.400035	0.675	0.565	0.166922	Fib	ATL3
PLVAP	1.12656e-05	0.500756	0.369	0.251	0.173096	Fib	PLVAP
PXDC1	1.14699e-05	0.708956	0.253	0.154	0.176235	Fib	PXDC1
SLC7A6	1.16454e-05	0.53255	0.422	0.297	0.178932	Fib	SLC7A6
CCPG1	1.17963e-05	0.500302	0.462	0.341	0.18125	Fib	CCPG1
TRIO	1.18575e-05	0.624103	0.331	0.223	0.18219	Fib	TRIO
RUBCNL1	1.19203e-05	0.594916	0.409	0.297	0.183156	Fib	RUBCNL
ANXA51	1.21316e-05	0.259726	0.912	0.896	0.186403	Fib	ANXA5
ATP6AP21	1.25712e-05	0.393074	0.588	0.452	0.193156	Fib	ATP6AP2
STARD13	1.2837e-05	0.66697	0.297	0.191	0.19724	Fib	STARD13
SLC12A4	1.28591e-05	0.591155	0.369	0.254	0.197579	Fib	SLC12A4
PDIA51	1.29219e-05	0.653406	0.281	0.177	0.198545	Fib	PDIA5
REXO2	1.32842e-05	0.396167	0.634	0.512	0.204112	Fib	REXO2
PTK2	1.40872e-05	0.325703	0.631	0.481	0.21645	Fib	PTK2
PLOD1	1.42573e-05	0.61085	0.316	0.206	0.219063	Fib	PLOD1
TMEM37	1.42762e-05	0.695524	0.309	0.206	0.219354	Fib	TMEM37
MYO1D	1.43606e-05	0.631483	0.303	0.196	0.220651	Fib	MYO1D
DMWD1	1.45072e-05	0.466202	0.453	0.323	0.222904	Fib	DMWD
ANO61	1.48412e-05	0.548274	0.459	0.346	0.228035	Fib	ANO6
ARL2BP	1.49687e-05	0.368996	0.588	0.455	0.229994	Fib	ARL2BP
TRAM21	1.56745e-05	0.614983	0.356	0.245	0.240839	Fib	TRAM2
SAMD4B	1.62936e-05	0.47475	0.478	0.363	0.250351	Fib	SAMD4B
GPR155	1.63443e-05	0.647579	0.341	0.232	0.25113	Fib	GPR155
COL6A6	1.63916e-05	0.77117	0.259	0.163	0.251857	Fib	COL6A6
TAX1BP3	1.6888e-05	0.52203	0.422	0.306	0.259484	Fib	TAX1BP3
SNX29	1.69534e-05	0.561044	0.459	0.344	0.260489	Fib	SNX29
SSR1	1.73612e-05	0.309609	0.756	0.666	0.266755	Fib	SSR1
PIK3R1	1.80918e-05	0.571779	0.372	0.261	0.277981	Fib	PIK3R1
NAGA	1.88681e-05	0.524694	0.444	0.33	0.289908	Fib	NAGA
SPRY1	1.88793e-05	0.705884	0.262	0.165	0.290081	Fib	SPRY1
TCEAL4	1.93109e-05	0.58875	0.325	0.217	0.296712	Fib	TCEAL4
ME11	2.01159e-05	0.476756	0.378	0.258	0.30908	Fib	ME1
SLC35B3	2.09906e-05	0.550456	0.306	0.197	0.32252	Fib	SLC35B3
OSBPL1A	2.14901e-05	0.641851	0.297	0.194	0.330195	Fib	OSBPL1A
HNMT1	2.17553e-05	0.513125	0.353	0.238	0.33427	Fib	HNMT
NCSTN	2.32628e-05	0.342063	0.656	0.528	0.357434	Fib	NCSTN
DENND5B1	2.36408e-05	0.625408	0.275	0.175	0.363241	Fib	DENND5B
DKK3	2.47188e-05	0.705884	0.266	0.167	0.379804	Fib	DKK3
TMEM106A	2.48488e-05	0.485702	0.553	0.446	0.381802	Fib	TMEM106A
ATP8B22	2.52066e-05	0.426682	0.466	0.34	0.387299	Fib	ATP8B2
TSPAN42	2.54001e-05	0.35743	0.7	0.588	0.390272	Fib	TSPAN4
FILIP1L1	2.55393e-05	0.553818	0.372	0.259	0.392412	Fib	FILIP1L
ESYT21	2.82408e-05	0.338991	0.7	0.618	0.43392	Fib	ESYT2
ARID5B1	2.85254e-05	0.472686	0.509	0.388	0.438292	Fib	ARID5B
GMPPB1	2.987e-05	0.522187	0.425	0.311	0.458953	Fib	GMPPB
PTTG1IP1	3.00067e-05	0.353174	0.697	0.573	0.461053	Fib	PTTG1IP
SH2B3	3.3198e-05	0.524799	0.394	0.281	0.510088	Fib	SH2B3
DLG5	3.60027e-05	0.696715	0.278	0.182	0.553181	Fib	DLG5
ADAMTSL4	3.65595e-05	0.608237	0.288	0.188	0.561737	Fib	ADAMTSL4
ALDH1L21	3.85995e-05	0.625408	0.259	0.163	0.593081	Fib	ALDH1L2
B4GALT2	3.98097e-05	0.661209	0.259	0.165	0.611675	Fib	B4GALT2
CBLB1	4.13675e-05	0.375402	0.569	0.451	0.635611	Fib	CBLB
NSMF1	4.378e-05	0.487696	0.441	0.323	0.672679	Fib	NSMF
PTP4A3	4.4259e-05	0.584766	0.422	0.308	0.680039	Fib	PTP4A3
RAB32	4.47525e-05	0.499683	0.378	0.267	0.687621	Fib	RAB32
SNF81	4.5728e-05	0.43511	0.481	0.36	0.70261	Fib	SNF8
BEX4	4.58513e-05	0.541684	0.334	0.227	0.704505	Fib	BEX4
RAB2A	4.63628e-05	0.407817	0.55	0.442	0.712365	Fib	RAB2A
OSMR	4.75809e-05	0.609904	0.269	0.173	0.73108	Fib	OSMR
NAGLU	4.99858e-05	0.491107	0.403	0.293	0.768032	Fib	NAGLU
ENG	5.23072e-05	0.368964	0.694	0.608	0.8037	Fib	ENG
TRIP101	5.29483e-05	0.618406	0.331	0.229	0.813551	Fib	TRIP10
C11orf241	5.62541e-05	0.516298	0.372	0.265	0.864344	Fib	C11orf24
C1orf198	6.03861e-05	0.65604	0.366	0.268	0.927832	Fib	C1orf198
ATF31	6.07635e-05	0.586338	0.306	0.206	0.933631	Fib	ATF3
CXCL22	6.08916e-05	0.535435	0.344	0.238	0.9356	Fib	CXCL2
TP53I3	6.26141e-05	0.537129	0.306	0.203	0.962066	Fib	TP53I3
RBMS2	7.00005e-05	0.486261	0.338	0.231	1	Fib	RBMS2
LAMP2	7.03303e-05	0.366468	0.631	0.535	1	Fib	LAMP2
ERLEC1	7.08878e-05	0.396449	0.488	0.363	1	Fib	ERLEC1
CHSY1	7.34677e-05	0.420447	0.531	0.415	1	Fib	CHSY1
SETBP1	8.10814e-05	0.575367	0.259	0.166	1	Fib	SETBP1
RBM61	8.12013e-05	0.267207	0.741	0.623	1	Fib	RBM6
MRAS1	8.23474e-05	0.529007	0.288	0.19	1	Fib	MRAS
RUNX11	8.45924e-05	0.320417	0.753	0.691	1	Fib	RUNX1
BMPR2	8.47664e-05	0.562214	0.334	0.235	1	Fib	BMPR2
LPP	8.52408e-05	0.547365	0.297	0.197	1	Fib	LPP
FKBP14	8.6201e-05	0.590014	0.259	0.167	1	Fib	FKBP14
THRA	8.67721e-05	0.564479	0.316	0.215	1	Fib	THRA
PIK3C2A	8.72566e-05	0.44191	0.344	0.235	1	Fib	PIK3C2A
SNX23	9.39509e-05	0.367017	0.6	0.489	1	Fib	SNX2
TWSG1	9.52291e-05	0.684302	0.262	0.173	1	Fib	TWSG1
RBFOX2	9.55089e-05	0.594397	0.297	0.201	1	Fib	RBFOX2
TMEM167A	9.85514e-05	0.569676	0.3	0.203	1	Fib	TMEM167A
AHR	9.8887e-05	0.360185	0.591	0.479	1	Fib	AHR
SETD7	0.000104645	0.472958	0.381	0.277	1	Fib	SETD7
CRIP11	0.000108106	0.385378	0.838	0.819	1	Fib	CRIP1
HEATR3	0.000109998	0.627215	0.256	0.168	1	Fib	HEATR3
KIFAP3	0.000110028	0.52637	0.331	0.231	1	Fib	KIFAP3
PTS	0.000112898	0.604956	0.278	0.185	1	Fib	PTS
EIF2AK2	0.000114609	0.432219	0.403	0.294	1	Fib	EIF2AK2
SHC1	0.000118987	0.331197	0.603	0.495	1	Fib	SHC1
ZNF358	0.000124953	0.504428	0.441	0.338	1	Fib	ZNF358
TMEM263	0.000129265	0.47753	0.466	0.369	1	Fib	TMEM263
KIAA0930	0.000130883	0.289108	0.728	0.655	1	Fib	KIAA0930
SLC36A11	0.000132479	0.569467	0.312	0.217	1	Fib	SLC36A1
TPCN1	0.000133933	0.473092	0.522	0.437	1	Fib	TPCN1
CHID1	0.000135803	0.423364	0.444	0.331	1	Fib	CHID1
ADCY4	0.00013712	0.548126	0.259	0.169	1	Fib	ADCY4
SNX331	0.00015094	0.451379	0.394	0.286	1	Fib	SNX33
FAM234A1	0.000151339	0.546435	0.262	0.173	1	Fib	FAM234A
EMILIN21	0.000155726	0.368223	0.597	0.485	1	Fib	EMILIN2
FUT81	0.000157347	0.408448	0.475	0.36	1	Fib	FUT8
WASHC2A	0.000159435	0.539806	0.281	0.188	1	Fib	WASHC2A
ATG141	0.000162566	0.390943	0.4	0.288	1	Fib	ATG14
BTN3A32	0.00016371	0.351594	0.506	0.387	1	Fib	BTN3A3
HS6ST1	0.000164117	0.563493	0.291	0.198	1	Fib	HS6ST1
EPHX1	0.000164659	0.62973	0.294	0.205	1	Fib	EPHX1
ELOA1	0.000168173	0.547062	0.309	0.214	1	Fib	ELOA
MORF4L2	0.000177251	0.395277	0.478	0.367	1	Fib	MORF4L2
PDPR	0.000190255	0.524996	0.356	0.26	1	Fib	PDPR
MRTFB	0.000190746	0.497236	0.294	0.199	1	Fib	MRTFB
PALLD	0.000191271	0.542946	0.278	0.187	1	Fib	PALLD
ZC3H14	0.000193849	0.501469	0.388	0.292	1	Fib	ZC3H14
ACE	0.000195294	0.397775	0.522	0.414	1	Fib	ACE
AMPD2	0.000200187	0.369983	0.347	0.241	1	Fib	AMPD2
DYSF	0.000201015	0.607219	0.272	0.181	1	Fib	DYSF
SMPDL3A	0.000203096	0.546155	0.278	0.187	1	Fib	SMPDL3A
ANXA4	0.000207864	0.505515	0.422	0.322	1	Fib	ANXA4
NFIC	0.000212421	0.285265	0.669	0.557	1	Fib	NFIC
TNRC18	0.000212848	0.485891	0.391	0.287	1	Fib	TNRC18
GUCY1A1	0.000223893	0.51668	0.325	0.23	1	Fib	GUCY1A1
ALDH18A1	0.000224381	0.518017	0.284	0.193	1	Fib	ALDH18A1
ARSB	0.000225256	0.357079	0.428	0.315	1	Fib	ARSB
NIT2	0.000227165	0.557801	0.347	0.255	1	Fib	NIT2
TK2	0.000236077	0.632872	0.291	0.205	1	Fib	TK2
TRIM47	0.000238278	0.498531	0.475	0.376	1	Fib	TRIM47
ASAP21	0.000241857	0.583588	0.288	0.198	1	Fib	ASAP2
RAI141	0.000244059	0.568824	0.266	0.178	1	Fib	RAI14
DIAPH21	0.00025321	0.368728	0.525	0.411	1	Fib	DIAPH2
NCF41	0.000267498	0.389689	0.509	0.402	1	Fib	NCF4
EGR1	0.000269971	0.460777	0.425	0.32	1	Fib	EGR1
ADAM151	0.000277643	0.321402	0.419	0.3	1	Fib	ADAM15
BACE2	0.000280662	0.37061	0.4	0.29	1	Fib	BACE2
GABARAPL11	0.000282643	0.285316	0.7	0.606	1	Fib	GABARAPL1
NR2F21	0.000284428	0.604956	0.262	0.178	1	Fib	NR2F2
MCAM	0.000292038	0.44921	0.262	0.175	1	Fib	MCAM
VPS13B1	0.000307852	0.383303	0.509	0.402	1	Fib	VPS13B
PPM1A	0.000314181	0.442168	0.422	0.323	1	Fib	PPM1A
CAV1	0.000317153	0.450622	0.369	0.267	1	Fib	CAV1
CAPS1	0.000321011	0.487236	0.331	0.236	1	Fib	CAPS
ZCCHC14	0.000333793	0.53512	0.35	0.258	1	Fib	ZCCHC14
PEX19	0.000336091	0.430705	0.303	0.209	1	Fib	PEX19
CTSO	0.000340346	0.478019	0.362	0.264	1	Fib	CTSO
SEMA5A	0.000346968	0.630044	0.269	0.184	1	Fib	SEMA5A
SENP61	0.000352333	0.366068	0.422	0.314	1	Fib	SENP6
ZNF664	0.00035291	0.492424	0.297	0.205	1	Fib	ZNF664
ARL14EP	0.000354269	0.415834	0.4	0.297	1	Fib	ARL14EP
COLGALT11	0.000358608	0.276707	0.762	0.692	1	Fib	COLGALT1
ARRB21	0.000365634	0.345433	0.616	0.514	1	Fib	ARRB2
CD99L21	0.000368843	0.348394	0.403	0.296	1	Fib	CD99L2
SLC44A11	0.000371039	0.308312	0.606	0.49	1	Fib	SLC44A1
COL4A12	0.000378098	0.374354	0.512	0.413	1	Fib	COL4A1
ADIRF	0.000388356	0.494231	0.275	0.187	1	Fib	ADIRF
WWP11	0.000388977	0.502564	0.334	0.246	1	Fib	WWP1
SLC35F5	0.000390685	0.433895	0.381	0.282	1	Fib	SLC35F5
POFUT21	0.000408869	0.428973	0.334	0.239	1	Fib	POFUT2
DPEP2	0.000416687	0.507588	0.281	0.194	1	Fib	DPEP2
PRDX41	0.000419074	0.250925	0.722	0.628	1	Fib	PRDX4
FAM102B1	0.000433434	0.496737	0.272	0.185	1	Fib	FAM102B
TBCK1	0.000436117	0.497554	0.359	0.273	1	Fib	TBCK
LILRB21	0.000436966	0.289419	0.672	0.574	1	Fib	LILRB2
LOXL21	0.000471553	0.461809	0.309	0.217	1	Fib	LOXL2
LTBR1	0.000480941	0.408273	0.45	0.35	1	Fib	LTBR
PRRC1	0.000505471	0.433028	0.394	0.302	1	Fib	PRRC1
MTSS11	0.000517524	0.457285	0.406	0.309	1	Fib	MTSS1
MAN2B21	0.000533313	0.304981	0.516	0.399	1	Fib	MAN2B2
FER	0.000555726	0.500463	0.347	0.256	1	Fib	FER
LRIG11	0.000586948	0.427163	0.328	0.236	1	Fib	LRIG1
CRY2	0.000588435	0.47358	0.275	0.19	1	Fib	CRY2
LPAR6	0.000589342	0.46381	0.344	0.253	1	Fib	LPAR6
RNASE62	0.0006236	0.459584	0.281	0.195	1	Fib	RNASE6
VKORC1	0.00063301	0.364186	0.475	0.371	1	Fib	VKORC1
KLHDC2	0.00064366	0.499432	0.328	0.241	1	Fib	KLHDC2
BCLAF11	0.000645753	0.326933	0.609	0.504	1	Fib	BCLAF1
SDAD1	0.000652722	0.444382	0.306	0.219	1	Fib	SDAD1
WIPI11	0.000654206	0.339621	0.528	0.427	1	Fib	WIPI1
TACC11	0.000664409	0.287756	0.628	0.527	1	Fib	TACC1
KLF91	0.000668519	0.351949	0.384	0.284	1	Fib	KLF9
TCN21	0.000684709	0.349156	0.519	0.416	1	Fib	TCN2
TRIP61	0.000684979	0.339412	0.422	0.318	1	Fib	TRIP6
PGM3	0.000707226	0.385543	0.403	0.306	1	Fib	PGM3
EPAS11	0.000743703	0.396329	0.384	0.293	1	Fib	EPAS1
IFFO11	0.000776157	0.326262	0.488	0.376	1	Fib	IFFO1
ZNF3311	0.000780748	0.510727	0.306	0.223	1	Fib	ZNF331
TSPAN11	0.000788577	0.57332	0.256	0.178	1	Fib	TSPAN11
S1PR21	0.00080897	0.402625	0.331	0.241	1	Fib	S1PR2
PCYOX1	0.00082124	0.48824	0.262	0.182	1	Fib	PCYOX1
GABBR1	0.000832381	0.546435	0.25	0.171	1	Fib	GABBR1
MARCO2	0.000838323	0.39305	0.316	0.227	1	Fib	MARCO
EIF4G3	0.000840581	0.447729	0.403	0.312	1	Fib	EIF4G3
NAIP2	0.000847354	0.315981	0.578	0.471	1	Fib	NAIP
CALHM2	0.000904359	0.394647	0.391	0.299	1	Fib	CALHM2
FOS2	0.00092807	0.303712	0.522	0.425	1	Fib	FOS
PXN1	0.000955028	0.377507	0.422	0.328	1	Fib	PXN
PCNX4	0.000958547	0.452845	0.281	0.197	1	Fib	PCNX4
CRLS11	0.00096574	0.409735	0.412	0.317	1	Fib	CRLS1
SOCS5	0.000977977	0.445099	0.375	0.288	1	Fib	SOCS5
ANKRD361	0.000994814	0.517009	0.266	0.187	1	Fib	ANKRD36
ODF3B	0.00100071	0.308518	0.678	0.615	1	Fib	ODF3B
ERCC6	0.00100925	0.415605	0.322	0.234	1	Fib	ERCC6
LMO4	0.00101087	0.271818	0.625	0.528	1	Fib	LMO4
PITPNB1	0.00101094	0.321738	0.525	0.424	1	Fib	PITPNB
SPRED1	0.00108531	0.430933	0.356	0.268	1	Fib	SPRED1
C22	0.0011047	0.267676	0.594	0.475	1	Fib	C2
YKT6	0.00110933	0.337317	0.428	0.329	1	Fib	YKT6
GLMP1	0.00117033	0.310453	0.347	0.252	1	Fib	GLMP
SLC12A71	0.00121517	0.342502	0.478	0.384	1	Fib	SLC12A7
IGKV4-11	0.00122277	0.306486	0.859	0.81	1	Fib	IGKV4-1
SHOC2	0.00123798	0.374209	0.338	0.248	1	Fib	SHOC2
ZBTB4	0.00128021	0.328564	0.434	0.337	1	Fib	ZBTB4
ENGASE1	0.00129275	0.309149	0.431	0.327	1	Fib	ENGASE
ENC1	0.00129762	0.405689	0.322	0.233	1	Fib	ENC1
CCDC1861	0.00130323	0.408273	0.35	0.264	1	Fib	CCDC186
LEPROT1	0.00130567	0.313174	0.547	0.452	1	Fib	LEPROT
YAP11	0.001315	0.517009	0.262	0.185	1	Fib	YAP1
GALNT10	0.00135928	0.375836	0.356	0.265	1	Fib	GALNT10
SERINC3	0.001373	0.356727	0.344	0.253	1	Fib	SERINC3
SETD51	0.00142231	0.33615	0.4	0.303	1	Fib	SETD5
ADD11	0.00143132	0.263937	0.644	0.537	1	Fib	ADD1
RELL1	0.0014569	0.281134	0.603	0.51	1	Fib	RELL1
CZIB	0.0014766	0.416706	0.306	0.223	1	Fib	CZIB
AP1S21	0.00149741	0.457915	0.422	0.346	1	Fib	AP1S2
LTBP3	0.00152241	0.292818	0.619	0.549	1	Fib	LTBP3
ARRDC21	0.00154149	0.341396	0.406	0.316	1	Fib	ARRDC2
TLR41	0.00156417	0.405689	0.319	0.234	1	Fib	TLR4
SUMF21	0.00157641	0.300422	0.537	0.445	1	Fib	SUMF2
MTFR1L	0.00158217	0.352515	0.412	0.321	1	Fib	MTFR1L
ATF7	0.00158526	0.356125	0.353	0.264	1	Fib	ATF7
NANS	0.00167664	0.318163	0.481	0.388	1	Fib	NANS
PRKD31	0.00169637	0.500421	0.281	0.204	1	Fib	PRKD3
ARL1	0.00169786	0.488703	0.297	0.218	1	Fib	ARL1
INAFM1	0.0017146	0.448658	0.284	0.205	1	Fib	INAFM1
SLC39A141	0.00173271	0.407686	0.366	0.281	1	Fib	SLC39A14
ZNF532	0.00178954	0.373665	0.412	0.322	1	Fib	ZNF532
ELK11	0.00180234	0.390943	0.322	0.238	1	Fib	ELK1
ENPP21	0.00186028	0.302203	0.447	0.348	1	Fib	ENPP2
NCOR2	0.00189848	0.289063	0.666	0.586	1	Fib	NCOR2
PLS31	0.00196122	0.287849	0.303	0.216	1	Fib	PLS3
CYP26B11	0.00198175	0.315224	0.428	0.328	1	Fib	CYP26B1
SMTN	0.0020233	0.49564	0.25	0.179	1	Fib	SMTN
ELAC2	0.00202906	0.311508	0.409	0.316	1	Fib	ELAC2
RREB11	0.00203788	0.388853	0.362	0.276	1	Fib	RREB1
ANKRD9	0.00206869	0.520226	0.262	0.19	1	Fib	ANKRD9
ZFAND31	0.00209473	0.319684	0.409	0.32	1	Fib	ZFAND3
TTYH31	0.00210322	0.27531	0.678	0.634	1	Fib	TTYH3
SLC38A71	0.00215614	0.434998	0.328	0.25	1	Fib	SLC38A7
DAP1	0.00219367	0.361796	0.453	0.365	1	Fib	DAP
HCFC1R1	0.0022323	0.295114	0.559	0.467	1	Fib	HCFC1R1
C6orf89	0.00224809	0.312808	0.519	0.423	1	Fib	C6orf89
TP53INP11	0.00229879	0.374069	0.353	0.27	1	Fib	TP53INP1
SUGP2	0.00237279	0.315724	0.375	0.284	1	Fib	SUGP2
44256	0.00237577	0.290116	0.544	0.456	1	Fib	37316
LRRC251	0.00242604	0.521621	0.256	0.184	1	Fib	LRRC25
CKAP41	0.00242825	0.26423	0.531	0.429	1	Fib	CKAP4
MDFIC	0.00244985	0.359579	0.428	0.341	1	Fib	MDFIC
KBTBD2	0.00246305	0.398085	0.394	0.312	1	Fib	KBTBD2
PPFIBP1	0.00246996	0.376984	0.359	0.277	1	Fib	PPFIBP1
RAB34	0.00250925	0.56744	0.25	0.181	1	Fib	RAB34
SECTM11	0.00253305	0.303648	0.459	0.367	1	Fib	SECTM1
TNFRSF1A1	0.00254482	0.296522	0.581	0.484	1	Fib	TNFRSF1A
ADCY7	0.00254765	0.262743	0.613	0.518	1	Fib	ADCY7
TRPS1	0.00258886	0.358028	0.381	0.296	1	Fib	TRPS1
GNA11	0.00261615	0.488439	0.262	0.19	1	Fib	GNA11
PALM2-AKAP2	0.00261735	0.269313	0.503	0.404	1	Fib	PALM2-AKAP2
NCKAP5L	0.00262178	0.481673	0.275	0.202	1	Fib	NCKAP5L
HOMER31	0.00263158	0.402416	0.278	0.201	1	Fib	HOMER3
IPO81	0.00271852	0.454559	0.281	0.207	1	Fib	IPO8
NTAN1	0.00276593	0.40217	0.334	0.255	1	Fib	NTAN1
NR3C1	0.00278553	0.362802	0.353	0.27	1	Fib	NR3C1
MAP4	0.00287879	0.317771	0.578	0.493	1	Fib	MAP4
SNTB2	0.00288696	0.430232	0.341	0.264	1	Fib	SNTB2
FHOD1	0.00291947	0.393592	0.3	0.221	1	Fib	FHOD1
SRSF6	0.0029749	0.486803	0.284	0.212	1	Fib	SRSF6
RYK	0.00317432	0.416131	0.281	0.207	1	Fib	RYK
COL4A21	0.00317854	0.309318	0.331	0.25	1	Fib	COL4A2
EEA1	0.0032151	0.403274	0.262	0.19	1	Fib	EEA1
ADH5	0.0032153	0.313123	0.522	0.443	1	Fib	ADH5
PTK72	0.00326996	0.364349	0.316	0.239	1	Fib	PTK7
FNIP1	0.00328058	0.380054	0.341	0.26	1	Fib	FNIP1
SESN31	0.00329565	0.366811	0.384	0.304	1	Fib	SESN3
TMEM234	0.00331758	0.447632	0.291	0.216	1	Fib	TMEM234
FYN1	0.00335517	0.281184	0.484	0.397	1	Fib	FYN
SF3A31	0.00337262	0.375722	0.344	0.265	1	Fib	SF3A3
CPVL2	0.00357558	0.280065	0.606	0.539	1	Fib	CPVL
MARCKS	0.00358452	0.258131	0.738	0.704	1	Fib	MARCKS
H1F01	0.00363641	0.366931	0.347	0.266	1	Fib	H1F0
CLSTN32	0.00363673	0.292307	0.616	0.546	1	Fib	CLSTN3
CHP1	0.00374256	0.414988	0.319	0.242	1	Fib	CHP1
RENBP1	0.00384763	0.307828	0.425	0.337	1	Fib	RENBP
UBAP2L1	0.00385958	0.280833	0.516	0.428	1	Fib	UBAP2L
SMAD5	0.00386728	0.44921	0.259	0.189	1	Fib	SMAD5
FAM210B	0.00398278	0.338352	0.397	0.314	1	Fib	FAM210B
LRRK1	0.00405119	0.341361	0.369	0.289	1	Fib	LRRK1
TTC7B1	0.0041639	0.403221	0.309	0.235	1	Fib	TTC7B
FAM160A2	0.00416548	0.461189	0.272	0.203	1	Fib	FAM160A2
CHPF1	0.00421062	0.395926	0.412	0.332	1	Fib	CHPF
DOCK1	0.00422627	0.384615	0.256	0.185	1	Fib	DOCK1
PEPD	0.00426488	0.421105	0.306	0.233	1	Fib	PEPD
SEC13	0.00429201	0.297121	0.537	0.453	1	Fib	SEC13
HIPK21	0.00429277	0.335756	0.397	0.314	1	Fib	HIPK2
ATP2A2	0.00433381	0.364852	0.728	0.695	1	Fib	ATP2A2
AOPEP	0.0043544	0.379447	0.334	0.255	1	Fib	AOPEP
TTC21B	0.00436637	0.402083	0.281	0.209	1	Fib	TTC21B
RIN31	0.00438074	0.251909	0.55	0.458	1	Fib	RIN3
PER11	0.00445573	0.39389	0.262	0.192	1	Fib	PER1
ERGIC1	0.0044816	0.267263	0.581	0.506	1	Fib	ERGIC1
LMO21	0.00457178	0.441361	0.262	0.194	1	Fib	LMO2
USP40	0.00460004	0.398174	0.316	0.242	1	Fib	USP40
CMTM31	0.00462404	0.265653	0.694	0.616	1	Fib	CMTM3
MIB2	0.00465745	0.376467	0.325	0.249	1	Fib	MIB2
SLC25A361	0.0046692	0.374209	0.316	0.24	1	Fib	SLC25A36
CSF11	0.00467172	0.305289	0.559	0.478	1	Fib	CSF1
TM9SF2	0.00480322	0.288563	0.497	0.417	1	Fib	TM9SF2
BEX3	0.00482221	0.403221	0.303	0.229	1	Fib	BEX3
MPP12	0.00488713	0.254561	0.522	0.425	1	Fib	MPP1
ENY2	0.00501408	0.316099	0.4	0.314	1	Fib	ENY2
TMEM1151	0.00504021	0.405157	0.281	0.211	1	Fib	TMEM115
GALNT2	0.00515862	0.258695	0.631	0.553	1	Fib	GALNT2
ALPK1	0.00524431	0.328821	0.288	0.212	1	Fib	ALPK1
MAU21	0.00525565	0.291933	0.444	0.357	1	Fib	MAU2
ADAP21	0.00542074	0.37964	0.406	0.326	1	Fib	ADAP2
CHST15	0.00548445	0.347649	0.378	0.305	1	Fib	CHST15
MSRA	0.00557552	0.352975	0.259	0.19	1	Fib	MSRA
ITPRIPL21	0.00562492	0.319638	0.378	0.299	1	Fib	ITPRIPL2
CASP7	0.00566476	0.471031	0.266	0.199	1	Fib	CASP7
CAMK2D1	0.00575477	0.310112	0.319	0.242	1	Fib	CAMK2D
VEZT1	0.00577606	0.336017	0.356	0.281	1	Fib	VEZT
BIN11	0.00589971	0.27405	0.55	0.464	1	Fib	BIN1
ARHGAP182	0.00594421	0.251057	0.562	0.467	1	Fib	ARHGAP18
CEMIP2	0.00599636	0.364948	0.297	0.225	1	Fib	CEMIP2
TMEM9	0.00607164	0.358254	0.272	0.201	1	Fib	TMEM9
SLC39A13	0.0061021	0.343637	0.494	0.423	1	Fib	SLC39A13
EEF2K	0.0061181	0.356125	0.344	0.268	1	Fib	EEF2K
TCF7L21	0.00619962	0.360271	0.316	0.24	1	Fib	TCF7L2
GLUD1	0.00641935	0.376443	0.278	0.207	1	Fib	GLUD1
STAMBPL11	0.00645357	0.290491	0.384	0.304	1	Fib	STAMBPL1
SPEN	0.00652573	0.275685	0.303	0.226	1	Fib	SPEN
PIP4K2B	0.00654176	0.264543	0.419	0.335	1	Fib	PIP4K2B
FUCA21	0.00662112	0.421	0.269	0.201	1	Fib	FUCA2
LRRC41	0.00667186	0.390943	0.328	0.256	1	Fib	LRRC41
CTNNA1	0.0066755	0.285295	0.431	0.344	1	Fib	CTNNA1
ORAI31	0.00679407	0.390943	0.288	0.218	1	Fib	ORAI3
RTEL1	0.00690036	0.399625	0.272	0.205	1	Fib	RTEL1
SYNE3	0.00694136	0.422852	0.322	0.256	1	Fib	SYNE3
KLHL42	0.00717813	0.335504	0.281	0.211	1	Fib	KLHL42
ABCD4	0.00732713	0.368704	0.284	0.214	1	Fib	ABCD4
IMPAD1	0.00745394	0.263025	0.403	0.321	1	Fib	IMPAD1
MAN1A2	0.00748654	0.334969	0.266	0.197	1	Fib	MAN1A2
CGAS1	0.00754029	0.428568	0.272	0.206	1	Fib	CGAS
ZMAT31	0.00758515	0.400702	0.253	0.188	1	Fib	ZMAT3
IMMT	0.00775833	0.363838	0.312	0.241	1	Fib	IMMT
SLC35E2B1	0.00776859	0.324027	0.447	0.372	1	Fib	SLC35E2B
MAGEH11	0.00782047	0.390943	0.331	0.263	1	Fib	MAGEH1
SMC5	0.00798908	0.289928	0.434	0.356	1	Fib	SMC5
KDM7A	0.00805096	0.295144	0.356	0.279	1	Fib	KDM7A
INTS14	0.00808565	0.385125	0.275	0.207	1	Fib	INTS14
GOLT1B	0.00815576	0.379992	0.288	0.221	1	Fib	GOLT1B
MAGEF1	0.00836327	0.353328	0.3	0.23	1	Fib	MAGEF1
MEF2A	0.00844024	0.293619	0.503	0.43	1	Fib	MEF2A
BTBD2	0.00847434	0.291407	0.466	0.386	1	Fib	BTBD2
RGS3	0.0085908	0.31392	0.434	0.357	1	Fib	RGS3
DOK21	0.00865373	0.276704	0.497	0.419	1	Fib	DOK2
CRK	0.00866145	0.281002	0.534	0.45	1	Fib	CRK
EXT2	0.00871408	0.280285	0.378	0.301	1	Fib	EXT2
C11orf68	0.00886121	0.386441	0.328	0.259	1	Fib	C11orf68
AKAP131	0.00900441	0.266726	0.516	0.438	1	Fib	AKAP13
SMPD1	0.00914461	0.351471	0.35	0.279	1	Fib	SMPD1
LCORL	0.0095106	0.437864	0.266	0.202	1	Fib	LCORL
AMT	0.00955776	0.294042	0.278	0.208	1	Fib	AMT
YIPF41	0.00960665	0.279083	0.541	0.469	1	Fib	YIPF4
RANBP9	0.00962816	0.319528	0.35	0.275	1	Fib	RANBP9
PSMD3	0.0098426	0.270709	0.45	0.374	1	Fib	PSMD3
TNS41	6.58913e-145	4.11422	0.78	0.076	1.01242e-140	KC2	TNS4
CLDN11	1.0549e-136	4.19727	0.826	0.097	1.62085e-132	KC2	CLDN1
ESRP11	8.82239e-135	4.11422	0.75	0.077	1.35556e-130	KC2	ESRP1
EVPL1	3.64907e-133	3.88647	0.841	0.106	5.60679e-129	KC2	EVPL
SERPINB51	2.82865e-129	4.13461	0.803	0.096	4.34622e-125	KC2	SERPINB5
IRF6	1.24951e-126	4.04063	0.697	0.067	1.91987e-122	KC2	IRF6
DSG31	6.49892e-125	4.3045	0.856	0.127	9.98558e-121	KC2	DSG3
FXYD31	6.23384e-119	4.06306	0.879	0.151	9.57829e-115	KC2	FXYD3
DSP1	3.58277e-117	4.16745	0.97	0.223	5.50493e-113	KC2	DSP
DSC31	3.93877e-116	4.13259	0.826	0.127	6.05192e-112	KC2	DSC3
TACSTD21	3.74952e-115	3.94762	0.886	0.164	5.76114e-111	KC2	TACSTD2
TP631	5.5859e-114	3.87686	0.795	0.117	8.58273e-110	KC2	TP63
PPP1R14C1	3.30166e-113	3.55809	0.803	0.114	5.07299e-109	KC2	PPP1R14C
CBLC1	4.39218e-112	3.96432	0.621	0.059	6.74858e-108	KC2	CBLC
DUOX11	5.23094e-112	3.83493	0.727	0.089	8.03734e-108	KC2	DUOX1
ZNF750	2.53128e-111	4.07414	0.606	0.056	3.88931e-107	KC2	ZNF750
CDH12	3.53055e-111	3.62475	0.826	0.131	5.42469e-107	KC2	CDH1
PROM21	4.08916e-111	3.6312	0.712	0.084	6.28299e-107	KC2	PROM2
PTPRZ1	9.97612e-111	4.49609	0.462	0.027	1.53283e-106	KC2	PTPRZ1
PKP31	3.32682e-109	3.77861	0.833	0.137	5.11166e-105	KC2	PKP3
GJB3	2.88456e-108	4.01307	0.652	0.071	4.43212e-104	KC2	GJB3
ESRP2	5.51286e-107	3.97551	0.561	0.047	8.47051e-103	KC2	ESRP2
MAL21	1.36197e-106	4.0765	0.742	0.107	2.09266e-102	KC2	MAL2
C19orf331	1.54446e-105	3.86268	0.856	0.16	2.37307e-101	KC2	C19orf33
RAB251	5.34996e-105	3.70942	0.811	0.135	8.22021e-101	KC2	RAB25
PKP11	1.69688e-104	4.04995	0.939	0.236	2.60725e-100	KC2	PKP1
LYPD31	8.15158e-103	4.10684	0.864	0.176	1.25249e-98	KC2	LYPD3
FAM83B1	1.13551e-102	3.80489	0.674	0.083	1.7447e-98	KC2	FAM83B
RHOD1	4.17315e-101	3.81316	0.667	0.08	6.41205e-97	KC2	RHOD
DDR11	4.29137e-101	3.25712	0.886	0.178	6.59369e-97	KC2	DDR1
TRIM291	5.92087e-101	4.01011	0.97	0.297	9.09742e-97	KC2	TRIM29
CLCA21	1.18631e-100	3.96757	0.697	0.093	1.82277e-96	KC2	CLCA2
TMEM401	1.26757e-100	3.88196	0.697	0.092	1.94762e-96	KC2	TMEM40
CXADR	4.57045e-97	4.30063	0.409	0.024	7.02249e-93	KC2	CXADR
DEFB11	1.03269e-96	3.95523	0.644	0.08	1.58674e-92	KC2	DEFB1
PLA2G4F	3.11307e-96	3.83591	0.591	0.064	4.78323e-92	KC2	PLA2G4F
CLDN4	4.65507e-96	4.16926	0.598	0.067	7.15252e-92	KC2	CLDN4
PDZK1IP11	6.34161e-96	3.60818	0.765	0.123	9.74389e-92	KC2	PDZK1IP1
FERMT11	3.11781e-95	3.5837	0.652	0.081	4.79051e-91	KC2	FERMT1
BNIPL	6.60721e-95	4.0336	0.477	0.037	1.0152e-90	KC2	BNIPL
SULT2B11	3.96503e-94	3.94719	0.712	0.106	6.09226e-90	KC2	SULT2B1
GJB5	5.83542e-94	4.20037	0.409	0.025	8.96613e-90	KC2	GJB5
ALDH3B21	6.30286e-94	3.72586	0.659	0.087	9.68434e-90	KC2	ALDH3B2
KLF51	1.5084e-93	3.7024	0.72	0.112	2.31766e-89	KC2	KLF5
PTPRF1	1.9832e-92	3.51721	0.833	0.173	3.04719e-88	KC2	PTPRF
C1orf116	4.11062e-92	4.00318	0.53	0.051	6.31596e-88	KC2	C1orf116
LRATD1	2.39873e-91	3.78873	0.621	0.078	3.68564e-87	KC2	LRATD1
CDH31	4.65196e-91	3.81305	0.659	0.091	7.14773e-87	KC2	CDH3
TMEM541	3.70907e-90	3.34868	0.848	0.184	5.69899e-86	KC2	TMEM54
CERS31	4.21378e-90	3.49754	0.576	0.063	6.47448e-86	KC2	CERS3
NIPAL4	4.91068e-90	4.03175	0.417	0.028	7.54526e-86	KC2	NIPAL4
VSNL1	1.11748e-89	3.99107	0.485	0.042	1.71701e-85	KC2	VSNL1
PERP1	1.79333e-89	4.03667	0.932	0.261	2.75545e-85	KC2	PERP
ABCA121	1.41515e-88	3.77428	0.652	0.09	2.17439e-84	KC2	ABCA12
MPZL21	1.59911e-88	3.39867	0.705	0.112	2.45704e-84	KC2	MPZL2
DUOXA11	7.07227e-88	3.46689	0.652	0.09	1.08665e-83	KC2	DUOXA1
INAVA	2.42276e-87	3.58697	0.538	0.056	3.72257e-83	KC2	INAVA
S100A141	3.7912e-87	4.06324	0.985	0.39	5.82518e-83	KC2	S100A14
COL17A11	1.19302e-86	4.02219	0.78	0.153	1.83308e-82	KC2	COL17A1
GRHL2	2.13719e-86	3.84461	0.439	0.034	3.28379e-82	KC2	GRHL2
DSG11	2.41564e-86	4.17046	0.902	0.266	3.71164e-82	KC2	DSG1
EPPK11	3.42494e-86	3.96569	0.583	0.072	5.26242e-82	KC2	EPPK1
NECTIN11	1.07413e-85	3.48536	0.848	0.208	1.6504e-81	KC2	NECTIN1
JUP1	1.39041e-84	3.56574	0.947	0.32	2.13636e-80	KC2	JUP
CELSR2	2.02752e-84	3.47154	0.553	0.063	3.11528e-80	KC2	CELSR2
S100A161	3.81028e-84	3.46116	0.932	0.308	5.8545e-80	KC2	S100A16
KLK111	3.52462e-83	3.69041	0.636	0.094	5.41558e-79	KC2	KLK11
KLK81	2.63875e-82	3.37115	0.712	0.122	4.05443e-78	KC2	KLK8
BNC1	4.08672e-82	4.03514	0.409	0.031	6.27924e-78	KC2	BNC1
CWH43	9.02889e-82	4.11422	0.364	0.023	1.38729e-77	KC2	CWH43
LAD11	1.34141e-81	3.63854	0.848	0.226	2.06108e-77	KC2	LAD1
IGSF3	1.34505e-81	3.54633	0.492	0.049	2.06667e-77	KC2	IGSF3
EPS8L21	3.80241e-81	2.95456	0.712	0.12	5.8424e-77	KC2	EPS8L2
RHOV	4.43421e-81	3.60115	0.5	0.051	6.81317e-77	KC2	RHOV
PPL1	5.98094e-81	3.15002	0.886	0.237	9.18971e-77	KC2	PPL
PGLYRP3	7.2584e-81	3.64376	0.47	0.045	1.11525e-76	KC2	PGLYRP3
LY6D1	9.73292e-81	4.21147	0.803	0.201	1.49546e-76	KC2	LY6D
SERPINB21	1.10945e-79	4.91188	0.598	0.085	1.70468e-75	KC2	SERPINB2
GSDMC1	1.95446e-79	3.43339	0.598	0.082	3.00302e-75	KC2	GSDMC
PPP1R13L	2.02695e-79	3.39662	0.523	0.059	3.1144e-75	KC2	PPP1R13L
FAM83F	8.92511e-79	4.02806	0.386	0.028	1.37134e-74	KC2	FAM83F
KIAA15221	1.66275e-78	3.14738	0.818	0.199	2.55482e-74	KC2	KIAA1522
ITGB41	1.92877e-78	3.54322	0.765	0.165	2.96355e-74	KC2	ITGB4
KLK101	2.56463e-78	4.2558	0.697	0.129	3.94056e-74	KC2	KLK10
DMKN1	3.63266e-78	3.7904	0.856	0.228	5.58159e-74	KC2	DMKN
FAM83H1	7.56365e-78	3.07129	0.682	0.115	1.16216e-73	KC2	FAM83H
KRT51	5.60263e-77	4.15805	0.992	0.701	8.60844e-73	KC2	KRT5
ARHGEF41	9.17408e-77	3.3119	0.652	0.108	1.4096e-72	KC2	ARHGEF4
EHF1	1.40125e-76	3.21177	0.614	0.091	2.15302e-72	KC2	EHF
KCTD1	2.44573e-76	3.35814	0.598	0.087	3.75787e-72	KC2	KCTD1
FAM110C	9.53183e-76	3.6945	0.439	0.042	1.46457e-71	KC2	FAM110C
POF1B	3.49295e-75	3.95434	0.485	0.054	5.36691e-71	KC2	POF1B
PRSS8	4.08544e-75	3.57988	0.462	0.047	6.27728e-71	KC2	PRSS8
NSG11	5.92445e-75	3.39502	0.614	0.095	9.10292e-71	KC2	NSG1
CALML51	7.79169e-75	3.97864	0.78	0.189	1.19719e-70	KC2	CALML5
AJUBA	8.09564e-75	3.4329	0.545	0.072	1.2439e-70	KC2	AJUBA
ST141	1.79774e-74	3.04197	0.727	0.147	2.76223e-70	KC2	ST14
SPINK51	3.20386e-74	3.98579	0.75	0.163	4.92273e-70	KC2	SPINK5
EMP21	3.50968e-74	3.26436	0.667	0.121	5.39262e-70	KC2	EMP2
TFAP2A	1.28476e-73	3.26622	0.538	0.07	1.97404e-69	KC2	TFAP2A
AP1M2	2.23365e-73	4.25172	0.303	0.017	3.432e-69	KC2	AP1M2
ERBB3	6.83578e-73	3.57695	0.447	0.045	1.05032e-68	KC2	ERBB3
SDR16C5	7.45519e-73	3.7357	0.409	0.037	1.14549e-68	KC2	SDR16C5
CITED41	8.98609e-73	3.24177	0.682	0.129	1.38071e-68	KC2	CITED4
KRT141	1.29549e-72	4.10567	0.992	0.71	1.99052e-68	KC2	KRT14
MDFI1	2.04012e-72	3.58612	0.538	0.073	3.13464e-68	KC2	MDFI
DSC21	3.20024e-72	3.67324	0.826	0.238	4.91717e-68	KC2	DSC2
FAT2	3.3837e-72	3.67715	0.394	0.034	5.19906e-68	KC2	FAT2
KLK71	3.56134e-72	3.87639	0.742	0.172	5.472e-68	KC2	KLK7
CASP141	7.94135e-72	3.39293	0.689	0.133	1.22019e-67	KC2	CASP14
S100A21	1.12056e-71	4.23819	0.992	0.545	1.72174e-67	KC2	S100A2
SOX9	1.38171e-71	4.17392	0.364	0.028	2.123e-67	KC2	SOX9
B4GALNT3	3.04134e-71	3.75666	0.386	0.033	4.67302e-67	KC2	B4GALNT3
ARHGEF37	5.06814e-71	3.55963	0.409	0.038	7.7872e-67	KC2	ARHGEF37
SPINT1	7.72354e-71	3.08774	0.636	0.108	1.18672e-66	KC2	SPINT1
HAS3	1.82869e-70	4.23683	0.447	0.049	2.80978e-66	KC2	HAS3
PIK3C2G	2.11053e-70	4.61672	0.28	0.014	3.24282e-66	KC2	PIK3C2G
IVL1	8.47959e-70	3.90028	0.727	0.166	1.30289e-65	KC2	IVL
GPR87	9.21479e-70	3.93734	0.318	0.021	1.41585e-65	KC2	GPR87
PAK6	3.07516e-69	3.81613	0.371	0.031	4.72498e-65	KC2	PAK6
CEP170B1	5.57463e-69	2.78276	0.72	0.147	8.56543e-65	KC2	CEP170B
GJB61	5.75096e-69	3.49386	0.652	0.125	8.83634e-65	KC2	GJB6
TP53AIP1	7.9586e-69	3.96447	0.356	0.028	1.22284e-64	KC2	TP53AIP1
CELSR1	8.12377e-69	2.85519	0.697	0.139	1.24822e-64	KC2	CELSR1
SCEL	1.35499e-68	3.91414	0.462	0.054	2.08194e-64	KC2	SCEL
BBOX1	2.31344e-68	4.58815	0.28	0.015	3.5546e-64	KC2	BBOX1
MAST41	5.02743e-68	2.90336	0.803	0.209	7.72465e-64	KC2	MAST4
PARD6G	1.21365e-67	3.17251	0.545	0.079	1.86478e-63	KC2	PARD6G
SH3RF2	1.68213e-67	3.04108	0.606	0.101	2.58459e-63	KC2	SH3RF2
SBSN1	1.40921e-66	3.74566	0.848	0.277	2.16525e-62	KC2	SBSN
ANXA3	2.32419e-66	4.29064	0.424	0.047	3.57112e-62	KC2	ANXA3
IMPA21	2.78745e-66	3.04097	0.629	0.114	4.28291e-62	KC2	IMPA2
RAB381	4.09578e-66	3.10299	0.591	0.1	6.29317e-62	KC2	RAB38
GRHL11	7.47408e-66	3.18133	0.621	0.113	1.14839e-61	KC2	GRHL1
C6orf1321	9.82934e-66	3.14825	0.667	0.135	1.51028e-61	KC2	C6orf132
SERPINB131	3.62595e-65	3.55075	0.644	0.13	5.57127e-61	KC2	SERPINB13
MYH14	4.43888e-65	4.38839	0.288	0.018	6.82033e-61	KC2	MYH14
FGFR31	9.84966e-65	3.74934	0.485	0.066	1.5134e-60	KC2	FGFR3
GRHL31	2.09772e-64	3.63324	0.508	0.073	3.22315e-60	KC2	GRHL3
IL20RB	6.28994e-64	3.08027	0.545	0.085	9.66449e-60	KC2	IL20RB
CYP4F22	1.03024e-63	3.58269	0.47	0.061	1.58296e-59	KC2	CYP4F22
FAM83G1	1.5935e-63	2.79943	0.697	0.149	2.44842e-59	KC2	FAM83G
GJB21	1.61822e-63	3.70582	0.856	0.311	2.48639e-59	KC2	GJB2
CRYBG2	1.73868e-63	3.24122	0.477	0.062	2.67149e-59	KC2	CRYBG2
PPP2R2C	2.50369e-63	3.52925	0.409	0.044	3.84692e-59	KC2	PPP2R2C
EPHB3	3.98104e-63	2.98177	0.5	0.068	6.11687e-59	KC2	EPHB3
CLIC31	4.96401e-63	2.98555	0.606	0.109	7.6272e-59	KC2	CLIC3
ITGB6	2.02475e-62	3.79736	0.326	0.026	3.11103e-58	KC2	ITGB6
ITGA31	2.21536e-62	2.92299	0.78	0.208	3.4039e-58	KC2	ITGA3
POU2F3	5.01158e-62	3.62416	0.424	0.05	7.70029e-58	KC2	POU2F3
NECTIN41	1.00692e-61	3.05532	0.606	0.116	1.54713e-57	KC2	NECTIN4
CTNNBIP11	1.14444e-61	2.69772	0.902	0.379	1.75843e-57	KC2	CTNNBIP1
TPD52L1	1.29463e-61	3.86268	0.341	0.03	1.9892e-57	KC2	TPD52L1
CLTB1	2.59142e-61	2.15756	0.977	0.612	3.98172e-57	KC2	CLTB
HR	3.30148e-61	3.16169	0.583	0.105	5.07272e-57	KC2	HR
HSPB12	6.37357e-61	2.02945	0.985	0.934	9.79299e-57	KC2	HSPB1
RAPGEFL1	6.45294e-61	3.26161	0.561	0.097	9.91494e-57	KC2	RAPGEFL1
IL22RA1	1.02515e-60	3.46931	0.364	0.035	1.57514e-56	KC2	IL22RA1
EPHA21	1.89705e-60	3.16634	0.598	0.114	2.91481e-56	KC2	EPHA2
GPX2	2.66549e-60	3.96221	0.326	0.028	4.09552e-56	KC2	GPX2
IRX2	2.90568e-60	3.04879	0.508	0.076	4.46457e-56	KC2	IRX2
PLEKHG5	3.20152e-60	2.86895	0.636	0.129	4.91914e-56	KC2	PLEKHG5
GPC1	3.88464e-60	3.10365	0.583	0.108	5.96875e-56	KC2	GPC1
TMEM79	3.8927e-60	3.07169	0.553	0.094	5.98113e-56	KC2	TMEM79
EPHX3	1.19477e-59	3.46832	0.417	0.05	1.83577e-55	KC2	EPHX3
PLEKHG6	1.19943e-59	4.11422	0.25	0.014	1.84293e-55	KC2	PLEKHG6
AQP31	1.31318e-59	3.74258	0.886	0.349	2.0177e-55	KC2	AQP3
PLEK2	1.44425e-59	3.32694	0.394	0.043	2.21909e-55	KC2	PLEK2
GOLGA7B	2.74828e-59	3.12216	0.485	0.07	4.22273e-55	KC2	GOLGA7B
MST1R	3.35404e-59	3.42417	0.409	0.048	5.15349e-55	KC2	MST1R
LYPD5	4.87672e-59	3.20075	0.568	0.101	7.49308e-55	KC2	LYPD5
CDCP1	5.45292e-59	3.03353	0.545	0.094	8.37841e-55	KC2	CDCP1
NCCRP11	6.44074e-59	3.44757	0.576	0.108	9.8962e-55	KC2	NCCRP1
COL4A5	6.65625e-59	3.75807	0.318	0.027	1.02273e-54	KC2	COL4A5
LTB4R1	2.29916e-58	2.39287	0.803	0.23	3.53267e-54	KC2	LTB4R
GGT6	2.54986e-58	3.98589	0.273	0.018	3.91786e-54	KC2	GGT6
MMP28	6.18319e-57	3.54347	0.371	0.04	9.50048e-53	KC2	MMP28
TUBB2A1	7.60329e-57	3.01149	0.727	0.197	1.16824e-52	KC2	TUBB2A
FLNB1	1.41528e-56	2.40762	0.803	0.24	2.17458e-52	KC2	FLNB
PRSS22	1.43301e-56	3.81833	0.424	0.056	2.20182e-52	KC2	PRSS22
PCDH7	2.07123e-56	3.52113	0.47	0.07	3.18245e-52	KC2	PCDH7
KLK51	3.79353e-56	3.54943	0.53	0.093	5.82876e-52	KC2	KLK5
PLA2G3	6.69624e-56	4.21375	0.258	0.017	1.02888e-51	KC2	PLA2G3
MAP7	7.71552e-56	3.16866	0.439	0.06	1.18549e-51	KC2	MAP7
CYSRT11	8.63487e-56	3.27176	0.477	0.073	1.32675e-51	KC2	CYSRT1
HOMER2	1.03018e-55	2.99492	0.485	0.075	1.58287e-51	KC2	HOMER2
ERBB2	2.20665e-55	2.65585	0.614	0.126	3.39051e-51	KC2	ERBB2
AHNAK22	2.51186e-55	2.73843	0.644	0.145	3.85948e-51	KC2	AHNAK2
SDC11	2.71089e-55	3.00536	0.886	0.394	4.16528e-51	KC2	SDC1
KRT801	6.05494e-55	3.61256	0.523	0.093	9.30341e-51	KC2	KRT80
SLPI1	1.07312e-54	4.10907	0.795	0.265	1.64885e-50	KC2	SLPI
WFDC51	1.09752e-54	3.44908	0.477	0.076	1.68634e-50	KC2	WFDC5
GPT2	1.23836e-54	3.0278	0.455	0.066	1.90274e-50	KC2	GPT2
MALL1	2.00703e-54	3.24697	0.576	0.117	3.08379e-50	KC2	MALL
TNNT1	2.87417e-54	3.5758	0.288	0.023	4.41616e-50	KC2	TNNT1
ZNF1851	2.89649e-54	2.8107	0.705	0.186	4.45046e-50	KC2	ZNF185
SPRR1B1	4.53937e-54	3.79999	0.72	0.225	6.97474e-50	KC2	SPRR1B
COL7A12	5.54127e-54	2.61748	0.78	0.221	8.51416e-50	KC2	COL7A1
TGM11	5.90053e-54	3.50637	0.606	0.132	9.06617e-50	KC2	TGM1
KRTDAP1	1.90447e-53	3.51594	0.894	0.384	2.92622e-49	KC2	KRTDAP
DHCR241	3.85757e-53	2.99672	0.773	0.253	5.92716e-49	KC2	DHCR24
GLTP1	4.09948e-53	2.78626	0.924	0.447	6.29885e-49	KC2	GLTP
CA2	7.50665e-53	3.0724	0.553	0.109	1.1534e-48	KC2	CA2
TYRP11	1.02513e-52	3.83704	0.485	0.082	1.57511e-48	KC2	TYRP1
KRT6B1	1.57001e-52	3.95163	0.917	0.561	2.41232e-48	KC2	KRT6B
CDC42BPG	1.79909e-52	3.25623	0.417	0.058	2.7643e-48	KC2	CDC42BPG
KLHDC7B1	2.8773e-52	3.0073	0.644	0.158	4.42097e-48	KC2	KLHDC7B
KRT15	4.31341e-52	4.66589	0.561	0.118	6.62755e-48	KC2	KRT15
FABP51	5.18318e-52	3.23134	0.962	0.651	7.96395e-48	KC2	FABP5
ELF3	7.94888e-52	4.03015	0.265	0.021	1.22135e-47	KC2	ELF3
TMPRSS4	1.00293e-51	3.69918	0.273	0.022	1.541e-47	KC2	TMPRSS4
PTK6	1.08247e-51	3.11422	0.424	0.061	1.66322e-47	KC2	PTK6
FAM160A1	1.25936e-51	3.08079	0.402	0.053	1.935e-47	KC2	FAM160A1
FAM83C	1.42041e-51	3.92979	0.258	0.019	2.18246e-47	KC2	FAM83C
CAPNS2	1.53582e-51	3.23839	0.455	0.073	2.35979e-47	KC2	CAPNS2
KRT161	1.83188e-51	4.02285	0.977	0.651	2.81469e-47	KC2	KRT16
GJA11	3.63389e-51	2.47767	0.894	0.464	5.58347e-47	KC2	GJA1
BICDL2	4.47462e-51	3.46785	0.356	0.042	6.87526e-47	KC2	BICDL2
CSTA1	5.78057e-51	3.03319	0.864	0.362	8.88184e-47	KC2	CSTA
LGALSL1	6.04403e-51	2.99513	0.652	0.169	9.28665e-47	KC2	LGALSL
CASZ1	6.62998e-51	2.76957	0.576	0.124	1.0187e-46	KC2	CASZ1
MAB21L4	1.40627e-50	3.48034	0.326	0.035	2.16074e-46	KC2	MAB21L4
KLF41	2.1068e-50	2.38268	0.818	0.291	3.2371e-46	KC2	KLF4
CAMSAP3	2.16717e-50	3.47267	0.318	0.033	3.32986e-46	KC2	CAMSAP3
SPINT21	3.84983e-50	2.12113	0.894	0.437	5.91526e-46	KC2	SPINT2
IL36RN1	3.9922e-50	3.43769	0.432	0.067	6.13401e-46	KC2	IL36RN
GIPC11	7.57167e-50	2.12094	0.871	0.355	1.16339e-45	KC2	GIPC1
SERPINB3	1.03217e-49	3.39706	0.447	0.072	1.58593e-45	KC2	SERPINB3
S100A71	1.46053e-49	3.40868	0.795	0.268	2.24411e-45	KC2	S100A7
PHLDA2	2.05534e-49	3.35814	0.417	0.063	3.15803e-45	KC2	PHLDA2
TENT5B	2.92149e-49	3.65736	0.295	0.028	4.48887e-45	KC2	TENT5B
PRRG4	3.61424e-49	2.74076	0.5	0.09	5.55328e-45	KC2	PRRG4
IGSF9	1.74605e-48	3.52925	0.265	0.022	2.6828e-44	KC2	IGSF9
TMEM184A	6.04016e-48	3.43999	0.295	0.029	9.2807e-44	KC2	TMEM184A
SRD5A1	6.15037e-48	2.56697	0.652	0.173	9.45004e-44	KC2	SRD5A1
GSTP11	7.81486e-48	1.7053	1	0.931	1.20075e-43	KC2	GSTP1
SLC2A11	7.92485e-48	2.70561	0.72	0.225	1.21765e-43	KC2	SLC2A1
CRABP21	8.29589e-48	2.85712	0.803	0.306	1.27466e-43	KC2	CRABP2
RARG	2.57962e-47	2.25566	0.735	0.226	3.96359e-43	KC2	RARG
LPAR3	2.92472e-47	3.34049	0.348	0.044	4.49384e-43	KC2	LPAR3
RBP1	2.95544e-47	2.97973	0.455	0.078	4.54104e-43	KC2	RBP1
TENM2	4.43636e-47	3.56402	0.303	0.032	6.81646e-43	KC2	TENM2
PTPN3	4.63963e-47	3.25292	0.348	0.044	7.12879e-43	KC2	PTPN3
GSTA4	1.54769e-46	2.84814	0.447	0.076	2.37803e-42	KC2	GSTA4
FAM83A	2.26611e-46	3.33053	0.364	0.049	3.48188e-42	KC2	FAM83A
TUBA4A1	2.35126e-46	2.07395	0.955	0.686	3.61272e-42	KC2	TUBA4A
TNKS1BP11	2.89062e-46	2.02243	0.864	0.353	4.44144e-42	KC2	TNKS1BP1
IL17RE	3.63915e-46	3.25028	0.318	0.036	5.59155e-42	KC2	IL17RE
IFFO21	5.35966e-46	2.66905	0.72	0.227	8.23512e-42	KC2	IFFO2
CCL27	6.89196e-46	4.31775	0.273	0.026	1.05895e-41	KC2	CCL27
RHCG1	7.88859e-46	4.08118	0.462	0.087	1.21208e-41	KC2	RHCG
PLXNB1	9.23811e-46	2.72465	0.508	0.1	1.41944e-41	KC2	PLXNB1
TMEM45A1	1.20565e-45	2.87405	0.682	0.21	1.85248e-41	KC2	TMEM45A
TUFT1	2.26607e-45	2.98036	0.409	0.064	3.48181e-41	KC2	TUFT1
RAB3D1	3.17121e-45	2.43174	0.636	0.172	4.87256e-41	KC2	RAB3D
NIBAN22	3.72278e-45	2.14187	0.871	0.382	5.72005e-41	KC2	NIBAN2
ADGRG11	3.78474e-45	2.29437	0.629	0.157	5.81526e-41	KC2	ADGRG1
BSPRY	4.89518e-45	2.53443	0.53	0.11	7.52145e-41	KC2	BSPRY
IFI271	5.39096e-45	1.65079	0.962	0.878	8.28322e-41	KC2	IFI27
TFAP2C	9.02066e-45	2.77617	0.47	0.087	1.38602e-40	KC2	TFAP2C
BAIAP2	2.376e-44	2.52455	0.545	0.12	3.65073e-40	KC2	BAIAP2
KLK131	2.57576e-44	3.45185	0.515	0.115	3.95766e-40	KC2	KLK13
DEGS2	2.92335e-44	3.10349	0.371	0.054	4.49173e-40	KC2	DEGS2
SEMA3F	4.8202e-44	2.57275	0.523	0.112	7.40623e-40	KC2	SEMA3F
BMP7	2.80537e-43	3.55479	0.25	0.023	4.31045e-39	KC2	BMP7
EFNA3	2.86352e-43	3.22969	0.311	0.037	4.3998e-39	KC2	EFNA3
CARD14	4.08538e-43	3.41907	0.273	0.028	6.27718e-39	KC2	CARD14
SGPP2	4.09099e-43	2.49724	0.545	0.122	6.28581e-39	KC2	SGPP2
IL1RN2	4.51341e-43	2.87147	0.598	0.159	6.93486e-39	KC2	IL1RN
PLCH2	6.16381e-43	2.49178	0.568	0.138	9.4707e-39	KC2	PLCH2
PLEKHN1	6.99159e-43	2.63617	0.439	0.077	1.07426e-38	KC2	PLEKHN1
STAP2	9.56136e-43	2.72107	0.462	0.088	1.4691e-38	KC2	STAP2
ARHGEF16	1.38777e-42	3.50541	0.258	0.025	2.13231e-38	KC2	ARHGEF16
AKR1B10	1.60437e-42	3.18822	0.303	0.036	2.46512e-38	KC2	AKR1B10
LSR2	2.35832e-42	2.14835	0.689	0.207	3.62355e-38	KC2	LSR
IRX3	5.32943e-42	3.02556	0.386	0.062	8.18867e-38	KC2	IRX3
PACSIN3	5.61605e-42	2.68653	0.432	0.077	8.62906e-38	KC2	PACSIN3
ARHGAP32	6.85833e-42	2.5837	0.447	0.082	1.05378e-37	KC2	ARHGAP32
KCTD15	1.05607e-41	2.73297	0.447	0.085	1.62265e-37	KC2	KCTD15
MAP3K6	1.07322e-41	2.15396	0.674	0.2	1.649e-37	KC2	MAP3K6
RIPK4	2.09035e-41	3.35066	0.265	0.028	3.21183e-37	KC2	RIPK4
CDSN1	2.26023e-41	3.507	0.621	0.188	3.47285e-37	KC2	CDSN
EGFR	2.69697e-41	2.57039	0.477	0.097	4.14389e-37	KC2	EGFR
CPA4	2.99156e-41	3.39636	0.333	0.046	4.59653e-37	KC2	CPA4
RASSF10	3.12127e-41	3.52925	0.273	0.03	4.79583e-37	KC2	RASSF10
TRPV3	7.37504e-41	3.61172	0.265	0.028	1.13318e-36	KC2	TRPV3
CTNND11	1.04037e-40	1.72521	0.909	0.51	1.59853e-36	KC2	CTNND1
ALDH3A1	1.09342e-40	3.8412	0.25	0.025	1.68004e-36	KC2	ALDH3A1
LAMC21	2.31063e-40	2.97892	0.485	0.102	3.55028e-36	KC2	LAMC2
CYB5R2	2.39931e-40	3.41822	0.28	0.032	3.68655e-36	KC2	CYB5R2
NEBL	2.60844e-40	3.58815	0.265	0.029	4.00786e-36	KC2	NEBL
ARHGAP231	2.79006e-40	2.05148	0.689	0.213	4.28693e-36	KC2	ARHGAP23
FGFR2	2.98738e-40	2.88344	0.333	0.046	4.59011e-36	KC2	FGFR2
CD91	4.82111e-40	1.84494	0.894	0.464	7.40764e-36	KC2	CD9
LAMB32	8.1388e-40	2.61767	0.576	0.15	1.25053e-35	KC2	LAMB3
CRCT11	1.10155e-39	3.62518	0.523	0.13	1.69253e-35	KC2	CRCT1
HRAS1	1.34565e-39	2.04239	0.742	0.281	2.06759e-35	KC2	HRAS
MBOAT21	1.51824e-39	2.67251	0.538	0.137	2.33277e-35	KC2	MBOAT2
PLK2	1.72792e-39	2.55925	0.462	0.094	2.65494e-35	KC2	PLK2
DGAT2	2.01598e-39	3.25758	0.356	0.056	3.09756e-35	KC2	DGAT2
RTKN	2.08546e-39	2.39563	0.492	0.106	3.2043e-35	KC2	RTKN
DSC11	5.61556e-39	3.67857	0.371	0.064	8.6283e-35	KC2	DSC1
RNF225	7.71945e-39	3.29818	0.326	0.047	1.18609e-34	KC2	RNF225
PLPP2	8.1209e-39	3.23205	0.295	0.038	1.24778e-34	KC2	PLPP2
TOM1L1	8.28149e-39	3.30686	0.258	0.028	1.27245e-34	KC2	TOM1L1
SERINC22	9.83266e-39	2.57751	0.591	0.165	1.51079e-34	KC2	SERINC2
ALS2CL	1.16067e-38	2.51295	0.477	0.104	1.78337e-34	KC2	ALS2CL
HSPA1B	1.32121e-38	1.90445	0.811	0.36	2.03004e-34	KC2	HSPA1B
LIPG	6.7754e-38	2.9823	0.303	0.041	1.04104e-33	KC2	LIPG
DUSP71	7.37756e-38	2.33899	0.712	0.271	1.13356e-33	KC2	DUSP7
KIAA1217	1.00254e-37	2.15954	0.568	0.146	1.54041e-33	KC2	KIAA1217
PMEL	1.02231e-37	3.40499	0.295	0.039	1.57078e-33	KC2	PMEL
PI31	2.08516e-37	3.49113	0.644	0.21	3.20384e-33	KC2	PI3
SCNN1A	2.26601e-37	3.3834	0.265	0.031	3.48172e-33	KC2	SCNN1A
CST6	2.48628e-37	4.41842	0.394	0.073	3.82016e-33	KC2	CST6
LAMA3	2.93381e-37	2.71512	0.424	0.083	4.5078e-33	KC2	LAMA3
AMOTL1	3.04137e-37	2.12283	0.629	0.191	4.67307e-33	KC2	AMOTL1
CNFN1	3.76386e-37	3.39504	0.72	0.274	5.78318e-33	KC2	CNFN
ST6GALNAC2	4.76137e-37	2.66676	0.477	0.108	7.31584e-33	KC2	ST6GALNAC2
BDH1	6.16185e-37	2.28489	0.591	0.166	9.46769e-33	KC2	BDH1
TACC2	7.93602e-37	2.56002	0.439	0.091	1.21937e-32	KC2	TACC2
BOK	8.18094e-37	2.56062	0.394	0.072	1.257e-32	KC2	BOK
CCDC85C	1.44961e-36	2.50091	0.462	0.101	2.22733e-32	KC2	CCDC85C
GBP6	1.77536e-36	3.30686	0.28	0.037	2.72784e-32	KC2	GBP6
HEBP21	2.20687e-36	1.76724	0.826	0.366	3.39085e-32	KC2	HEBP2
HOPX1	2.23157e-36	2.65938	0.674	0.241	3.4288e-32	KC2	HOPX
ALOX12B1	4.72712e-36	3.17787	0.417	0.085	7.26322e-32	KC2	ALOX12B
SLC5A1	9.275e-36	3.38839	0.265	0.033	1.4251e-31	KC2	SLC5A1
CAPN11	1.39615e-35	1.47262	0.939	0.636	2.14518e-31	KC2	CAPN1
PSAPL1	1.7431e-35	4.00026	0.25	0.03	2.67827e-31	KC2	PSAPL1
GNAI1	1.90419e-35	2.75602	0.348	0.059	2.92578e-31	KC2	GNAI1
H1F02	2.54438e-35	1.85118	0.712	0.252	3.90944e-31	KC2	H1F0
PRSS27	2.71965e-35	3.08806	0.356	0.062	4.17874e-31	KC2	PRSS27
ENDOD1	2.92795e-35	2.52925	0.432	0.091	4.49879e-31	KC2	ENDOD1
LARGE2	4.00631e-35	2.99603	0.28	0.038	6.15569e-31	KC2	LARGE2
S100A81	5.52258e-35	3.03112	0.985	0.911	8.48545e-31	KC2	S100A8
S100A91	6.77777e-35	2.7881	0.977	0.968	1.0414e-30	KC2	S100A9
PTPN14	7.25271e-35	2.85118	0.288	0.04	1.11438e-30	KC2	PTPN14
NCKAP11	1.00626e-34	1.79543	0.758	0.311	1.54612e-30	KC2	NCKAP1
VANGL2	1.20143e-34	3.08447	0.288	0.041	1.846e-30	KC2	VANGL2
KREMEN12	1.41812e-34	2.00635	0.72	0.279	2.17894e-30	KC2	KREMEN1
PTGFRN2	2.59641e-34	1.99196	0.667	0.23	3.98939e-30	KC2	PTGFRN
ATP6V1C2	4.09625e-34	3.75532	0.333	0.058	6.2939e-30	KC2	ATP6V1C2
IPPK1	6.08895e-34	2.20113	0.583	0.174	9.35568e-30	KC2	IPPK
PPDPF1	7.43374e-34	1.22842	0.977	0.872	1.14219e-29	KC2	PPDPF
KRT78	1.82156e-33	3.42972	0.258	0.034	2.79883e-29	KC2	KRT78
S100A3	2.60238e-33	2.89631	0.295	0.045	3.99855e-29	KC2	S100A3
TRIM7	3.77009e-33	2.82623	0.28	0.04	5.79275e-29	KC2	TRIM7
FBLIM11	3.91341e-33	2.43328	0.538	0.152	6.01295e-29	KC2	FBLIM1
APCDD11	4.92992e-33	2.33882	0.606	0.196	7.57482e-29	KC2	APCDD1
KLK61	1.32084e-32	3.56715	0.614	0.214	2.02947e-28	KC2	KLK6
TGFA	1.81772e-32	3.22344	0.265	0.037	2.79293e-28	KC2	TGFA
KRT23	1.94524e-32	3.42557	0.311	0.052	2.98887e-28	KC2	KRT23
CAV21	2.14399e-32	2.1798	0.583	0.184	3.29424e-28	KC2	CAV2
CNKSR1	2.29503e-32	2.24658	0.462	0.111	3.52631e-28	KC2	CNKSR1
ANKRD35	2.63878e-32	2.69681	0.386	0.081	4.05449e-28	KC2	ANKRD35
FSCN12	2.84446e-32	2.09593	0.697	0.269	4.37051e-28	KC2	FSCN1
EPS8L1	3.75276e-32	3.10523	0.341	0.063	5.76611e-28	KC2	EPS8L1
TLCD3A	4.73477e-32	2.38839	0.409	0.088	7.27498e-28	KC2	TLCD3A
ELOVL4	6.62487e-32	3.27062	0.311	0.053	1.01791e-27	KC2	ELOVL4
DYNLL11	7.07865e-32	1.44399	0.886	0.566	1.08763e-27	KC2	DYNLL1
HS3ST6	8.65523e-32	3.407	0.25	0.034	1.32988e-27	KC2	HS3ST6
PLS32	1.07581e-31	2.06656	0.606	0.206	1.65298e-27	KC2	PLS3
LMO71	1.11299e-31	2.68126	0.462	0.119	1.71011e-27	KC2	LMO7
LTB4R2	1.50498e-31	2.41522	0.432	0.101	2.3124e-27	KC2	LTB4R2
ASS1	1.8566e-31	2.04945	0.629	0.227	2.85267e-27	KC2	ASS1
GRTP1	2.18206e-31	2.93135	0.25	0.033	3.35274e-27	KC2	GRTP1
DST1	3.97846e-31	2.12691	0.803	0.423	6.11291e-27	KC2	DST
SDCBP2	5.82882e-31	2.98967	0.311	0.054	8.95598e-27	KC2	SDCBP2
FOSL1	7.87886e-31	2.80755	0.364	0.074	1.21059e-26	KC2	FOSL1
ADIRF1	9.03592e-31	1.95842	0.576	0.177	1.38837e-26	KC2	ADIRF
S100A112	9.45274e-31	1.24364	0.977	0.947	1.45241e-26	KC2	S100A11
CYP24A1	1.28147e-30	2.84794	0.25	0.034	1.96898e-26	KC2	CYP24A1
NDFIP21	1.40981e-30	2.15202	0.492	0.134	2.16617e-26	KC2	NDFIP2
AREG	1.64084e-30	3.50011	0.326	0.062	2.52115e-26	KC2	AREG
TSTA31	1.87029e-30	1.78481	0.705	0.281	2.8737e-26	KC2	TSTA3
JAG1	2.13902e-30	2.22055	0.5	0.137	3.28661e-26	KC2	JAG1
MUCL1	4.75091e-30	3.87492	0.364	0.077	7.29978e-26	KC2	MUCL1
P2RY1	5.43581e-30	2.74743	0.265	0.039	8.35212e-26	KC2	P2RY1
ARHGEF5	5.98026e-30	2.55727	0.333	0.063	9.18866e-26	KC2	ARHGEF5
STARD101	7.59858e-30	1.74117	0.659	0.231	1.16752e-25	KC2	STARD10
EFNA1	1.0617e-29	2.28824	0.371	0.077	1.6313e-25	KC2	EFNA1
TMPRSS13	1.14894e-29	2.62236	0.356	0.073	1.76535e-25	KC2	TMPRSS13
SFRP1	2.02402e-29	3.38723	0.258	0.038	3.10991e-25	KC2	SFRP1
POU3F1	2.37632e-29	2.79796	0.295	0.051	3.65122e-25	KC2	POU3F1
ITGA2	3.1494e-29	2.63113	0.288	0.048	4.83906e-25	KC2	ITGA2
NRARP	3.63456e-29	2.17392	0.439	0.11	5.5845e-25	KC2	NRARP
NLRX1	4.27689e-29	2.15532	0.485	0.134	6.57145e-25	KC2	NLRX1
BICD21	5.28714e-29	1.5208	0.795	0.433	8.12369e-25	KC2	BICD2
LLGL2	6.77564e-29	2.03196	0.538	0.164	1.04108e-24	KC2	LLGL2
ADAM152	8.48774e-29	1.75432	0.697	0.294	1.30414e-24	KC2	ADAM15
PPP4R11	1.03439e-28	1.75134	0.659	0.245	1.58934e-24	KC2	PPP4R1
RAB11A1	1.06123e-28	1.4646	0.864	0.554	1.63057e-24	KC2	RAB11A
ANXA21	1.35403e-28	1.05955	1	0.897	2.08047e-24	KC2	ANXA2
TMEM154	1.98356e-28	2.35701	0.455	0.123	3.04775e-24	KC2	TMEM154
ID11	2.57915e-28	1.77328	0.735	0.311	3.96287e-24	KC2	ID1
LGR4	3.07058e-28	2.2526	0.439	0.113	4.71794e-24	KC2	LGR4
CCDC120	4.51217e-28	2.35933	0.386	0.089	6.93295e-24	KC2	CCDC120
MYO1B1	8.76371e-28	2.17786	0.629	0.236	1.34654e-23	KC2	MYO1B
JAG2	8.90645e-28	2.18637	0.462	0.127	1.36848e-23	KC2	JAG2
PALMD	1.0037e-27	2.96221	0.318	0.064	1.54218e-23	KC2	PALMD
EREG	1.04446e-27	3.14524	0.25	0.039	1.60481e-23	KC2	EREG
EIF4H1	1.2297e-27	0.9131	0.992	0.921	1.88943e-23	KC2	EIF4H
CDHR1	1.38136e-27	3.03855	0.295	0.056	2.12245e-23	KC2	CDHR1
SPRR2D1	1.79284e-27	3.04949	0.689	0.282	2.7547e-23	KC2	SPRR2D
FHL2	2.57077e-27	2.24197	0.371	0.084	3.94999e-23	KC2	FHL2
YWHAQ1	3.82211e-27	1.35591	0.932	0.797	5.87267e-23	KC2	YWHAQ
TYMP3	3.97434e-27	0.942351	0.977	0.926	6.10657e-23	KC2	TYMP
MIF1	4.63335e-27	1.13355	0.955	0.762	7.11914e-23	KC2	MIF
PATJ1	5.13137e-27	1.71049	0.727	0.332	7.88434e-23	KC2	PATJ
ENO12	5.5944e-27	1.09043	0.992	0.947	8.5958e-23	KC2	ENO1
MPP7	6.45357e-27	2.18932	0.409	0.103	9.91591e-23	KC2	MPP7
MICALL11	7.95344e-27	1.92623	0.53	0.168	1.22205e-22	KC2	MICALL1
MAPK133	9.53392e-27	1.58078	0.758	0.359	1.46489e-22	KC2	MAPK13
SERBP12	1.23589e-26	0.983666	0.955	0.867	1.89895e-22	KC2	SERBP1
NET1	1.55831e-26	1.60745	0.674	0.273	2.39435e-22	KC2	NET1
C16orf74	1.61319e-26	2.42088	0.318	0.064	2.47867e-22	KC2	C16orf74
NDRG2	1.68271e-26	2.2001	0.629	0.25	2.58548e-22	KC2	NDRG2
TRPM41	1.93301e-26	1.84009	0.629	0.243	2.97007e-22	KC2	TRPM4
HEPHL1	2.28578e-26	3.29708	0.288	0.055	3.5121e-22	KC2	HEPHL1
MYO10	2.56318e-26	2.00544	0.477	0.139	3.93833e-22	KC2	MYO10
LAMA5	3.26284e-26	2.07616	0.598	0.238	5.01336e-22	KC2	LAMA5
SEMA4B1	3.77394e-26	1.89038	0.614	0.242	5.79865e-22	KC2	SEMA4B
AGRN1	4.62925e-26	1.72507	0.636	0.245	7.11285e-22	KC2	AGRN
PLA2G4B	5.18391e-26	1.86029	0.621	0.238	7.96508e-22	KC2	PLA2G4B
LMNA1	7.59044e-26	1.12837	0.977	0.796	1.16627e-21	KC2	LMNA
ZBTB7B	1.38475e-25	1.38132	0.818	0.439	2.12767e-21	KC2	ZBTB7B
CSTB2	1.69698e-25	1.62948	0.977	0.94	2.6074e-21	KC2	CSTB
ADGRG6	2.49081e-25	2.62323	0.25	0.042	3.82712e-21	KC2	ADGRG6
CDC42EP11	3.54891e-25	1.60378	0.742	0.366	5.45291e-21	KC2	CDC42EP1
CARD18	4.68376e-25	3.66991	0.288	0.059	7.19659e-21	KC2	CARD18
KRT101	4.77703e-25	3.54543	0.871	0.602	7.3399e-21	KC2	KRT10
FLG2	7.62544e-25	4.05699	0.295	0.062	1.17165e-20	KC2	FLG2
EPHB6	7.79527e-25	2.73846	0.424	0.126	1.19774e-20	KC2	EPHB6
DNAJB11	1.05644e-24	1.59664	0.712	0.328	1.62322e-20	KC2	DNAJB1
CPEB21	1.14825e-24	1.7278	0.644	0.261	1.76429e-20	KC2	CPEB2
OAS32	1.26615e-24	1.63362	0.72	0.364	1.94543e-20	KC2	OAS3
FASN	1.28808e-24	2.20107	0.636	0.254	1.97914e-20	KC2	FASN
ITPKC1	1.41881e-24	2.10072	0.545	0.201	2.18e-20	KC2	ITPKC
EXOC6B	1.42667e-24	1.69048	0.553	0.189	2.19207e-20	KC2	EXOC6B
MYC1	1.89817e-24	1.60836	0.811	0.504	2.91654e-20	KC2	MYC
EZR1	2.11757e-24	1.53683	0.72	0.329	3.25364e-20	KC2	EZR
GSDMA	2.12607e-24	2.90167	0.28	0.056	3.2667e-20	KC2	GSDMA
EPHB4	2.1919e-24	1.87496	0.47	0.143	3.36785e-20	KC2	EPHB4
PARD3	2.465e-24	2.2369	0.318	0.068	3.78747e-20	KC2	PARD3
INPP1	2.56793e-24	2.02675	0.432	0.123	3.94563e-20	KC2	INPP1
IL1R2	3.1589e-24	2.30145	0.394	0.106	4.85365e-20	KC2	IL1R2
SLURP11	3.50654e-24	3.25829	0.311	0.07	5.3878e-20	KC2	SLURP1
SCRIB	3.63192e-24	1.51697	0.652	0.261	5.58044e-20	KC2	SCRIB
SMAGP	6.39607e-24	2.47562	0.288	0.058	9.82757e-20	KC2	SMAGP
SLC6A9	7.98593e-24	2.53975	0.28	0.056	1.22704e-19	KC2	SLC6A9
EIF6	8.03599e-24	1.54066	0.795	0.48	1.23473e-19	KC2	EIF6
TWF1	8.87132e-24	1.645	0.667	0.289	1.36308e-19	KC2	TWF1
KRT11	1.17128e-23	3.58587	0.553	0.224	1.79967e-19	KC2	KRT1
TRIM16	1.23281e-23	2.16811	0.409	0.115	1.89421e-19	KC2	TRIM16
NDRG12	1.24489e-23	1.76751	0.758	0.385	1.91278e-19	KC2	NDRG1
SHB	1.53324e-23	1.88116	0.462	0.141	2.35582e-19	KC2	SHB
S100A7A1	1.74257e-23	3.1991	0.394	0.111	2.67745e-19	KC2	S100A7A
KCNK1	1.77614e-23	2.65815	0.25	0.045	2.72903e-19	KC2	KCNK1
FCGBP	2.36689e-23	2.72376	0.364	0.096	3.63672e-19	KC2	FCGBP
EFS	2.71127e-23	2.42972	0.273	0.053	4.16586e-19	KC2	EFS
ITGB8	2.97729e-23	2.1639	0.447	0.138	4.5746e-19	KC2	ITGB8
PPP2R3A	3.11878e-23	2.40272	0.273	0.053	4.79201e-19	KC2	PPP2R3A
SEPTIN5	3.46531e-23	2.56673	0.25	0.045	5.32445e-19	KC2	SEPTIN5
GNG12	3.66441e-23	1.93944	0.417	0.118	5.63036e-19	KC2	GNG12
BAG3	3.83408e-23	1.65741	0.568	0.21	5.89107e-19	KC2	BAG3
PLCB31	4.16323e-23	1.64654	0.591	0.227	6.3968e-19	KC2	PLCB3
EFNB1	6.14065e-23	2.15299	0.379	0.101	9.43512e-19	KC2	EFNB1
SPRR2A1	6.40333e-23	3.06241	0.674	0.337	9.83871e-19	KC2	SPRR2A
LAPTM4B	7.43983e-23	1.96499	0.447	0.136	1.14313e-18	KC2	LAPTM4B
HERC61	8.52325e-23	1.82003	0.568	0.228	1.3096e-18	KC2	HERC6
RHBDF1	1.22057e-22	1.80864	0.455	0.139	1.8754e-18	KC2	RHBDF1
SPRR51	1.30243e-22	3.33444	0.333	0.083	2.00118e-18	KC2	SPRR5
CYB5R11	1.57433e-22	1.54326	0.667	0.297	2.41896e-18	KC2	CYB5R1
PLD2	1.58306e-22	1.63251	0.583	0.229	2.43236e-18	KC2	PLD2
BEX31	2.07818e-22	1.72982	0.568	0.22	3.19312e-18	KC2	BEX3
AC015802.6	2.24137e-22	2.44179	0.288	0.062	3.44387e-18	KC2	AC015802.6
FGF11	2.4134e-22	2.20348	0.318	0.074	3.70819e-18	KC2	FGF11
PLP22	2.9352e-22	1.17973	0.879	0.59	4.50993e-18	KC2	PLP2
ANGPTL4	2.95239e-22	2.22669	0.288	0.061	4.53635e-18	KC2	ANGPTL4
PITX1	2.98463e-22	2.94429	0.258	0.052	4.58588e-18	KC2	PITX1
TTC39A	3.68513e-22	2.62162	0.258	0.051	5.6622e-18	KC2	TTC39A
VANGL1	4.67025e-22	2.32166	0.326	0.08	7.17584e-18	KC2	VANGL1
LRP11	5.96546e-22	1.86736	0.432	0.131	9.16593e-18	KC2	LRP11
MYO19	6.94162e-22	1.61657	0.576	0.222	1.06658e-17	KC2	MYO19
KIF1C1	8.17559e-22	1.2669	0.818	0.501	1.25618e-17	KC2	KIF1C
EI24	9.21585e-22	1.5255	0.629	0.277	1.41602e-17	KC2	EI24
GTF2IRD1	9.61883e-22	2.05367	0.394	0.114	1.47793e-17	KC2	GTF2IRD1
SAPCD2	1.04081e-21	2.59374	0.303	0.071	1.59921e-17	KC2	SAPCD2
TM4SF1	1.09896e-21	2.18956	0.455	0.154	1.68855e-17	KC2	TM4SF1
TAGLN21	1.21039e-21	0.774769	1	0.979	1.85977e-17	KC2	TAGLN2
EBNA1BP2	1.2213e-21	1.51331	0.621	0.259	1.87652e-17	KC2	EBNA1BP2
THBD	1.38458e-21	1.68126	0.47	0.152	2.12741e-17	KC2	THBD
RAB7B	1.87346e-21	1.64909	0.53	0.188	2.87857e-17	KC2	RAB7B
RAB102	2.04796e-21	1.42987	0.75	0.441	3.14669e-17	KC2	RAB10
CKAP42	2.87866e-21	1.38076	0.758	0.424	4.42306e-17	KC2	CKAP4
ETS21	2.93341e-21	1.53975	0.636	0.282	4.50719e-17	KC2	ETS2
SLC20A2	3.03552e-21	1.96582	0.379	0.105	4.66408e-17	KC2	SLC20A2
MSRB1	3.73731e-21	1.77098	0.561	0.231	5.74237e-17	KC2	MSRB1
ABLIM1	3.93788e-21	1.53361	0.689	0.337	6.05055e-17	KC2	ABLIM1
CA121	4.75061e-21	1.53853	0.561	0.213	7.29931e-17	KC2	CA12
PPIF2	5.57723e-21	1.37068	0.795	0.473	8.56942e-17	KC2	PPIF
ARPC1A1	5.72812e-21	1.2755	0.788	0.461	8.80126e-17	KC2	ARPC1A
RXRA1	5.76257e-21	1.24846	0.811	0.515	8.85419e-17	KC2	RXRA
ASPRV11	6.07476e-21	2.93392	0.356	0.1	9.33386e-17	KC2	ASPRV1
ACTN13	6.35028e-21	1.28455	0.833	0.586	9.75721e-17	KC2	ACTN1
YAP12	7.3237e-21	1.63127	0.508	0.177	1.12529e-16	KC2	YAP1
TUBB61	9.01565e-21	1.48054	0.742	0.384	1.38525e-16	KC2	TUBB6
DHCR7	9.50153e-21	2.09607	0.409	0.125	1.45991e-16	KC2	DHCR7
ENAH1	1.08146e-20	1.78202	0.462	0.156	1.66167e-16	KC2	ENAH
ITPRID2	1.09267e-20	1.62547	0.53	0.196	1.67889e-16	KC2	ITPRID2
PAWR	1.30638e-20	2.10672	0.311	0.075	2.00725e-16	KC2	PAWR
EPN2	1.32728e-20	1.80143	0.5	0.182	2.03937e-16	KC2	EPN2
HMGA11	1.37568e-20	1.47534	0.75	0.435	2.11374e-16	KC2	HMGA1
CARHSP11	1.40683e-20	1.60044	0.53	0.197	2.1616e-16	KC2	CARHSP1
DVL1	1.49556e-20	1.57077	0.538	0.205	2.29793e-16	KC2	DVL1
ACTN4	1.75826e-20	1.21805	0.735	0.353	2.70157e-16	KC2	ACTN4
SLURP21	1.92758e-20	3.01071	0.311	0.08	2.96173e-16	KC2	SLURP2
EIF4G1	2.27969e-20	0.847027	0.932	0.836	3.50275e-16	KC2	EIF4G1
PMAIP1	2.55319e-20	1.7971	0.409	0.124	3.92298e-16	KC2	PMAIP1
AFDN1	2.82287e-20	1.37453	0.697	0.349	4.33734e-16	KC2	AFDN
CCT31	2.85866e-20	1.20272	0.833	0.558	4.39233e-16	KC2	CCT3
SEPTIN10	2.93261e-20	1.44037	0.667	0.314	4.50596e-16	KC2	SEPTIN10
ATL2	3.31218e-20	1.81683	0.47	0.161	5.08916e-16	KC2	ATL2
S100A102	3.51593e-20	0.955972	1	0.963	5.40223e-16	KC2	S100A10
RTN41	3.62648e-20	0.771426	0.977	0.911	5.57209e-16	KC2	RTN4
PGM21	4.05312e-20	1.50813	0.598	0.252	6.22761e-16	KC2	PGM2
EBPL	4.22161e-20	1.52664	0.545	0.21	6.48651e-16	KC2	EBPL
CLCN3	4.49308e-20	1.50572	0.667	0.33	6.90363e-16	KC2	CLCN3
HDGF1	4.54286e-20	0.989409	0.894	0.691	6.9801e-16	KC2	HDGF
TEAD3	4.63548e-20	2.21191	0.28	0.064	7.12242e-16	KC2	TEAD3
DUSP14	4.86923e-20	1.95562	0.402	0.124	7.48157e-16	KC2	DUSP14
TOLLIP1	5.25536e-20	1.32774	0.75	0.398	8.07486e-16	KC2	TOLLIP
OLFM2	5.47689e-20	1.99996	0.439	0.15	8.41524e-16	KC2	OLFM2
ATP1A1	5.92876e-20	1.48447	0.773	0.476	9.10955e-16	KC2	ATP1A1
EEF21	1.11186e-19	0.491247	1	1	1.70837e-15	KC2	EEF2
NOTCH3	1.45058e-19	2.03015	0.394	0.124	2.22881e-15	KC2	NOTCH3
NR2F6	1.79111e-19	2.08251	0.303	0.075	2.75204e-15	KC2	NR2F6
GPSM2	1.99159e-19	2.23975	0.273	0.063	3.06008e-15	KC2	GPSM2
MEX3D	2.8288e-19	1.81423	0.371	0.108	4.34646e-15	KC2	MEX3D
POLD2	3.19387e-19	1.40106	0.614	0.27	4.90738e-15	KC2	POLD2
H3F3B1	3.47971e-19	1.11684	0.848	0.566	5.34657e-15	KC2	H3F3B
NXN	3.69119e-19	1.56673	0.485	0.173	5.67151e-15	KC2	NXN
GGH	3.7614e-19	1.70822	0.432	0.143	5.77939e-15	KC2	GGH
GALNT3	4.37291e-19	1.99665	0.341	0.095	6.71898e-15	KC2	GALNT3
RASAL1	5.68076e-19	2.28824	0.265	0.061	8.72848e-15	KC2	RASAL1
TMEM159	6.41261e-19	1.57738	0.583	0.261	9.85297e-15	KC2	TMEM159
SLC38A2	7.10191e-19	1.3201	0.773	0.458	1.09121e-14	KC2	SLC38A2
TAX1BP31	8.08244e-19	1.35038	0.652	0.303	1.24187e-14	KC2	TAX1BP3
FLG1	9.46821e-19	3.38958	0.28	0.071	1.45479e-14	KC2	FLG
HSD17B10	1.02021e-18	1.24852	0.682	0.332	1.56756e-14	KC2	HSD17B10
IFI44L1	1.08524e-18	1.44564	0.78	0.441	1.66747e-14	KC2	IFI44L
EPHX2	1.10867e-18	2.27369	0.273	0.065	1.70348e-14	KC2	EPHX2
TSKU	1.4321e-18	1.58607	0.485	0.178	2.20043e-14	KC2	TSKU
MINK12	1.45965e-18	1.04165	0.841	0.569	2.24276e-14	KC2	MINK1
ANLN	1.47364e-18	2.1464	0.25	0.055	2.26424e-14	KC2	ANLN
ELOVL7	1.80979e-18	2.17232	0.318	0.088	2.78074e-14	KC2	ELOVL7
TM7SF2	1.87234e-18	2.52199	0.303	0.081	2.87684e-14	KC2	TM7SF2
PA2G4	2.37735e-18	1.13145	0.856	0.731	3.6528e-14	KC2	PA2G4
ARHGEF35	2.57186e-18	2.08927	0.28	0.069	3.95166e-14	KC2	ARHGEF35
B4GALT21	2.7325e-18	1.63223	0.455	0.161	4.19848e-14	KC2	B4GALT2
SEM11	3.6345e-18	0.874389	0.909	0.663	5.58441e-14	KC2	SEM1
DNAJB62	3.64751e-18	1.31036	0.629	0.293	5.6044e-14	KC2	DNAJB6
COX6A11	3.93037e-18	0.66327	0.985	0.965	6.03902e-14	KC2	COX6A1
EEF1G1	3.94784e-18	0.648111	1	0.989	6.06586e-14	KC2	EEF1G
IL1RAP	3.98275e-18	2.06554	0.311	0.084	6.11949e-14	KC2	IL1RAP
ATP5F1B	4.26035e-18	0.671707	0.977	0.973	6.54603e-14	KC2	ATP5F1B
LPIN3	4.68617e-18	1.79229	0.402	0.133	7.2003e-14	KC2	LPIN3
GID8	4.82019e-18	1.31307	0.652	0.319	7.40623e-14	KC2	GID8
ASAP3	6.58139e-18	1.68795	0.432	0.151	1.01123e-13	KC2	ASAP3
PABPC11	7.3253e-18	0.420311	1	1	1.12553e-13	KC2	PABPC1
DSTN	8.21248e-18	1.47216	0.614	0.292	1.26185e-13	KC2	DSTN
TANC1	9.33772e-18	1.94684	0.364	0.114	1.43474e-13	KC2	TANC1
AZGP11	9.76797e-18	3.27958	0.326	0.096	1.50085e-13	KC2	AZGP1
AFAP1L2	1.01514e-17	1.96895	0.348	0.105	1.55976e-13	KC2	AFAP1L2
HCAR2	1.09673e-17	2.02675	0.265	0.063	1.68513e-13	KC2	HCAR2
CTTN1	1.1323e-17	1.47439	0.515	0.203	1.73977e-13	KC2	CTTN
DDX601	1.21075e-17	1.5699	0.5	0.203	1.86032e-13	KC2	DDX60
RNF227	1.23173e-17	2.12091	0.311	0.086	1.89256e-13	KC2	RNF227
SLC22A3	1.31712e-17	2.19175	0.265	0.064	2.02376e-13	KC2	SLC22A3
IFI63	1.327e-17	1.43791	0.841	0.679	2.03893e-13	KC2	IFI6
PLEC	1.33116e-17	0.672099	0.962	0.933	2.04532e-13	KC2	PLEC
HINT11	1.54462e-17	0.812707	0.917	0.788	2.37332e-13	KC2	HINT1
CD24	1.65225e-17	2.63617	0.303	0.085	2.53868e-13	KC2	CD24
PCDH1	1.65405e-17	2.17695	0.28	0.072	2.54144e-13	KC2	PCDH1
TIMM8B	2.01065e-17	1.27955	0.689	0.375	3.08936e-13	KC2	TIMM8B
ATP5PD1	2.11384e-17	0.801423	0.894	0.71	3.24792e-13	KC2	ATP5PD
PAQR7	2.14337e-17	1.96646	0.318	0.09	3.29329e-13	KC2	PAQR7
VAV3	2.15697e-17	1.6056	0.508	0.21	3.31419e-13	KC2	VAV3
AACS	2.26319e-17	1.94821	0.424	0.15	3.4774e-13	KC2	AACS
SH2D3A	2.3373e-17	1.75937	0.356	0.108	3.59127e-13	KC2	SH2D3A
EIF4G2	2.40885e-17	0.684446	0.97	0.941	3.7012e-13	KC2	EIF4G2
DOCK91	2.4379e-17	1.38538	0.538	0.218	3.74584e-13	KC2	DOCK9
EIF4A11	2.62789e-17	0.578312	1	0.993	4.03776e-13	KC2	EIF4A1
ETV71	2.65328e-17	1.57039	0.477	0.184	4.07676e-13	KC2	ETV7
CDA1	3.06818e-17	1.84628	0.447	0.169	4.71425e-13	KC2	CDA
NDUFS5	3.3791e-17	0.884573	0.924	0.783	5.19198e-13	KC2	NDUFS5
P2RY2	3.47557e-17	2.25861	0.258	0.063	5.34021e-13	KC2	P2RY2
SPRR2G2	3.47678e-17	3.08911	0.477	0.185	5.34207e-13	KC2	SPRR2G
LRRC8A	4.03172e-17	1.76629	0.424	0.153	6.19474e-13	KC2	LRRC8A
BTG3	4.85602e-17	1.40814	0.591	0.283	7.46127e-13	KC2	BTG3
ELMO3	5.06925e-17	1.96397	0.28	0.072	7.7889e-13	KC2	ELMO3
C1orf211	5.15032e-17	1.37183	0.629	0.32	7.91347e-13	KC2	C1orf21
TIAM11	7.21686e-17	1.37275	0.508	0.2	1.10887e-12	KC2	TIAM1
DRAP11	8.20664e-17	0.918216	0.917	0.796	1.26095e-12	KC2	DRAP1
CRYAB1	8.21641e-17	1.75773	0.379	0.125	1.26245e-12	KC2	CRYAB
GOT21	8.96059e-17	1.23621	0.629	0.301	1.37679e-12	KC2	GOT2
MYO18A1	1.00166e-16	1.41614	0.53	0.225	1.53904e-12	KC2	MYO18A
DEGS1	1.05716e-16	1.43271	0.765	0.467	1.62433e-12	KC2	DEGS1
SLC16A1	1.49441e-16	1.90183	0.432	0.164	2.29615e-12	KC2	SLC16A1
ITPR31	1.49843e-16	1.17419	0.674	0.341	2.30234e-12	KC2	ITPR3
PHGDH	1.54793e-16	2.14223	0.295	0.083	2.3784e-12	KC2	PHGDH
CDKN1A2	1.5582e-16	1.1906	0.818	0.586	2.39417e-12	KC2	CDKN1A
NAA20	1.57316e-16	1.04427	0.758	0.422	2.41716e-12	KC2	NAA20
LCN2	1.65121e-16	3.40621	0.28	0.079	2.53708e-12	KC2	LCN2
EIF3B1	1.77811e-16	1.00862	0.788	0.478	2.73207e-12	KC2	EIF3B
GALNT61	1.80854e-16	1.933	0.439	0.172	2.77882e-12	KC2	GALNT6
RANGAP1	1.83139e-16	1.48936	0.538	0.242	2.81393e-12	KC2	RANGAP1
TSPO1	1.91131e-16	0.875093	0.871	0.738	2.93672e-12	KC2	TSPO
POLR2L	1.99534e-16	0.868864	0.917	0.84	3.06583e-12	KC2	POLR2L
IFRD2	2.00644e-16	1.40349	0.515	0.212	3.08289e-12	KC2	IFRD2
SYNGR1	2.05987e-16	1.91068	0.356	0.117	3.165e-12	KC2	SYNGR1
CDCA7	2.33596e-16	1.71646	0.379	0.127	3.5892e-12	KC2	CDCA7
EHBP1	2.57195e-16	1.90122	0.394	0.137	3.95181e-12	KC2	EHBP1
TPBG	2.61341e-16	1.67043	0.379	0.126	4.0155e-12	KC2	TPBG
ACPP	2.67093e-16	2.18392	0.295	0.084	4.10389e-12	KC2	ACPP
TTC22	2.76286e-16	1.90476	0.311	0.091	4.24513e-12	KC2	TTC22
ABCD3	2.87209e-16	1.49063	0.492	0.202	4.41296e-12	KC2	ABCD3
KTN1	2.88258e-16	1.28335	0.712	0.445	4.42908e-12	KC2	KTN1
TRAP11	2.97729e-16	1.12384	0.765	0.453	4.57461e-12	KC2	TRAP1
PRXL2A1	3.47265e-16	1.50107	0.629	0.342	5.33573e-12	KC2	PRXL2A
TJP1	3.55936e-16	1.6751	0.432	0.161	5.46896e-12	KC2	TJP1
SLC7A1	3.71468e-16	1.48972	0.455	0.174	5.70761e-12	KC2	SLC7A1
BCL2L22	3.81791e-16	1.07398	0.78	0.519	5.86622e-12	KC2	BCL2L2
CERS4	3.84647e-16	1.47606	0.447	0.165	5.9101e-12	KC2	CERS4
HES4	4.05417e-16	1.72081	0.386	0.133	6.22923e-12	KC2	HES4
PTK73	4.05876e-16	1.30266	0.545	0.232	6.23629e-12	KC2	PTK7
CLIP12	4.12923e-16	1.01664	0.803	0.51	6.34456e-12	KC2	CLIP1
MX12	4.90464e-16	1.44811	0.667	0.383	7.53597e-12	KC2	MX1
SREBF2	5.03342e-16	1.05639	0.742	0.414	7.73384e-12	KC2	SREBF2
SPPL31	5.10467e-16	1.27258	0.583	0.267	7.84332e-12	KC2	SPPL3
GATM	5.78247e-16	2.29272	0.28	0.079	8.88477e-12	KC2	GATM
MORC4	6.24934e-16	1.84004	0.295	0.083	9.60211e-12	KC2	MORC4
NHP21	7.60367e-16	1.03295	0.78	0.472	1.1683e-11	KC2	NHP2
AP1S1	7.91628e-16	1.50319	0.424	0.155	1.21634e-11	KC2	AP1S1
CD1091	8.31929e-16	1.5801	0.439	0.169	1.27826e-11	KC2	CD109
BCR	8.90011e-16	1.07305	0.78	0.464	1.3675e-11	KC2	BCR
IMPDH2	9.60378e-16	1.31347	0.606	0.302	1.47562e-11	KC2	IMPDH2
PON2	1.0884e-15	1.59065	0.402	0.143	1.67232e-11	KC2	PON2
PNPLA4	1.35883e-15	1.77133	0.303	0.088	2.08784e-11	KC2	PNPLA4
HBEGF1	1.36454e-15	2.04879	0.394	0.145	2.09662e-11	KC2	HBEGF
LCE1C1	1.4024e-15	3.27719	0.311	0.098	2.15478e-11	KC2	LCE1C
TBL3	1.40445e-15	1.49951	0.462	0.185	2.15794e-11	KC2	TBL3
ANO1	1.41716e-15	2.18077	0.303	0.091	2.17746e-11	KC2	ANO1
UCHL3	1.4739e-15	1.40659	0.485	0.197	2.26465e-11	KC2	UCHL3
FAM162A	1.59065e-15	1.35045	0.545	0.246	2.44403e-11	KC2	FAM162A
TXN3	1.59837e-15	0.654961	0.97	0.932	2.4559e-11	KC2	TXN
ADGRL2	1.64998e-15	1.56578	0.386	0.134	2.5352e-11	KC2	ADGRL2
CXCL11	1.76729e-15	2.0695	0.614	0.331	2.71544e-11	KC2	CXCL11
UQCRQ	1.97005e-15	0.857927	0.894	0.731	3.02697e-11	KC2	UQCRQ
ARRDC42	2.00633e-15	1.62997	0.538	0.248	3.08273e-11	KC2	ARRDC4
NME2	2.11481e-15	0.80098	0.902	0.684	3.24941e-11	KC2	NME2
PSMB7	3.32133e-15	0.942263	0.826	0.575	5.10322e-11	KC2	PSMB7
GDPD3	3.62735e-15	1.77663	0.341	0.112	5.57342e-11	KC2	GDPD3
NAPA1	3.89213e-15	0.790864	0.886	0.72	5.98025e-11	KC2	NAPA
BCL11A2	4.06285e-15	1.41609	0.508	0.22	6.24257e-11	KC2	BCL11A
PRAG1	4.59074e-15	1.77744	0.348	0.117	7.05367e-11	KC2	PRAG1
EGR3	4.78824e-15	1.67915	0.409	0.157	7.35713e-11	KC2	EGR3
RAB181	4.84375e-15	1.02722	0.75	0.472	7.44243e-11	KC2	RAB18
VGLL4	6.03384e-15	1.37437	0.53	0.242	9.27099e-11	KC2	VGLL4
RNF112	7.10646e-15	1.08673	0.788	0.55	1.09191e-10	KC2	RNF11
FAM135A	7.21544e-15	1.50579	0.402	0.147	1.10865e-10	KC2	FAM135A
PIK3R2	7.49998e-15	1.52925	0.379	0.133	1.15237e-10	KC2	PIK3R2
C19orf48	7.50359e-15	1.41103	0.568	0.284	1.15293e-10	KC2	C19orf48
C12orf75	8.56239e-15	1.53917	0.576	0.303	1.31561e-10	KC2	C12orf75
NME1	8.91558e-15	1.30412	0.652	0.356	1.36988e-10	KC2	NME1
ROMO1	8.92719e-15	0.89477	0.841	0.562	1.37166e-10	KC2	ROMO1
ARL4A	8.99341e-15	1.32131	0.515	0.224	1.38184e-10	KC2	ARL4A
TK1	9.36521e-15	1.86474	0.303	0.094	1.43896e-10	KC2	TK1
PGAM11	9.42888e-15	0.83928	0.939	0.758	1.44875e-10	KC2	PGAM1
PHLDA3	9.76331e-15	2.01829	0.258	0.07	1.50013e-10	KC2	PHLDA3
HOOK2	1.01486e-14	1.61017	0.364	0.126	1.55934e-10	KC2	HOOK2
ARF32	1.10673e-14	0.756016	0.939	0.761	1.70049e-10	KC2	ARF3
DLG51	1.11991e-14	1.52925	0.439	0.18	1.72074e-10	KC2	DLG5
PSMB61	1.16531e-14	0.948206	0.773	0.458	1.79049e-10	KC2	PSMB6
KCNK61	1.18639e-14	1.32094	0.553	0.257	1.82288e-10	KC2	KCNK6
DAAM1	1.20511e-14	1.42082	0.47	0.196	1.85166e-10	KC2	DAAM1
MYL12B	1.22833e-14	1.15433	0.674	0.388	1.88733e-10	KC2	MYL12B
HSPH1	1.42047e-14	1.40321	0.621	0.346	2.18256e-10	KC2	HSPH1
ITGA61	1.66343e-14	1.78429	0.621	0.377	2.55586e-10	KC2	ITGA6
APP1	1.80942e-14	0.822094	0.909	0.738	2.78017e-10	KC2	APP
LGALS3BP	2.28435e-14	0.695096	0.962	0.825	3.5099e-10	KC2	LGALS3BP
LCE3D2	2.45201e-14	3.07469	0.417	0.164	3.76752e-10	KC2	LCE3D
FAT1	2.56781e-14	1.84863	0.295	0.091	3.94544e-10	KC2	FAT1
TMEM134	2.87278e-14	1.14987	0.682	0.423	4.41403e-10	KC2	TMEM134
SLC19A2	2.90627e-14	1.90307	0.288	0.088	4.46549e-10	KC2	SLC19A2
ARNTL21	3.27625e-14	1.62236	0.409	0.161	5.03395e-10	KC2	ARNTL2
GUK11	3.41802e-14	0.632692	0.955	0.929	5.25179e-10	KC2	GUK1
HIP1R	3.49966e-14	1.63877	0.356	0.125	5.37723e-10	KC2	HIP1R
ZFYVE9	3.56494e-14	1.77861	0.28	0.083	5.47753e-10	KC2	ZFYVE9
SQLE	3.77021e-14	1.87366	0.333	0.115	5.79292e-10	KC2	SQLE
37408	3.84033e-14	1.00036	0.712	0.381	5.90066e-10	KC2	JUN
TNFAIP11	4.29482e-14	1.42551	0.455	0.187	6.59899e-10	KC2	TNFAIP1
LMNB21	4.34398e-14	1.20348	0.568	0.271	6.67453e-10	KC2	LMNB2
PLEKHH3	4.41717e-14	1.67	0.326	0.108	6.78699e-10	KC2	PLEKHH3
GAN	4.47748e-14	2.24797	0.25	0.07	6.87964e-10	KC2	GAN
RBFOX21	4.90321e-14	1.36977	0.47	0.199	7.53378e-10	KC2	RBFOX2
APRT	5.07917e-14	1.01072	0.765	0.499	7.80414e-10	KC2	APRT
HNRNPAB	6.12766e-14	0.953672	0.795	0.577	9.41514e-10	KC2	HNRNPAB
MTSS12	6.43253e-14	1.08237	0.621	0.305	9.88358e-10	KC2	MTSS1
TMEM2381	7.23231e-14	1.43775	0.47	0.207	1.11125e-09	KC2	TMEM238
SERPINB12	7.33499e-14	1.51078	0.644	0.383	1.12702e-09	KC2	SERPINB1
MDH21	7.45483e-14	1.00032	0.727	0.458	1.14543e-09	KC2	MDH2
MARK2	7.94837e-14	1.08498	0.644	0.34	1.22127e-09	KC2	MARK2
PRKCZ	8.01158e-14	1.60786	0.311	0.099	1.23098e-09	KC2	PRKCZ
PKP4	9.27093e-14	1.62456	0.402	0.16	1.42448e-09	KC2	PKP4
TMEM265	9.61218e-14	1.30283	0.553	0.264	1.47691e-09	KC2	TMEM265
PTBP31	9.72515e-14	0.8695	0.833	0.559	1.49427e-09	KC2	PTBP3
SLC25A10	1.07765e-13	1.83042	0.288	0.09	1.6558e-09	KC2	SLC25A10
ELOVL11	1.09744e-13	1.20801	0.644	0.36	1.68622e-09	KC2	ELOVL1
CCDC3	1.24135e-13	1.82086	0.303	0.098	1.90734e-09	KC2	CCDC3
PUF601	1.2622e-13	1.07985	0.674	0.378	1.93937e-09	KC2	PUF60
YES1	1.2991e-13	1.79229	0.273	0.082	1.99606e-09	KC2	YES1
MAPK3	1.33695e-13	1.09942	0.583	0.283	2.05423e-09	KC2	MAPK3
PPFIBP11	1.34273e-13	1.1998	0.568	0.272	2.0631e-09	KC2	PPFIBP1
RGS121	1.59119e-13	1.49015	0.47	0.213	2.44486e-09	KC2	RGS12
UPP13	1.73944e-13	1.79101	0.591	0.341	2.67265e-09	KC2	UPP1
PSMB5	1.85549e-13	1.12685	0.636	0.353	2.85096e-09	KC2	PSMB5
IL17RC	2.14595e-13	1.47397	0.402	0.158	3.29726e-09	KC2	IL17RC
LRP5	2.25561e-13	1.76969	0.265	0.078	3.46575e-09	KC2	LRP5
MACF11	2.34996e-13	0.67759	0.932	0.763	3.61071e-09	KC2	MACF1
PPP1CB	2.4585e-13	0.924486	0.803	0.527	3.77749e-09	KC2	PPP1CB
NDST11	2.6738e-13	1.14271	0.659	0.372	4.10829e-09	KC2	NDST1
NDUFS4	2.6769e-13	1.00171	0.682	0.382	4.11305e-09	KC2	NDUFS4
TFDP11	2.70024e-13	0.906796	0.795	0.543	4.14891e-09	KC2	TFDP1
NCKAP5	2.86791e-13	1.52925	0.326	0.11	4.40655e-09	KC2	NCKAP5
ACACA	3.12368e-13	1.31889	0.492	0.223	4.79953e-09	KC2	ACACA
SRSF31	3.28312e-13	0.591586	0.955	0.911	5.04451e-09	KC2	SRSF3
PYCARD1	3.40661e-13	1.02017	0.75	0.485	5.23426e-09	KC2	PYCARD
PIEZO1	3.47453e-13	0.919838	0.765	0.49	5.33861e-09	KC2	PIEZO1
PRDX6	3.58995e-13	1.07535	0.765	0.499	5.51595e-09	KC2	PRDX6
NCL1	3.69143e-13	0.693436	0.939	0.897	5.67189e-09	KC2	NCL
ICMT	3.74662e-13	1.07502	0.636	0.34	5.75668e-09	KC2	ICMT
POLDIP2	4.23398e-13	1.04678	0.652	0.353	6.50551e-09	KC2	POLDIP2
UBA6	4.51997e-13	1.46944	0.394	0.156	6.94493e-09	KC2	UBA6
HNRNPA31	4.98063e-13	0.467066	1	0.978	7.65274e-09	KC2	HNRNPA3
ARPC5L	5.03423e-13	0.985829	0.742	0.472	7.7351e-09	KC2	ARPC5L
PRNP	5.42295e-13	1.16204	0.826	0.656	8.33236e-09	KC2	PRNP
BTBD6	5.57152e-13	1.11574	0.614	0.323	8.56063e-09	KC2	BTBD6
MPST	5.6612e-13	1.26987	0.538	0.262	8.69844e-09	KC2	MPST
FZD6	5.88058e-13	2.09037	0.25	0.075	9.0355e-09	KC2	FZD6
SSH3	5.99107e-13	1.41202	0.402	0.16	9.20527e-09	KC2	SSH3
WDFY2	6.13698e-13	1.24254	0.523	0.252	9.42947e-09	KC2	WDFY2
RNF141	6.63533e-13	1.24449	0.53	0.261	1.01952e-08	KC2	RNF141
ANXA11	6.95611e-13	2.42057	0.879	0.829	1.06881e-08	KC2	ANXA1
PSMD14	7.43039e-13	1.16228	0.568	0.29	1.14168e-08	KC2	PSMD14
CDC20	8.02961e-13	1.74126	0.303	0.103	1.23375e-08	KC2	CDC20
TENM4	8.15034e-13	1.66733	0.288	0.093	1.2523e-08	KC2	TENM4
JPT2	8.73789e-13	1.33461	0.455	0.2	1.34258e-08	KC2	JPT2
VCP	9.05506e-13	0.740975	0.886	0.717	1.39131e-08	KC2	VCP
NPM3	9.10033e-13	1.3209	0.402	0.159	1.39827e-08	KC2	NPM3
SLC39A6	1.01452e-12	1.34919	0.47	0.213	1.55882e-08	KC2	SLC39A6
PLSCR3	1.02035e-12	1.18499	0.636	0.367	1.56777e-08	KC2	PLSCR3
PPAN1	1.03036e-12	1.04565	0.629	0.33	1.58314e-08	KC2	PPAN
MTA3	1.03699e-12	1.39801	0.424	0.18	1.59334e-08	KC2	MTA3
ALDH1A3	1.08551e-12	2.41928	0.333	0.127	1.66788e-08	KC2	ALDH1A3
PTGS11	1.18575e-12	1.52164	0.591	0.355	1.8219e-08	KC2	PTGS1
TFCP2L1	1.21907e-12	2.48417	0.25	0.076	1.8731e-08	KC2	TFCP2L1
KIFC33	1.22941e-12	1.09768	0.652	0.361	1.88899e-08	KC2	KIFC3
ADGRA3	1.30714e-12	1.98119	0.258	0.079	2.00843e-08	KC2	ADGRA3
COX6B1	1.42179e-12	0.617359	0.909	0.815	2.18457e-08	KC2	COX6B1
ACADVL	1.42834e-12	0.822984	0.841	0.68	2.19464e-08	KC2	ACADVL
KRT79	1.45019e-12	4.08519	0.258	0.084	2.22822e-08	KC2	KRT79
NFIB1	1.4909e-12	1.87227	0.508	0.26	2.29077e-08	KC2	NFIB
SH3D21	1.4959e-12	1.72839	0.311	0.109	2.29845e-08	KC2	SH3D21
AP2S11	1.56691e-12	0.717588	0.871	0.819	2.40755e-08	KC2	AP2S1
KDM5B1	1.68008e-12	0.964791	0.659	0.36	2.58144e-08	KC2	KDM5B
OSBPL2	1.73404e-12	1.12017	0.545	0.268	2.66435e-08	KC2	OSBPL2
PSMD81	1.8077e-12	0.759814	0.886	0.638	2.77753e-08	KC2	PSMD8
PAK4	1.82511e-12	1.61813	0.333	0.123	2.80428e-08	KC2	PAK4
MAP3K20	1.84934e-12	1.46579	0.386	0.154	2.84151e-08	KC2	MAP3K20
CDC42EP4	1.97687e-12	1.66147	0.341	0.129	3.03747e-08	KC2	CDC42EP4
RTL8A	2.14549e-12	1.35552	0.379	0.147	3.29654e-08	KC2	RTL8A
NPEPPS	2.21339e-12	1.10224	0.621	0.342	3.40087e-08	KC2	NPEPPS
TXNDC17	2.24952e-12	1.5155	0.439	0.197	3.45639e-08	KC2	TXNDC17
ROBO1	2.27637e-12	1.0733	0.629	0.344	3.49765e-08	KC2	ROBO1
NOCT	2.28893e-12	1.90238	0.28	0.094	3.51695e-08	KC2	NOCT
CDK1	2.3706e-12	1.77952	0.28	0.093	3.64243e-08	KC2	CDK1
PRKCI	2.49807e-12	1.15899	0.523	0.259	3.83829e-08	KC2	PRKCI
TOB11	2.75521e-12	1.26763	0.561	0.295	4.23339e-08	KC2	TOB1
VPS37B1	2.95469e-12	1.22113	0.576	0.298	4.53988e-08	KC2	VPS37B
RSAD21	3.04518e-12	1.69918	0.371	0.149	4.67892e-08	KC2	RSAD2
ACOT71	3.09009e-12	1.15728	0.591	0.31	4.74793e-08	KC2	ACOT7
SCO21	3.0967e-12	0.847272	0.811	0.565	4.75807e-08	KC2	SCO2
MCC	3.161e-12	1.6605	0.295	0.101	4.85688e-08	KC2	MCC
EGLN33	3.43559e-12	1.64765	0.432	0.201	5.27878e-08	KC2	EGLN3
HS6ST11	3.46144e-12	1.29025	0.447	0.196	5.3185e-08	KC2	HS6ST1
PALLD1	3.89109e-12	1.40619	0.424	0.186	5.97865e-08	KC2	PALLD
RUVBL2	3.91902e-12	1.08134	0.644	0.385	6.02157e-08	KC2	RUVBL2
UBC1	4.02934e-12	0.268158	1	1	6.19108e-08	KC2	UBC
AHNAK	4.06488e-12	0.669584	0.955	0.841	6.24569e-08	KC2	AHNAK
PTPN131	4.53021e-12	1.49773	0.432	0.195	6.96066e-08	KC2	PTPN13
ALDH3A2	4.94248e-12	1.31711	0.682	0.465	7.59413e-08	KC2	ALDH3A2
WDR34	5.70622e-12	1.72552	0.258	0.081	8.76761e-08	KC2	WDR34
PML1	5.81441e-12	0.733536	0.848	0.649	8.93385e-08	KC2	PML
ANK31	5.90471e-12	1.53348	0.348	0.136	9.07258e-08	KC2	ANK3
RDH13	6.1204e-12	1.54468	0.318	0.115	9.404e-08	KC2	RDH13
SH3YL1	6.19965e-12	1.27203	0.455	0.204	9.52576e-08	KC2	SH3YL1
BOP1	6.60852e-12	1.24882	0.485	0.235	1.0154e-07	KC2	BOP1
RNF1261	6.63321e-12	0.902814	0.727	0.444	1.01919e-07	KC2	RNF126
SYPL1	7.40332e-12	1.16571	0.5	0.238	1.13752e-07	KC2	SYPL1
LYSMD4	7.65503e-12	1.64291	0.288	0.098	1.17619e-07	KC2	LYSMD4
PHLDA1	7.86637e-12	1.62002	0.409	0.182	1.20867e-07	KC2	PHLDA1
HMGCR	8.05498e-12	1.64855	0.28	0.094	1.23765e-07	KC2	HMGCR
ARF5	8.16452e-12	0.989938	0.667	0.381	1.25448e-07	KC2	ARF5
SAMM50	8.6617e-12	1.14366	0.538	0.277	1.33087e-07	KC2	SAMM50
BZW2	8.76859e-12	1.43692	0.371	0.148	1.34729e-07	KC2	BZW2
VDAC12	8.82942e-12	0.61303	0.939	0.868	1.35664e-07	KC2	VDAC1
ACAP3	9.14387e-12	1.06314	0.591	0.318	1.40496e-07	KC2	ACAP3
SVIL	9.17858e-12	1.50383	0.402	0.174	1.41029e-07	KC2	SVIL
P4HB1	9.47912e-12	0.677856	0.947	0.801	1.45647e-07	KC2	P4HB
TEAD4	1.02637e-11	1.48972	0.295	0.101	1.57701e-07	KC2	TEAD4
ADK	1.04198e-11	1.16593	0.462	0.208	1.60101e-07	KC2	ADK
PMVK	1.13222e-11	1.17835	0.568	0.315	1.73966e-07	KC2	PMVK
RCOR1	1.17756e-11	1.28533	0.394	0.162	1.80932e-07	KC2	RCOR1
YWHAG1	1.20029e-11	0.810808	0.765	0.537	1.84424e-07	KC2	YWHAG
H2AFJ	1.22249e-11	1.02817	0.629	0.35	1.87836e-07	KC2	H2AFJ
CBR1	1.27387e-11	1.11275	0.598	0.342	1.9573e-07	KC2	CBR1
TMEM117	1.28736e-11	1.51728	0.288	0.098	1.97802e-07	KC2	TMEM117
COX5B1	1.31943e-11	0.753468	0.833	0.649	2.02731e-07	KC2	COX5B
RRM1	1.34808e-11	1.44659	0.386	0.162	2.07133e-07	KC2	RRM1
AMD11	1.42557e-11	0.971258	0.697	0.43	2.19038e-07	KC2	AMD1
GLO1	1.43892e-11	1.15681	0.576	0.313	2.2109e-07	KC2	GLO1
ATP9A	1.44248e-11	1.42032	0.341	0.13	2.21638e-07	KC2	ATP9A
TIMELESS	1.59176e-11	1.2246	0.394	0.161	2.44574e-07	KC2	TIMELESS
CAST	1.81817e-11	0.750362	0.894	0.748	2.79362e-07	KC2	CAST
HSP90AB11	1.90515e-11	0.579101	0.962	0.926	2.92726e-07	KC2	HSP90AB1
SPTSSA	1.91812e-11	1.18934	0.538	0.279	2.94719e-07	KC2	SPTSSA
BSG	2.03032e-11	0.661591	0.886	0.775	3.11958e-07	KC2	BSG
KAZN	2.17295e-11	1.47978	0.288	0.099	3.33874e-07	KC2	KAZN
LTBR2	2.21363e-11	0.978864	0.629	0.348	3.40124e-07	KC2	LTBR
PCLAF1	2.30983e-11	1.44126	0.341	0.133	3.54905e-07	KC2	PCLAF
CRYBG12	2.386e-11	0.885923	0.735	0.494	3.66609e-07	KC2	CRYBG1
TROAP	2.38848e-11	1.63617	0.303	0.111	3.6699e-07	KC2	TROAP
PSMB2	2.43383e-11	0.721674	0.864	0.746	3.73958e-07	KC2	PSMB2
GTF3C1	2.44328e-11	0.963656	0.689	0.43	3.75409e-07	KC2	GTF3C1
ZBTB7A	2.55258e-11	0.659314	0.879	0.692	3.92203e-07	KC2	ZBTB7A
GNA111	2.65965e-11	1.24546	0.424	0.186	4.08655e-07	KC2	GNA11
TIMM13	2.73748e-11	0.973843	0.659	0.389	4.20613e-07	KC2	TIMM13
GTF3C61	2.77329e-11	0.686203	0.856	0.603	4.26115e-07	KC2	GTF3C6
GMPS	3.02977e-11	1.08035	0.568	0.299	4.65524e-07	KC2	GMPS
GNAI3	3.06112e-11	0.799629	0.795	0.552	4.70341e-07	KC2	GNAI3
CEBPG	3.23697e-11	1.06934	0.538	0.272	4.9736e-07	KC2	CEBPG
YOD1	3.4796e-11	1.42422	0.379	0.159	5.3464e-07	KC2	YOD1
CTNNA11	3.55917e-11	1.07689	0.606	0.341	5.46866e-07	KC2	CTNNA1
TNFRSF212	3.62903e-11	0.959706	0.591	0.317	5.57601e-07	KC2	TNFRSF21
SF3B6	4.07152e-11	0.830651	0.705	0.428	6.25588e-07	KC2	SF3B6
GATA31	4.15681e-11	1.69454	0.417	0.197	6.38694e-07	KC2	GATA3
WNT10A	4.20407e-11	1.57678	0.258	0.084	6.45955e-07	KC2	WNT10A
FDPS	4.35931e-11	1.45833	0.538	0.291	6.69808e-07	KC2	FDPS
POLR1D	4.44646e-11	0.779825	0.803	0.599	6.83199e-07	KC2	POLR1D
PLCXD1	4.44766e-11	1.52511	0.333	0.132	6.83383e-07	KC2	PLCXD1
MLF2	4.74852e-11	0.76517	0.795	0.562	7.2961e-07	KC2	MLF2
CLSTN12	4.85473e-11	0.984017	0.644	0.397	7.45929e-07	KC2	CLSTN1
MGST1	4.8711e-11	2.50995	0.303	0.118	7.48444e-07	KC2	MGST1
RAB5IF2	5.09978e-11	0.628333	0.894	0.863	7.83581e-07	KC2	RAB5IF
SH3GLB2	5.10117e-11	1.08424	0.629	0.364	7.83795e-07	KC2	SH3GLB2
ARHGEF12	5.60408e-11	1.29633	0.439	0.208	8.61066e-07	KC2	ARHGEF12
PLCD1	5.69216e-11	1.45746	0.318	0.121	8.74601e-07	KC2	PLCD1
MICAL22	6.32323e-11	0.891823	0.659	0.401	9.71565e-07	KC2	MICAL2
PRELID1	6.33188e-11	1.31536	0.417	0.19	9.72894e-07	KC2	PRELID1
ZHX1	6.5578e-11	1.20093	0.402	0.173	1.00761e-06	KC2	ZHX1
POR1	6.76419e-11	0.942019	0.667	0.395	1.03932e-06	KC2	POR
HK22	6.80647e-11	1.10354	0.53	0.271	1.04581e-06	KC2	HK2
HDAC21	7.2823e-11	0.883261	0.636	0.352	1.11892e-06	KC2	HDAC2
TUFM	7.36945e-11	0.710987	0.826	0.598	1.13232e-06	KC2	TUFM
RNH1	7.40156e-11	0.680761	0.856	0.702	1.13725e-06	KC2	RNH1
PSMD11	7.65429e-11	0.849313	0.803	0.553	1.17608e-06	KC2	PSMD11
TNFRSF12A	7.72754e-11	1.5837	0.311	0.119	1.18734e-06	KC2	TNFRSF12A
ATP5F1D	7.76817e-11	0.706131	0.864	0.665	1.19358e-06	KC2	ATP5F1D
PYGL	8.50435e-11	1.57528	0.356	0.153	1.30669e-06	KC2	PYGL
PSMA4	8.57451e-11	0.696647	0.909	0.801	1.31747e-06	KC2	PSMA4
TTLL12	8.72543e-11	1.37725	0.364	0.152	1.34066e-06	KC2	TTLL12
COQ4	8.99047e-11	0.916914	0.636	0.362	1.38139e-06	KC2	COQ4
BZW11	9.07297e-11	0.901793	0.765	0.567	1.39406e-06	KC2	BZW1
DLG1	9.87954e-11	0.942793	0.606	0.331	1.51799e-06	KC2	DLG1
SNAI21	1.03476e-10	1.23538	0.477	0.239	1.58991e-06	KC2	SNAI2
IFIT32	1.04791e-10	1.08829	0.682	0.444	1.61011e-06	KC2	IFIT3
CMPK21	1.07797e-10	1.1909	0.515	0.274	1.6563e-06	KC2	CMPK2
ATP5IF1	1.08652e-10	0.598115	0.879	0.683	1.66943e-06	KC2	ATP5IF1
NIT21	1.11378e-10	1.10575	0.508	0.253	1.71133e-06	KC2	NIT2
UBAC1	1.14776e-10	1.1578	0.485	0.241	1.76353e-06	KC2	UBAC1
NFE2L11	1.15139e-10	0.762796	0.773	0.528	1.76911e-06	KC2	NFE2L1
DAB2IP	1.16245e-10	1.25623	0.386	0.165	1.7861e-06	KC2	DAB2IP
MPZL3	1.21636e-10	1.8594	0.25	0.085	1.86894e-06	KC2	MPZL3
CYC11	1.34776e-10	0.903788	0.705	0.459	2.07083e-06	KC2	CYC1
PTGR1	1.45795e-10	1.35113	0.341	0.138	2.24014e-06	KC2	PTGR1
CSNK2A2	1.58683e-10	0.962212	0.629	0.357	2.43817e-06	KC2	CSNK2A2
ATP5MC3	1.59992e-10	0.801992	0.742	0.528	2.45827e-06	KC2	ATP5MC3
SMTN1	1.62782e-10	1.5352	0.386	0.177	2.50114e-06	KC2	SMTN
GFOD2	1.96766e-10	1.31605	0.318	0.122	3.0233e-06	KC2	GFOD2
IER2	2.1957e-10	0.950435	0.697	0.483	3.3737e-06	KC2	IER2
GNA151	2.20533e-10	1.26776	0.439	0.213	3.38849e-06	KC2	GNA15
TSC22D2	2.23859e-10	1.38115	0.492	0.261	3.43959e-06	KC2	TSC22D2
FAM174A	2.28422e-10	1.15926	0.409	0.182	3.50971e-06	KC2	FAM174A
MYH91	2.36805e-10	0.452041	0.992	0.979	3.63852e-06	KC2	MYH9
CCDC86	2.47516e-10	1.55673	0.318	0.128	3.80308e-06	KC2	CCDC86
SMOX	2.50332e-10	1.4751	0.348	0.146	3.84635e-06	KC2	SMOX
REXO21	2.90633e-10	0.813732	0.742	0.516	4.46558e-06	KC2	REXO2
ATP5ME	3.0765e-10	0.779797	0.78	0.645	4.72704e-06	KC2	ATP5ME
IL12RB22	3.34783e-10	1.34765	0.424	0.209	5.14394e-06	KC2	IL12RB2
ILVBL	3.36965e-10	1.02369	0.508	0.261	5.17747e-06	KC2	ILVBL
ACAD9	3.4088e-10	1.08338	0.492	0.251	5.23762e-06	KC2	ACAD9
PSMA3	3.41255e-10	0.917374	0.621	0.362	5.24339e-06	KC2	PSMA3
SLIRP2	3.60906e-10	0.823117	0.75	0.508	5.54532e-06	KC2	SLIRP
CDC341	3.76279e-10	0.923074	0.636	0.371	5.78153e-06	KC2	CDC34
MRTO4	3.76285e-10	1.24557	0.439	0.217	5.78161e-06	KC2	MRTO4
FAM89A	3.84495e-10	1.6577	0.273	0.1	5.90776e-06	KC2	FAM89A
PANK31	4.1354e-10	0.94253	0.545	0.288	6.35404e-06	KC2	PANK3
SSBP3	4.1398e-10	1.05587	0.561	0.309	6.36081e-06	KC2	SSBP3
ZDHHC13	4.17198e-10	1.3494	0.364	0.157	6.41024e-06	KC2	ZDHHC13
RNF1871	4.17474e-10	0.834619	0.705	0.476	6.41448e-06	KC2	RNF187
MIDN	4.36018e-10	0.852613	0.614	0.346	6.69942e-06	KC2	MIDN
HOMER32	4.36877e-10	1.16475	0.424	0.199	6.71261e-06	KC2	HOMER3
PHB21	4.38617e-10	0.739176	0.803	0.601	6.73935e-06	KC2	PHB2
EIF4A3	4.43969e-10	0.920518	0.606	0.341	6.82158e-06	KC2	EIF4A3
LCE2C1	4.45805e-10	3.05141	0.295	0.121	6.8498e-06	KC2	LCE2C
KLF10	4.96961e-10	0.991925	0.614	0.375	7.63581e-06	KC2	KLF10
MFN2	5.11587e-10	0.999849	0.561	0.309	7.86053e-06	KC2	MFN2
ANAPC11	5.18859e-10	1.02675	0.515	0.275	7.97226e-06	KC2	ANAPC11
DDX212	5.23404e-10	0.927869	0.712	0.463	8.0421e-06	KC2	DDX21
SUCLG1	5.37198e-10	0.78589	0.682	0.425	8.25405e-06	KC2	SUCLG1
SLC22A23	5.64265e-10	1.43999	0.303	0.118	8.66993e-06	KC2	SLC22A23
PGM11	5.70214e-10	1.20302	0.417	0.195	8.76134e-06	KC2	PGM1
FAHD1	5.75335e-10	1.35619	0.326	0.132	8.84002e-06	KC2	FAHD1
ANKRD223	5.95822e-10	1.01052	0.538	0.288	9.1548e-06	KC2	ANKRD22
TMEM237	6.26036e-10	1.52925	0.258	0.091	9.61904e-06	KC2	TMEM237
LSM7	6.5577e-10	0.791265	0.705	0.438	1.00759e-05	KC2	LSM7
SEPTIN8	6.65414e-10	0.920859	0.568	0.311	1.02241e-05	KC2	SEPTIN8
GLRX3	6.80273e-10	1.14971	0.432	0.207	1.04524e-05	KC2	GLRX3
GYS11	6.85798e-10	1.05795	0.439	0.208	1.05373e-05	KC2	GYS1
MVK	6.96116e-10	1.39801	0.341	0.147	1.06958e-05	KC2	MVK
RAB1B	7.03209e-10	0.864883	0.606	0.346	1.08048e-05	KC2	RAB1B
DAZAP1	7.08765e-10	0.80602	0.742	0.542	1.08902e-05	KC2	DAZAP1
LETM11	7.42606e-10	1.00301	0.492	0.247	1.14101e-05	KC2	LETM1
MEAK7	7.78181e-10	1.47311	0.28	0.105	1.19567e-05	KC2	MEAK7
ST51	7.84073e-10	1.00653	0.545	0.298	1.20473e-05	KC2	ST5
PSMD61	7.86741e-10	0.998738	0.523	0.28	1.20883e-05	KC2	PSMD6
F11R	8.57677e-10	1.2327	0.394	0.181	1.31782e-05	KC2	F11R
PDLIM51	8.70069e-10	0.991672	0.644	0.393	1.33686e-05	KC2	PDLIM5
CISD1	8.72879e-10	1.22525	0.364	0.157	1.34118e-05	KC2	CISD1
SH3BP4	9.12858e-10	1.33286	0.288	0.108	1.40261e-05	KC2	SH3BP4
MAPKBP1	9.18397e-10	1.38207	0.303	0.119	1.41112e-05	KC2	MAPKBP1
GADD45GIP1	9.44907e-10	0.859643	0.72	0.49	1.45185e-05	KC2	GADD45GIP1
SDC41	9.54821e-10	1.00554	0.614	0.38	1.46708e-05	KC2	SDC4
NDUFS8	9.62918e-10	0.72305	0.773	0.535	1.47952e-05	KC2	NDUFS8
SIRT7	9.841e-10	0.87029	0.629	0.363	1.51207e-05	KC2	SIRT7
CARMIL1	9.88541e-10	1.5699	0.265	0.098	1.51889e-05	KC2	CARMIL1
KLF8	1.05722e-09	1.41093	0.273	0.101	1.62442e-05	KC2	KLF8
STOML2	1.06917e-09	0.995274	0.545	0.306	1.64278e-05	KC2	STOML2
VWA1	1.07559e-09	1.17562	0.364	0.157	1.65265e-05	KC2	VWA1
RRM21	1.09095e-09	1.35845	0.356	0.157	1.67625e-05	KC2	RRM2
FAM43A1	1.09406e-09	1.39299	0.47	0.248	1.68103e-05	KC2	FAM43A
PPP1R13B	1.17922e-09	1.20093	0.386	0.175	1.81187e-05	KC2	PPP1R13B
SOCS6	1.20492e-09	1.27052	0.356	0.154	1.85136e-05	KC2	SOCS6
PPP2CB	1.21463e-09	0.716578	0.826	0.628	1.86628e-05	KC2	PPP2CB
PHLDB3	1.33351e-09	1.44679	0.318	0.132	2.04894e-05	KC2	PHLDB3
UQCRC11	1.39731e-09	0.879073	0.705	0.489	2.14697e-05	KC2	UQCRC1
PSMD31	1.44158e-09	0.932513	0.606	0.371	2.21498e-05	KC2	PSMD3
IFITM31	1.4657e-09	0.587776	1	0.99	2.25204e-05	KC2	IFITM3
TPX2	1.59281e-09	1.46276	0.318	0.135	2.44735e-05	KC2	TPX2
DAG1	1.66481e-09	1.12045	0.394	0.18	2.55798e-05	KC2	DAG1
JUNB1	1.66854e-09	0.590972	0.909	0.837	2.56371e-05	KC2	JUNB
HDAC11	1.78359e-09	1.56212	0.25	0.09	2.74049e-05	KC2	HDAC11
TRAF3IP2	1.81458e-09	1.19084	0.379	0.172	2.78811e-05	KC2	TRAF3IP2
RBM31	1.81511e-09	0.304774	1	0.997	2.78891e-05	KC2	RBM3
SET	1.89035e-09	0.579904	0.909	0.809	2.90452e-05	KC2	SET
DCTN31	1.90149e-09	0.821913	0.644	0.394	2.92163e-05	KC2	DCTN3
PCYT1A1	1.92876e-09	0.917818	0.568	0.332	2.96354e-05	KC2	PCYT1A
BRI3BP	1.93067e-09	1.22004	0.439	0.215	2.96648e-05	KC2	BRI3BP
ITM2B	1.99209e-09	0.304301	1	1	3.06085e-05	KC2	ITM2B
IGF1R	2.08905e-09	1.11986	0.409	0.194	3.20983e-05	KC2	IGF1R
JPT11	2.0945e-09	0.974541	0.674	0.457	3.2182e-05	KC2	JPT1
PDCD5	2.19893e-09	0.774847	0.705	0.458	3.37866e-05	KC2	PDCD5
BTBD3	2.20563e-09	1.37056	0.295	0.117	3.38895e-05	KC2	BTBD3
KIF13A	2.20643e-09	1.19207	0.417	0.2	3.39018e-05	KC2	KIF13A
FST	2.21553e-09	1.62683	0.348	0.157	3.40415e-05	KC2	FST
EPHA1	2.24591e-09	1.65799	0.25	0.092	3.45084e-05	KC2	EPHA1
HELLS1	2.32086e-09	1.02938	0.515	0.287	3.56601e-05	KC2	HELLS
SNRPF1	2.34914e-09	1.03135	0.462	0.234	3.60945e-05	KC2	SNRPF
TRIP62	2.47286e-09	1.06585	0.545	0.319	3.79954e-05	KC2	TRIP6
NDEL11	2.47595e-09	0.725906	0.803	0.597	3.8043e-05	KC2	NDEL1
CD441	2.52253e-09	0.392103	1	0.986	3.87587e-05	KC2	CD44
CHMP1A	2.6999e-09	1.0091	0.5	0.268	4.1484e-05	KC2	CHMP1A
EXT11	2.7286e-09	0.897606	0.614	0.378	4.19249e-05	KC2	EXT1
NSFL1C1	2.88536e-09	0.983574	0.523	0.284	4.43336e-05	KC2	NSFL1C
PNP	3.09478e-09	1.02509	0.53	0.31	4.75513e-05	KC2	PNP
PUM3	3.31895e-09	1.10285	0.462	0.241	5.09956e-05	KC2	PUM3
OTUB11	3.32663e-09	0.76499	0.75	0.524	5.11137e-05	KC2	OTUB1
MUC11	3.50765e-09	1.2426	0.394	0.188	5.38951e-05	KC2	MUC1
IGSF81	3.51717e-09	1.04146	0.492	0.268	5.40414e-05	KC2	IGSF8
THOC71	3.59844e-09	0.862801	0.697	0.504	5.52901e-05	KC2	THOC7
HIST1H2BO1	3.60909e-09	1.04754	0.53	0.306	5.54537e-05	KC2	HIST1H2BO
EMP12	3.72865e-09	1.01217	0.773	0.561	5.72907e-05	KC2	EMP1
NEURL1B	3.72933e-09	1.44103	0.25	0.091	5.73011e-05	KC2	NEURL1B
GRPEL11	3.73189e-09	1.05677	0.477	0.253	5.73404e-05	KC2	GRPEL1
TCEA3	3.73266e-09	1.31775	0.265	0.099	5.73523e-05	KC2	TCEA3
DIP2B	3.80269e-09	1.10523	0.402	0.19	5.84283e-05	KC2	DIP2B
DCUN1D3	3.95291e-09	1.31513	0.402	0.199	6.07365e-05	KC2	DCUN1D3
MOV101	3.97915e-09	0.803428	0.705	0.467	6.11397e-05	KC2	MOV10
HELZ2	3.98092e-09	0.94247	0.523	0.284	6.11669e-05	KC2	HELZ2
AAGAB	4.09489e-09	1.27839	0.303	0.123	6.2918e-05	KC2	AAGAB
PLA2R1	4.30313e-09	1.76372	0.258	0.099	6.61175e-05	KC2	PLA2R1
FCHSD11	4.36705e-09	1.18424	0.553	0.321	6.70998e-05	KC2	FCHSD1
ZDHHC5	4.65691e-09	0.763023	0.659	0.407	7.15534e-05	KC2	ZDHHC5
AMMECR1	4.66325e-09	1.32711	0.288	0.114	7.16508e-05	KC2	AMMECR1
CAV11	4.70047e-09	1.02038	0.5	0.268	7.22227e-05	KC2	CAV1
DUS3L	5.02864e-09	1.07917	0.402	0.191	7.7265e-05	KC2	DUS3L
PDLIM41	5.17578e-09	1.3696	0.424	0.221	7.95259e-05	KC2	PDLIM4
NFIX1	5.45771e-09	1.20732	0.462	0.244	8.38577e-05	KC2	NFIX
ACTR1A	5.56304e-09	0.776346	0.629	0.371	8.54761e-05	KC2	ACTR1A
DHRS1	5.71331e-09	1.46054	0.265	0.102	8.7785e-05	KC2	DHRS1
OCIAD21	6.07271e-09	1.05783	0.432	0.211	9.33072e-05	KC2	OCIAD2
EPN1	6.20237e-09	0.898827	0.697	0.494	9.52993e-05	KC2	EPN1
RAB141	6.47739e-09	0.661119	0.773	0.534	9.95251e-05	KC2	RAB14
UHRF1	6.65263e-09	1.56715	0.273	0.109	0.000102218	KC2	UHRF1
MCM71	6.70284e-09	0.928148	0.667	0.448	0.000102989	KC2	MCM7
RORA	6.95789e-09	1.26919	0.53	0.325	0.000106908	KC2	RORA
MXI1	6.99887e-09	1.02562	0.455	0.235	0.000107538	KC2	MXI1
VDAC2	7.08686e-09	0.818211	0.682	0.443	0.00010889	KC2	VDAC2
LNX2	7.40668e-09	1.31215	0.28	0.111	0.000113804	KC2	LNX2
APOL12	7.45939e-09	0.790357	0.765	0.573	0.000114613	KC2	APOL1
CYTH2	7.82881e-09	0.862174	0.621	0.403	0.00012029	KC2	CYTH2
ATMIN	7.86047e-09	1.03755	0.447	0.227	0.000120776	KC2	ATMIN
FAM210B1	7.96979e-09	1.15923	0.53	0.313	0.000122456	KC2	FAM210B
FOSB	8.05301e-09	1.78786	0.288	0.122	0.000123735	KC2	FOSB
RALBP1	8.18315e-09	0.963274	0.553	0.317	0.000125734	KC2	RALBP1
TMEM1891	8.29853e-09	0.875693	0.667	0.456	0.000127507	KC2	TMEM189
RACK11	8.3202e-09	0.438603	1	0.977	0.00012784	KC2	RACK1
LDLR	8.50356e-09	1.31626	0.295	0.122	0.000130657	KC2	LDLR
SLMAP	8.63311e-09	1.0333	0.424	0.21	0.000132648	KC2	SLMAP
METTL8	9.34364e-09	1.30196	0.295	0.122	0.000143565	KC2	METTL8
SCD2	9.4833e-09	1.52548	0.765	0.62	0.000145711	KC2	SCD
EBP	9.51918e-09	1.31048	0.341	0.156	0.000146262	KC2	EBP
ZNF598	9.54295e-09	0.904762	0.636	0.401	0.000146627	KC2	ZNF598
PGRMC21	9.75322e-09	0.807671	0.652	0.415	0.000149858	KC2	PGRMC2
METAP2	9.77749e-09	0.866972	0.598	0.357	0.000150231	KC2	METAP2
DDX58	1.00024e-08	0.996301	0.5	0.279	0.000153686	KC2	DDX58
ANKRD91	1.05739e-08	1.06908	0.394	0.188	0.000162468	KC2	ANKRD9
WEE11	1.06941e-08	1.17892	0.364	0.168	0.000164315	KC2	WEE1
KLHL211	1.10537e-08	1.09128	0.447	0.238	0.00016984	KC2	KLHL21
PSMA2	1.11571e-08	0.72392	0.773	0.588	0.000171429	KC2	PSMA2
CCDC124	1.13565e-08	0.911559	0.53	0.297	0.000174493	KC2	CCDC124
COL27A12	1.16206e-08	0.70975	0.568	0.316	0.000178551	KC2	COL27A1
ETV32	1.18103e-08	0.87263	0.553	0.311	0.000181465	KC2	ETV3
IP6K21	1.23542e-08	1.04111	0.53	0.304	0.000189823	KC2	IP6K2
BATF2	1.24068e-08	1.21447	0.333	0.148	0.000190631	KC2	BATF2
BAP1	1.25275e-08	1.0382	0.424	0.212	0.000192485	KC2	BAP1
DLGAP4	1.27757e-08	0.711367	0.735	0.492	0.000196298	KC2	DLGAP4
DPY301	1.28387e-08	1.05695	0.439	0.23	0.000197267	KC2	DPY30
PITHD11	1.36921e-08	0.960182	0.462	0.238	0.000210379	KC2	PITHD1
FAM189B	1.37837e-08	1.25623	0.333	0.149	0.000211786	KC2	FAM189B
PPP2R2A	1.39129e-08	1.0333	0.462	0.249	0.000213772	KC2	PPP2R2A
DDIT43	1.40738e-08	0.885673	0.697	0.501	0.000216244	KC2	DDIT4
ATP2A21	1.4081e-08	0.568458	0.871	0.689	0.000216354	KC2	ATP2A2
FBXO9	1.47249e-08	0.885397	0.583	0.351	0.000226248	KC2	FBXO9
EIF3A	1.5089e-08	0.455707	0.932	0.891	0.000231843	KC2	EIF3A
EEF1B21	1.52731e-08	0.340479	0.977	0.979	0.000234671	KC2	EEF1B2
CCT71	1.58053e-08	0.813482	0.667	0.445	0.000242849	KC2	CCT7
VPS25	1.60916e-08	0.889342	0.515	0.283	0.000247247	KC2	VPS25
IDE	1.68014e-08	1.32544	0.364	0.178	0.000258153	KC2	IDE
ARHGAP5	1.6836e-08	1.32312	0.318	0.14	0.000258685	KC2	ARHGAP5
PGAP2	1.69195e-08	1.45632	0.273	0.112	0.000259968	KC2	PGAP2
TOMM5	1.70242e-08	1.05977	0.409	0.203	0.000261577	KC2	TOMM5
STARD5	1.71127e-08	1.12837	0.386	0.188	0.000262937	KC2	STARD5
RAB1A1	1.73118e-08	0.609566	0.833	0.643	0.000265995	KC2	RAB1A
SELENOW	1.74033e-08	0.909244	0.576	0.368	0.000267402	KC2	SELENOW
DLD1	1.85875e-08	0.751118	0.629	0.379	0.000285597	KC2	DLD
KIF5B	1.89705e-08	0.723007	0.659	0.423	0.000291481	KC2	KIF5B
HSBP11	1.90561e-08	0.616776	0.727	0.442	0.000292797	KC2	HSBP1
UTP41	1.96291e-08	1.06226	0.439	0.232	0.000301601	KC2	UTP4
GATD1	1.96867e-08	0.84441	0.545	0.316	0.000302487	KC2	GATD1
TUSC31	1.97899e-08	1.39354	0.295	0.125	0.000304072	KC2	TUSC3
PAQR4	2.01951e-08	1.3013	0.265	0.105	0.000310297	KC2	PAQR4
SERTAD12	2.04943e-08	1.1116	0.417	0.213	0.000314896	KC2	SERTAD1
RGMB	2.0797e-08	1.4571	0.25	0.097	0.000319545	KC2	RGMB
SLC25A25	2.08505e-08	1.3954	0.371	0.184	0.000320367	KC2	SLC25A25
ILF21	2.13776e-08	0.917395	0.591	0.38	0.000328467	KC2	ILF2
CAVIN11	2.15812e-08	0.643242	0.826	0.632	0.000331595	KC2	CAVIN1
ZKSCAN1	2.24357e-08	1.02038	0.515	0.297	0.000344725	KC2	ZKSCAN1
TYMS	2.25243e-08	1.2851	0.303	0.131	0.000346086	KC2	TYMS
SLC25A39	2.34313e-08	0.907108	0.682	0.507	0.000360022	KC2	SLC25A39
ATP5MF	2.38095e-08	0.593489	0.886	0.782	0.000365833	KC2	ATP5MF
AK1	2.45227e-08	1.0645	0.455	0.25	0.000376791	KC2	AK1
NSMF2	2.46728e-08	0.817796	0.561	0.326	0.000379097	KC2	NSMF
UNC5B	2.51047e-08	1.52415	0.273	0.114	0.000385734	KC2	UNC5B
MAP7D11	2.56571e-08	0.742597	0.758	0.614	0.000394221	KC2	MAP7D1
UBE2V1	2.59352e-08	0.573874	0.833	0.705	0.000398494	KC2	UBE2V1
TRMT112	2.73689e-08	0.52477	0.848	0.699	0.000420523	KC2	TRMT112
VPS28	2.77961e-08	0.781309	0.674	0.456	0.000427087	KC2	VPS28
MCM2	2.78237e-08	1.25496	0.28	0.115	0.000427512	KC2	MCM2
UBE2N1	3.00896e-08	0.835555	0.53	0.298	0.000462327	KC2	UBE2N
DCTPP1	3.05716e-08	1.01761	0.447	0.237	0.000469733	KC2	DCTPP1
C4orf32	3.11668e-08	0.645655	0.924	0.842	0.000478878	KC2	C4orf3
PLEKHA11	3.16676e-08	1.16866	0.432	0.233	0.000486573	KC2	PLEKHA1
RELCH	3.24073e-08	0.675643	0.682	0.429	0.000497939	KC2	RELCH
FOSL21	3.26286e-08	0.861235	0.523	0.287	0.000501339	KC2	FOSL2
PCDHGC3	3.36593e-08	1.25095	0.303	0.132	0.000517175	KC2	PCDHGC3
B3GALNT2	3.37513e-08	1.23802	0.273	0.11	0.000518589	KC2	B3GALNT2
MBD1	3.44257e-08	0.962415	0.5	0.284	0.00052895	KC2	MBD1
EDF1	3.48391e-08	0.454629	0.97	0.894	0.000535304	KC2	EDF1
CXCL101	3.53659e-08	1.65011	0.485	0.29	0.000543397	KC2	CXCL10
CAPRIN1	3.58695e-08	0.752008	0.712	0.5	0.000551135	KC2	CAPRIN1
ANKLE21	3.66641e-08	0.719739	0.682	0.492	0.000563345	KC2	ANKLE2
CD2AP	3.71188e-08	0.816226	0.515	0.284	0.000570331	KC2	CD2AP
RRP11	3.7469e-08	0.976712	0.424	0.217	0.000575711	KC2	RRP1
PRDX5	3.76524e-08	0.784579	0.682	0.503	0.00057853	KC2	PRDX5
ULK3	3.88696e-08	1.08904	0.417	0.22	0.000597231	KC2	ULK3
ERV3-1	3.91927e-08	1.43019	0.348	0.163	0.000602196	KC2	ERV3-1
NDUFC1	3.99248e-08	0.69347	0.674	0.441	0.000613444	KC2	NDUFC1
LSM12	4.30278e-08	0.799642	0.614	0.396	0.000661123	KC2	LSM12
MYBL21	4.38915e-08	1.19045	0.333	0.154	0.000674393	KC2	MYBL2
NIPAL2	4.44499e-08	0.994836	0.439	0.231	0.000682972	KC2	NIPAL2
OAS11	4.46965e-08	0.863407	0.659	0.46	0.000686762	KC2	OAS1
PPME1	4.4746e-08	1.28309	0.288	0.123	0.000687522	KC2	PPME1
EIF3M1	4.66369e-08	0.532171	0.886	0.814	0.000716576	KC2	EIF3M
LCE3E1	4.98644e-08	2.91326	0.258	0.109	0.000766166	KC2	LCE3E
MARCKSL11	5.23737e-08	0.868141	0.583	0.373	0.000804722	KC2	MARCKSL1
DGCR2	5.24475e-08	1.018	0.477	0.276	0.000805857	KC2	DGCR2
MPP5	5.38302e-08	1.13236	0.341	0.159	0.000827101	KC2	MPP5
AGAP31	5.49115e-08	0.780606	0.636	0.41	0.000843715	KC2	AGAP3
BLCAP1	5.51614e-08	0.78164	0.644	0.426	0.000847556	KC2	BLCAP
PSMC4	5.70455e-08	0.731905	0.652	0.419	0.000876504	KC2	PSMC4
SRP68	5.75146e-08	0.766056	0.606	0.374	0.000883712	KC2	SRP68
BAG51	5.90121e-08	0.817055	0.545	0.323	0.000906721	KC2	BAG5
MYO1C	6.11841e-08	0.618992	0.742	0.496	0.000940094	KC2	MYO1C
PSMC31	6.33649e-08	0.940322	0.568	0.37	0.000973602	KC2	PSMC3
ZDHHC31	6.38286e-08	0.847783	0.583	0.352	0.000980727	KC2	ZDHHC3
ATXN7L3	6.5387e-08	0.742325	0.606	0.36	0.00100467	KC2	ATXN7L3
NRIP11	6.54953e-08	0.904123	0.583	0.362	0.00100634	KC2	NRIP1
ARL16	6.555e-08	1.06244	0.402	0.205	0.00100718	KC2	ARL16
HK11	6.71679e-08	0.659532	0.72	0.509	0.00103203	KC2	HK1
TBC1D14	7.01394e-08	0.643209	0.727	0.504	0.00107769	KC2	TBC1D14
AURKAIP11	7.0873e-08	0.633197	0.758	0.591	0.00108896	KC2	AURKAIP1
CLUH	7.09971e-08	1.11171	0.402	0.21	0.00109087	KC2	CLUH
FARSB	7.19756e-08	1.06165	0.394	0.202	0.0011059	KC2	FARSB
BAG11	7.42393e-08	0.694291	0.742	0.532	0.00114069	KC2	BAG1
FAM110A1	7.58212e-08	0.839796	0.47	0.249	0.00116499	KC2	FAM110A
COL16A11	7.88294e-08	1.02426	0.561	0.357	0.00121121	KC2	COL16A1
RAB24	7.919e-08	0.920518	0.553	0.342	0.00121675	KC2	RAB24
CENPX	7.93227e-08	0.968538	0.462	0.256	0.00121879	KC2	CENPX
PHRF1	8.32175e-08	0.825279	0.576	0.371	0.00127864	KC2	PHRF1
MKNK22	8.33718e-08	0.655357	0.773	0.634	0.00128101	KC2	MKNK2
HMOX21	8.37582e-08	0.842507	0.492	0.27	0.00128694	KC2	HMOX2
EMD2	8.38678e-08	0.747644	0.598	0.365	0.00128863	KC2	EMD
TAP21	8.66287e-08	0.467005	0.924	0.871	0.00133105	KC2	TAP2
CROT	8.68126e-08	1.26336	0.28	0.12	0.00133388	KC2	CROT
ANO91	8.85674e-08	0.992057	0.386	0.191	0.00136084	KC2	ANO9
CYCS1	8.94638e-08	0.720405	0.72	0.538	0.00137461	KC2	CYCS
LIMK22	9.03586e-08	0.957069	0.409	0.206	0.00138836	KC2	LIMK2
NFIC1	9.18233e-08	0.744746	0.72	0.563	0.00141086	KC2	NFIC
REEP4	9.2329e-08	0.892944	0.523	0.31	0.00141864	KC2	REEP4
RARS	9.45655e-08	0.905084	0.568	0.374	0.001453	KC2	RARS
AKT1S11	9.47965e-08	0.696286	0.614	0.366	0.00145655	KC2	AKT1S1
PURB1	9.54125e-08	0.801173	0.598	0.381	0.00146601	KC2	PURB
HIST1H2BB1	9.64026e-08	1.12519	0.47	0.279	0.00148123	KC2	HIST1H2BB
MOB4	9.95124e-08	0.881555	0.545	0.335	0.00152901	KC2	MOB4
FURIN3	1.0859e-07	0.841197	0.652	0.474	0.00166849	KC2	FURIN
EGR11	1.08634e-07	0.930485	0.538	0.322	0.00166915	KC2	EGR1
PLPPR2	1.11435e-07	1.08447	0.348	0.167	0.0017122	KC2	PLPPR2
ATP5PF	1.13624e-07	0.609221	0.788	0.626	0.00174583	KC2	ATP5PF
SSRP1	1.13973e-07	0.793986	0.53	0.304	0.00175119	KC2	SSRP1
CHTOP	1.16714e-07	0.602822	0.758	0.563	0.00179331	KC2	CHTOP
DUSP6	1.18328e-07	0.755576	0.568	0.335	0.0018181	KC2	DUSP6
SLC2A4RG	1.18378e-07	0.673458	0.758	0.589	0.00181887	KC2	SLC2A4RG
CHCHD2	1.21887e-07	0.400419	0.97	0.971	0.00187279	KC2	CHCHD2
TTC39B2	1.22522e-07	0.895617	0.606	0.406	0.00188255	KC2	TTC39B
UBE2L61	1.24149e-07	0.631133	0.841	0.745	0.00190755	KC2	UBE2L6
SLC25A33	1.26086e-07	0.479671	0.917	0.88	0.00193731	KC2	SLC25A3
MICOS10	1.26163e-07	0.513026	0.932	0.851	0.00193849	KC2	MICOS10
PSME11	1.38978e-07	0.405838	0.962	0.945	0.0021354	KC2	PSME1
FRMD8	1.41198e-07	0.98421	0.386	0.194	0.0021695	KC2	FRMD8
MED81	1.45857e-07	0.755311	0.583	0.362	0.0022411	KC2	MED8
PSMD21	1.51477e-07	0.631381	0.75	0.576	0.00232745	KC2	PSMD2
RAB5B	1.54514e-07	0.672521	0.742	0.569	0.00237411	KC2	RAB5B
TPM11	1.55054e-07	1.36126	0.553	0.365	0.00238241	KC2	TPM1
CLPX1	1.59022e-07	0.984424	0.462	0.264	0.00244337	KC2	CLPX
RNF19B2	1.59059e-07	0.713201	0.644	0.417	0.00244395	KC2	RNF19B
GALT2	1.63013e-07	0.963018	0.553	0.337	0.00250469	KC2	GALT
HNRNPK	1.64057e-07	0.855481	0.492	0.28	0.00252073	KC2	HNRNPK
SYNE21	1.66638e-07	0.684126	0.871	0.856	0.0025604	KC2	SYNE2
HIST1H2BL1	1.78002e-07	0.988927	0.394	0.199	0.002735	KC2	HIST1H2BL
ECHDC21	1.78098e-07	0.920969	0.455	0.252	0.00273647	KC2	ECHDC2
YWHAE	1.83578e-07	1.25046	0.28	0.123	0.00282068	KC2	YWHAE
NFKBIZ	1.85216e-07	0.8316	0.523	0.31	0.00284584	KC2	NFKBIZ
PES11	1.89096e-07	0.849679	0.538	0.331	0.00290547	KC2	PES1
PBX11	1.89608e-07	1.02252	0.432	0.234	0.00291333	KC2	PBX1
CYREN	1.90556e-07	0.823314	0.538	0.326	0.00292789	KC2	CYREN
ATP8B1	1.9554e-07	1.28414	0.25	0.103	0.00300447	KC2	ATP8B1
ERC1	1.9746e-07	0.941748	0.417	0.217	0.00303398	KC2	ERC1
SLC35A41	1.97614e-07	0.712248	0.682	0.472	0.00303634	KC2	SLC35A4
HSP90AA11	2.02818e-07	0.4095	1	0.99	0.0031163	KC2	HSP90AA1
CHMP2A1	2.13431e-07	0.646209	0.765	0.563	0.00327936	KC2	CHMP2A
BMS1	2.15023e-07	0.814523	0.515	0.301	0.00330383	KC2	BMS1
HSPE12	2.18419e-07	0.634078	0.818	0.731	0.00335601	KC2	HSPE1
TRAF3IP1	2.21086e-07	1.08179	0.311	0.142	0.00339699	KC2	TRAF3IP1
SLAIN2	2.25267e-07	0.896624	0.492	0.283	0.00346122	KC2	SLAIN2
DNAJA2	2.26916e-07	0.83218	0.515	0.304	0.00348656	KC2	DNAJA2
PFDN61	2.29925e-07	0.907618	0.477	0.274	0.00353279	KC2	PFDN6
LOR	2.30892e-07	3.27306	0.25	0.112	0.00354766	KC2	LOR
SURF2	2.41717e-07	1.12067	0.348	0.173	0.00371398	KC2	SURF2
DNAJC7	2.42833e-07	0.49183	0.856	0.719	0.00373113	KC2	DNAJC7
DBI1	2.43116e-07	0.502608	0.917	0.89	0.00373547	KC2	DBI
INTS61	2.43143e-07	0.852852	0.515	0.304	0.00373589	KC2	INTS6
AAMP1	2.49485e-07	0.702131	0.606	0.374	0.00383333	KC2	AAMP
SMG5	2.51206e-07	0.813604	0.477	0.267	0.00385979	KC2	SMG5
MKI67	2.5522e-07	1.27583	0.288	0.131	0.00392146	KC2	MKI67
STIM1	2.5953e-07	0.907985	0.553	0.347	0.00398767	KC2	STIM1
PSMA71	2.59775e-07	0.507741	0.856	0.77	0.00399144	KC2	PSMA7
TRAF7	2.6074e-07	0.771628	0.568	0.351	0.00400627	KC2	TRAF7
SLC30A9	2.61225e-07	0.784295	0.538	0.317	0.00401373	KC2	SLC30A9
DCTN2	2.71986e-07	0.716456	0.644	0.426	0.00417907	KC2	DCTN2
NAPG1	2.74471e-07	1.01168	0.364	0.182	0.00421725	KC2	NAPG
USP31	2.76873e-07	1.06004	0.333	0.159	0.00425415	KC2	USP31
JARID2	2.82687e-07	1.06767	0.379	0.196	0.00434349	KC2	JARID2
RNF1671	2.83566e-07	0.680577	0.644	0.42	0.004357	KC2	RNF167
UFD1	2.84867e-07	0.732166	0.568	0.342	0.00437698	KC2	UFD1
FAAH21	2.86482e-07	1.07144	0.341	0.166	0.0044018	KC2	FAAH2
FOS3	2.93059e-07	1.07595	0.606	0.428	0.00450285	KC2	FOS
EZH21	2.98048e-07	0.833172	0.455	0.247	0.00457951	KC2	EZH2
ACOX1	3.03612e-07	1.07319	0.417	0.236	0.004665	KC2	ACOX1
BRK11	3.04626e-07	0.469114	0.871	0.761	0.00468057	KC2	BRK1
HIST1H2AC	3.25962e-07	1.25971	0.28	0.126	0.0050084	KC2	HIST1H2AC
NAB11	3.3522e-07	0.637719	0.742	0.586	0.00515065	KC2	NAB1
UBE2C	3.37396e-07	1.21103	0.311	0.147	0.00518408	KC2	UBE2C
KCTD3	3.4283e-07	1.23826	0.288	0.131	0.00526759	KC2	KCTD3
DCBLD1	3.54884e-07	1.18577	0.356	0.185	0.00545279	KC2	DCBLD1
SENP3	3.55735e-07	0.80887	0.561	0.354	0.00546587	KC2	SENP3
IPO51	3.59504e-07	0.83449	0.583	0.37	0.00552378	KC2	IPO5
EXOSC4	3.60778e-07	1.04317	0.348	0.173	0.00554336	KC2	EXOSC4
MCM4	4.01603e-07	1.15615	0.311	0.146	0.00617064	KC2	MCM4
PBDC11	4.34559e-07	0.928349	0.394	0.207	0.006677	KC2	PBDC1
PROCR1	4.44179e-07	1.15143	0.326	0.16	0.00682482	KC2	PROCR
VCL	4.45181e-07	1.03045	0.402	0.222	0.0068402	KC2	VCL
NUTF21	4.58297e-07	0.625249	0.742	0.574	0.00704174	KC2	NUTF2
ZWINT	4.63316e-07	1.27927	0.25	0.107	0.00711886	KC2	ZWINT
METRNL2	4.73338e-07	0.61198	0.848	0.735	0.00727285	KC2	METRNL
PLIN31	4.7371e-07	0.944291	0.568	0.372	0.00727855	KC2	PLIN3
LRRFIP2	4.76249e-07	0.85744	0.477	0.276	0.00731757	KC2	LRRFIP2
BCL9L1	4.83151e-07	0.697418	0.636	0.434	0.00742362	KC2	BCL9L
PAICS	4.91165e-07	1.11832	0.303	0.142	0.00754675	KC2	PAICS
GABRE	5.00263e-07	1.18245	0.295	0.137	0.00768653	KC2	GABRE
PYURF	5.05845e-07	0.645767	0.697	0.496	0.00777231	KC2	PYURF
RNF217	5.30551e-07	1.19045	0.25	0.106	0.00815191	KC2	RNF217
ZNF581	5.40064e-07	1.02675	0.326	0.157	0.00829808	KC2	ZNF581
IL4R1	5.60025e-07	0.55771	0.803	0.588	0.00860479	KC2	IL4R
REEP3	5.97884e-07	0.819595	0.523	0.322	0.00918648	KC2	REEP3
SLC25A22	6.02354e-07	1.09394	0.333	0.166	0.00925517	KC2	SLC25A22
NDUFS61	6.02877e-07	0.475415	0.879	0.752	0.0092632	KC2	NDUFS6
PWP11	6.12429e-07	0.788815	0.508	0.296	0.00940997	KC2	PWP1
ETHE12	6.22472e-07	0.697261	0.652	0.462	0.00956428	KC2	ETHE1
PPP1R3B	6.30931e-07	1.09664	0.326	0.159	0.00969426	KC2	PPP1R3B
ELL23	6.58469e-07	0.640333	0.856	0.717	0.0101174	KC2	ELL2
JAGN1	6.59693e-07	0.868523	0.439	0.244	0.0101362	KC2	JAGN1
WDR431	6.61374e-07	0.792287	0.523	0.313	0.010162	KC2	WDR43
SPTLC2	6.72262e-07	0.637009	0.629	0.4	0.0103293	KC2	SPTLC2
DHX151	6.84922e-07	0.588541	0.765	0.555	0.0105238	KC2	DHX15
VKORC1L1	6.91658e-07	1.10423	0.341	0.171	0.0106273	KC2	VKORC1L1
ZNF219	6.96401e-07	0.93516	0.424	0.233	0.0107002	KC2	ZNF219
WIPF2	7.05769e-07	0.803552	0.523	0.318	0.0108441	KC2	WIPF2
OASL3	7.149e-07	1.11422	0.508	0.333	0.0109844	KC2	OASL
TRAK1	7.2741e-07	0.725173	0.561	0.362	0.0111767	KC2	TRAK1
GSPT1	7.29409e-07	0.63964	0.629	0.399	0.0112074	KC2	GSPT1
TBC1D3B	7.43647e-07	0.949893	0.47	0.282	0.0114261	KC2	TBC1D3B
MTA21	7.49364e-07	0.629444	0.659	0.427	0.011514	KC2	MTA2
CYFIP1	7.8733e-07	0.622063	0.621	0.396	0.0120973	KC2	CYFIP1
CDC42BPB1	7.87798e-07	0.67278	0.614	0.396	0.0121045	KC2	CDC42BPB
CCND1	8.17642e-07	1.22935	0.273	0.124	0.0125631	KC2	CCND1
TRAPPC5	8.17714e-07	0.53685	0.841	0.7	0.0125642	KC2	TRAPPC5
GLI3	8.37428e-07	1.20315	0.28	0.129	0.0128671	KC2	GLI3
MAP41	8.61496e-07	0.598674	0.697	0.493	0.0132369	KC2	MAP4
PIAS3	8.67207e-07	0.967797	0.364	0.188	0.0133246	KC2	PIAS3
CES2	8.84995e-07	0.887388	0.394	0.209	0.0135979	KC2	CES2
CNN21	8.86599e-07	0.506198	0.841	0.7	0.0136226	KC2	CNN2
POLR2I1	8.87189e-07	0.828813	0.553	0.376	0.0136317	KC2	POLR2I
RBM8A	9.03521e-07	0.832551	0.553	0.36	0.0138826	KC2	RBM8A
ALYREF	9.14804e-07	0.813452	0.538	0.346	0.014056	KC2	ALYREF
LY6E1	9.74029e-07	0.543028	0.833	0.642	0.014966	KC2	LY6E
AFF4	9.76874e-07	0.849414	0.492	0.297	0.0150097	KC2	AFF4
AUTS2	9.91988e-07	0.772084	0.485	0.282	0.0152419	KC2	AUTS2
HIST1H1B1	1.00241e-06	0.833423	0.674	0.521	0.015402	KC2	HIST1H1B
PPP4C	1.00509e-06	0.720301	0.636	0.436	0.0154432	KC2	PPP4C
STX101	1.00789e-06	0.760729	0.553	0.357	0.0154863	KC2	STX10
ANXA41	1.0103e-06	0.825385	0.515	0.325	0.0155233	KC2	ANXA4
KHSRP1	1.02104e-06	0.583888	0.788	0.658	0.0156883	KC2	KHSRP
SHMT2	1.02398e-06	0.777668	0.576	0.368	0.0157335	KC2	SHMT2
RUSC1	1.10496e-06	1.06189	0.303	0.145	0.0169777	KC2	RUSC1
AXIN2	1.13491e-06	1.32994	0.265	0.122	0.0174378	KC2	AXIN2
STK35	1.14525e-06	0.81876	0.432	0.239	0.0175968	KC2	STK35
EMC4	1.14799e-06	0.720858	0.636	0.445	0.0176389	KC2	EMC4
SF3B51	1.1509e-06	0.648923	0.659	0.462	0.0176836	KC2	SF3B5
KPNA2	1.15671e-06	0.774178	0.53	0.33	0.0177729	KC2	KPNA2
HIST1H2BG1	1.18803e-06	0.77478	0.667	0.475	0.0182541	KC2	HIST1H2BG
CTNNB1	1.19581e-06	0.549288	0.856	0.762	0.0183737	KC2	CTNNB1
ENC11	1.20525e-06	0.821434	0.424	0.234	0.0185187	KC2	ENC1
CDK7	1.22608e-06	0.882042	0.402	0.217	0.0188388	KC2	CDK7
DCTN1	1.24847e-06	0.619676	0.72	0.521	0.0191827	KC2	DCTN1
TMEM9B1	1.24863e-06	0.69306	0.636	0.43	0.0191852	KC2	TMEM9B
GLI4	1.25285e-06	0.971837	0.326	0.16	0.01925	KC2	GLI4
ATP5MPL	1.27406e-06	0.92157	0.402	0.221	0.0195759	KC2	ATP5MPL
PPIL1	1.27913e-06	0.918295	0.371	0.195	0.0196538	KC2	PPIL1
SPIRE1	1.29275e-06	1.23844	0.295	0.144	0.0198631	KC2	SPIRE1
NOP561	1.31989e-06	0.832034	0.508	0.319	0.0202801	KC2	NOP56
GET31	1.33098e-06	0.646891	0.629	0.418	0.0204505	KC2	GET3
KIAA1671	1.35528e-06	1.17017	0.295	0.142	0.0208239	KC2	KIAA1671
VPS13A1	1.3636e-06	0.72971	0.553	0.348	0.0209518	KC2	VPS13A
UNC45A	1.38784e-06	0.823538	0.394	0.209	0.0213242	KC2	UNC45A
WDR18	1.39089e-06	0.881555	0.409	0.226	0.0213711	KC2	WDR18
TM7SF3	1.42131e-06	1.07689	0.364	0.198	0.0218384	KC2	TM7SF3
RETSAT	1.44396e-06	0.98952	0.356	0.184	0.0221865	KC2	RETSAT
GSTZ1	1.4822e-06	1.00478	0.318	0.157	0.022774	KC2	GSTZ1
SRF	1.51334e-06	0.837719	0.523	0.336	0.0232525	KC2	SRF
VPS4B	1.51801e-06	0.728902	0.606	0.405	0.0233242	KC2	VPS4B
CCT2	1.52409e-06	0.708456	0.591	0.395	0.0234177	KC2	CCT2
VEGFA2	1.54449e-06	0.787832	0.508	0.311	0.0237311	KC2	VEGFA
SH3BGRL3	1.55149e-06	0.536588	0.962	0.898	0.0238386	KC2	SH3BGRL3
TEAD1	1.56405e-06	1.11852	0.28	0.131	0.0240316	KC2	TEAD1
WASL	1.56972e-06	1.05097	0.333	0.171	0.0241188	KC2	WASL
ISG152	1.57499e-06	1.20676	0.568	0.392	0.0241998	KC2	ISG15
ARL21	1.58222e-06	0.771367	0.508	0.311	0.0243108	KC2	ARL2
HARS	1.58748e-06	0.809565	0.492	0.298	0.0243916	KC2	HARS
NOB1	1.60523e-06	1.04317	0.333	0.171	0.0246643	KC2	NOB1
PIGG	1.61049e-06	0.786749	0.477	0.282	0.0247451	KC2	PIGG
CHI3L21	1.61767e-06	1.5703	0.356	0.205	0.0248555	KC2	CHI3L2
MTCH21	1.64815e-06	0.669163	0.591	0.395	0.0253239	KC2	MTCH2
TOP2A1	1.65133e-06	1.10062	0.364	0.196	0.0253728	KC2	TOP2A
MYO1E	1.67998e-06	0.914358	0.364	0.189	0.0258129	KC2	MYO1E
OTUD6B	1.68925e-06	1.19138	0.25	0.111	0.0259554	KC2	OTUD6B
MMADHC1	1.73717e-06	0.612964	0.659	0.473	0.0266915	KC2	MMADHC
NOP16	1.74281e-06	1.1661	0.295	0.145	0.0267782	KC2	NOP16
NBL11	1.74287e-06	0.474212	0.78	0.57	0.0267792	KC2	NBL1
ZXDC	1.76992e-06	0.850271	0.417	0.231	0.0271949	KC2	ZXDC
FUBP3	1.77333e-06	0.606097	0.591	0.37	0.0272473	KC2	FUBP3
CENPB	1.78149e-06	0.61631	0.629	0.403	0.0273726	KC2	CENPB
NQO2	1.78651e-06	1.06175	0.341	0.177	0.0274497	KC2	NQO2
PPARD1	1.80164e-06	0.925123	0.523	0.336	0.0276822	KC2	PPARD
EHD21	1.86479e-06	0.731516	0.5	0.295	0.0286525	KC2	EHD2
INAFM11	1.88037e-06	0.992385	0.379	0.206	0.0288919	KC2	INAFM1
UNG	1.88282e-06	1.19138	0.25	0.112	0.0289296	KC2	UNG
TRIM221	1.98198e-06	0.463331	0.909	0.84	0.0304532	KC2	TRIM22
C11orf1	1.9844e-06	1.06304	0.295	0.142	0.0304903	KC2	C11orf1
DHX32	2.00361e-06	1.17392	0.258	0.117	0.0307854	KC2	DHX32
CCT4	2.0273e-06	0.916276	0.356	0.185	0.0311494	KC2	CCT4
GPR1531	2.07775e-06	0.936796	0.386	0.209	0.0319247	KC2	GPR153
TRAF41	2.08305e-06	0.935878	0.371	0.199	0.032006	KC2	TRAF4
NETO2	2.09434e-06	1.2755	0.25	0.114	0.0321796	KC2	NETO2
PER2	2.10821e-06	1.15757	0.258	0.117	0.0323926	KC2	PER2
GPSM1	2.11145e-06	1.12145	0.311	0.155	0.0324425	KC2	GPSM1
TXNL11	2.13025e-06	0.780558	0.53	0.345	0.0327313	KC2	TXNL1
DNAAF5	2.15466e-06	1.18348	0.265	0.123	0.0331064	KC2	DNAAF5
RABGGTA1	2.17204e-06	0.824496	0.462	0.277	0.0333735	KC2	RABGGTA
CCT51	2.19365e-06	0.773706	0.652	0.477	0.0337055	KC2	CCT5
FKBP3	2.21364e-06	0.525917	0.742	0.515	0.0340126	KC2	FKBP3
COX7A21	2.24067e-06	0.458469	0.841	0.783	0.0344279	KC2	COX7A2
DYNC1H1	2.27564e-06	0.500774	0.811	0.652	0.0349652	KC2	DYNC1H1
HSPA41	2.27833e-06	0.747893	0.576	0.384	0.0350066	KC2	HSPA4
HIST1H2BH1	2.31493e-06	1.00512	0.614	0.485	0.0355689	KC2	HIST1H2BH
ATP6V1D1	2.43009e-06	0.86155	0.409	0.231	0.0373383	KC2	ATP6V1D
KLF16	2.55222e-06	1.08179	0.288	0.14	0.0392149	KC2	KLF16
MMAB	2.58046e-06	1.05532	0.303	0.149	0.0396488	KC2	MMAB
PAFAH1B1	2.59274e-06	0.605666	0.674	0.495	0.0398375	KC2	PAFAH1B1
SARS1	2.61078e-06	0.630351	0.727	0.533	0.0401147	KC2	SARS
TOP1	2.64741e-06	0.614329	0.742	0.592	0.0406774	KC2	TOP1
MED241	2.72178e-06	0.675643	0.614	0.409	0.0418201	KC2	MED24
PTMS1	2.7449e-06	0.540699	0.879	0.823	0.0421754	KC2	PTMS
UBE2I1	2.82071e-06	0.554912	0.735	0.526	0.0433402	KC2	UBE2I
PSMD7	2.88256e-06	0.632631	0.568	0.359	0.0442905	KC2	PSMD7
GFOD1	2.91109e-06	1.04813	0.273	0.128	0.044729	KC2	GFOD1
LCMT1	2.95044e-06	0.729909	0.508	0.314	0.0453335	KC2	LCMT1
CSE1L1	3.1996e-06	0.770261	0.515	0.325	0.0491619	KC2	CSE1L
PFKM	3.21088e-06	1.00703	0.311	0.156	0.0493352	KC2	PFKM
TET2	3.24284e-06	0.695714	0.492	0.296	0.0498262	KC2	TET2
ANO8	3.28247e-06	1.25407	0.273	0.132	0.0504351	KC2	ANO8
TMEM63B	3.33622e-06	0.941088	0.333	0.172	0.0512611	KC2	TMEM63B
SORT11	3.44243e-06	1.01102	0.356	0.192	0.052893	KC2	SORT1
TOB2	3.58602e-06	0.75813	0.53	0.344	0.0550992	KC2	TOB2
XRCC61	3.59086e-06	0.558374	0.765	0.608	0.0551736	KC2	XRCC6
HIST1H3A	3.60551e-06	1.09568	0.341	0.187	0.0553987	KC2	HIST1H3A
DCTN6	3.63432e-06	0.625929	0.621	0.4	0.0558413	KC2	DCTN6
DYNLT3	3.64025e-06	1.1768	0.311	0.159	0.0559325	KC2	DYNLT3
STRN	3.64268e-06	1.03218	0.311	0.157	0.0559698	KC2	STRN
CCDC1862	3.86752e-06	0.762126	0.455	0.265	0.0594245	KC2	CCDC186
SAMD1	3.89011e-06	0.742819	0.508	0.318	0.0597715	KC2	SAMD1
UBE3C1	3.91065e-06	0.684403	0.523	0.327	0.0600872	KC2	UBE3C
NASP	3.93963e-06	1.09714	0.28	0.136	0.0605324	KC2	NASP
MINDY1	4.17834e-06	1.02272	0.288	0.14	0.0642002	KC2	MINDY1
FEM1B1	4.24369e-06	0.743493	0.583	0.409	0.0652043	KC2	FEM1B
TNFRSF251	4.24871e-06	1.14715	0.371	0.217	0.0652814	KC2	TNFRSF25
TARS1	4.31165e-06	0.685372	0.629	0.453	0.0662485	KC2	TARS
METTL91	4.55269e-06	0.765151	0.47	0.282	0.0699521	KC2	METTL9
SLC10A3	4.56775e-06	0.715325	0.477	0.283	0.0701835	KC2	SLC10A3
SCAF1	4.64939e-06	0.845943	0.409	0.232	0.0714378	KC2	SCAF1
RREB12	4.66088e-06	0.826413	0.455	0.278	0.0716144	KC2	RREB1
LIMA11	4.7275e-06	0.971676	0.364	0.2	0.072638	KC2	LIMA1
MYO1D1	4.74598e-06	0.955199	0.364	0.202	0.0729221	KC2	MYO1D
PRC1	4.76138e-06	1.10476	0.265	0.125	0.0731586	KC2	PRC1
MTX2	4.82717e-06	0.74296	0.455	0.267	0.0741695	KC2	MTX2
PITRM1	4.94007e-06	0.732786	0.477	0.287	0.0759042	KC2	PITRM1
OBSCN	4.95029e-06	1.28414	0.265	0.129	0.0760612	KC2	OBSCN
CSNK2B1	5.12837e-06	0.528478	0.72	0.539	0.0787975	KC2	CSNK2B
RALA3	5.20965e-06	0.545901	0.682	0.455	0.0800463	KC2	RALA
SSBP11	5.26223e-06	0.688337	0.697	0.539	0.0808542	KC2	SSBP1
H2AFX1	5.27981e-06	0.98421	0.348	0.188	0.0811243	KC2	H2AFX
NAA501	5.34459e-06	0.92499	0.402	0.234	0.0821196	KC2	NAA50
ZNF593	5.4205e-06	1.02864	0.303	0.154	0.083286	KC2	ZNF593
TMEM1231	5.4402e-06	0.668583	0.712	0.566	0.0835886	KC2	TMEM123
SH3RF1	5.45446e-06	1.1179	0.303	0.157	0.0838078	KC2	SH3RF1
SNX211	5.50882e-06	0.980675	0.348	0.19	0.0846431	KC2	SNX21
EIF2A	5.57554e-06	0.647399	0.606	0.428	0.0856681	KC2	EIF2A
MCUR1	5.61091e-06	0.944291	0.417	0.248	0.0862117	KC2	MCUR1
ARHGDIA	5.64764e-06	0.43993	0.856	0.81	0.086776	KC2	ARHGDIA
ATN1	5.72018e-06	0.638482	0.705	0.517	0.0878905	KC2	ATN1
WARS3	5.72951e-06	0.939948	0.97	0.983	0.0880339	KC2	WARS
RAI1	5.93321e-06	1.03571	0.265	0.126	0.0911638	KC2	RAI1
INO80B	5.99322e-06	0.806607	0.47	0.292	0.0920859	KC2	INO80B
TSPAN17	5.99481e-06	0.769793	0.447	0.266	0.0921102	KC2	TSPAN17
WDR90	5.99834e-06	1.04617	0.288	0.142	0.0921645	KC2	WDR90
MBD3	6.11257e-06	1.01699	0.326	0.171	0.0939196	KC2	MBD3
SIPA1L3	6.12983e-06	1.05666	0.288	0.143	0.0941849	KC2	SIPA1L3
PNN	6.3249e-06	0.679659	0.591	0.4	0.0971821	KC2	PNN
DENND101	6.38446e-06	0.683803	0.561	0.38	0.0980972	KC2	DENND10
PSMD1	6.51899e-06	0.612378	0.636	0.46	0.100164	KC2	PSMD1
BTBD7	6.6479e-06	0.585996	0.644	0.442	0.102145	KC2	BTBD7
KIFC2	6.65046e-06	0.977319	0.333	0.179	0.102184	KC2	KIFC2
SMARCD2	6.81715e-06	0.707399	0.545	0.361	0.104745	KC2	SMARCD2
GTF3C5	6.8659e-06	0.766471	0.447	0.269	0.105495	KC2	GTF3C5
NPLOC42	6.97995e-06	0.669568	0.568	0.378	0.107247	KC2	NPLOC4
HSPD11	7.03892e-06	0.650723	0.78	0.67	0.108153	KC2	HSPD1
TAP12	7.06726e-06	0.36065	0.985	0.963	0.108588	KC2	TAP1
PGRMC11	7.07823e-06	0.973944	0.394	0.233	0.108757	KC2	PGRMC1
TOMM221	7.37965e-06	0.790136	0.417	0.243	0.113388	KC2	TOMM22
ZFYVE21	7.49509e-06	0.990319	0.311	0.161	0.115162	KC2	ZFYVE21
RMND5A	7.53354e-06	0.722457	0.591	0.413	0.115753	KC2	RMND5A
RALGAPA1	7.67713e-06	0.780147	0.439	0.261	0.117959	KC2	RALGAPA1
UPF12	7.70178e-06	0.642789	0.568	0.36	0.118338	KC2	UPF1
SIRT2	7.96585e-06	0.8522	0.379	0.212	0.122395	KC2	SIRT2
IARS	7.98647e-06	0.768829	0.409	0.233	0.122712	KC2	IARS
ENDOV	8.00484e-06	1.16247	0.25	0.119	0.122994	KC2	ENDOV
AVEN	8.06249e-06	0.831988	0.432	0.259	0.12388	KC2	AVEN
CALCOCO1	8.12899e-06	0.708223	0.53	0.344	0.124902	KC2	CALCOCO1
S100B1	8.28548e-06	0.840013	0.53	0.356	0.127306	KC2	S100B
NUP1881	8.54283e-06	0.790103	0.417	0.244	0.131261	KC2	NUP188
DNAJA41	8.62819e-06	0.91471	0.371	0.208	0.132572	KC2	DNAJA4
RTL8C	8.67555e-06	1.01468	0.288	0.143	0.1333	KC2	RTL8C
FBXL19	8.69438e-06	0.918354	0.333	0.178	0.133589	KC2	FBXL19
ILF31	8.84153e-06	0.39961	0.894	0.872	0.13585	KC2	ILF3
MXD11	8.97058e-06	1.17479	0.364	0.215	0.137833	KC2	MXD1
DTD1	8.98538e-06	0.929456	0.303	0.154	0.13806	KC2	DTD1
UCKL1	9.00563e-06	0.999634	0.364	0.208	0.138371	KC2	UCKL1
SPNS2	9.12678e-06	1.86046	0.265	0.138	0.140233	KC2	SPNS2
NT5DC1	9.13551e-06	1.04754	0.265	0.128	0.140367	KC2	NT5DC1
DFFA	9.17893e-06	0.701522	0.477	0.292	0.141034	KC2	DFFA
MGAT4B	9.22745e-06	0.484443	0.697	0.5	0.14178	KC2	MGAT4B
HECTD1	9.30197e-06	0.581852	0.682	0.471	0.142925	KC2	HECTD1
RBFA	9.63799e-06	1.06881	0.28	0.14	0.148088	KC2	RBFA
ZMAT5	9.6611e-06	1.12263	0.273	0.136	0.148443	KC2	ZMAT5
HIST1H2AI1	9.85315e-06	0.687951	0.492	0.305	0.151394	KC2	HIST1H2AI
ATP10D	9.8596e-06	0.897216	0.394	0.233	0.151493	KC2	ATP10D
BCCIP	9.93741e-06	0.922872	0.341	0.185	0.152688	KC2	BCCIP
FRMD4B	9.93848e-06	0.747173	0.485	0.312	0.152705	KC2	FRMD4B
GTF3C4	9.95111e-06	1.18822	0.25	0.121	0.152899	KC2	GTF3C4
STK11	9.98452e-06	0.604158	0.614	0.424	0.153412	KC2	STK11
CEBPA1	1.02501e-05	0.631201	0.705	0.521	0.157492	KC2	CEBPA
UBE2H	1.03257e-05	0.618731	0.576	0.379	0.158654	KC2	UBE2H
ZNF606	1.03296e-05	0.948515	0.273	0.133	0.158714	KC2	ZNF606
IFIH11	1.04912e-05	0.726005	0.614	0.436	0.161198	KC2	IFIH1
MMP24OS1	1.04943e-05	0.59403	0.561	0.354	0.161245	KC2	MMP24OS
PSME31	1.05142e-05	0.893486	0.386	0.224	0.161551	KC2	PSME3
MTLN	1.05209e-05	0.764182	0.409	0.236	0.161654	KC2	MTLN
DENR1	1.05912e-05	0.576662	0.606	0.423	0.162734	KC2	DENR
ERCC1	1.06286e-05	0.6787	0.538	0.339	0.163309	KC2	ERCC1
POP7	1.06928e-05	0.975152	0.288	0.145	0.164294	KC2	POP7
COPS21	1.08233e-05	0.654784	0.53	0.343	0.166299	KC2	COPS2
EIF3D1	1.09633e-05	0.581092	0.705	0.546	0.168451	KC2	EIF3D
RILPL11	1.13409e-05	0.792287	0.394	0.224	0.174254	KC2	RILPL1
MAEA	1.14217e-05	0.657638	0.53	0.345	0.175494	KC2	MAEA
CARM1	1.15468e-05	0.787987	0.424	0.252	0.177416	KC2	CARM1
NCAPG2	1.16323e-05	1.15074	0.258	0.126	0.178731	KC2	NCAPG2
YWHAH2	1.16621e-05	0.659605	0.576	0.391	0.179188	KC2	YWHAH
ATP5PB	1.19441e-05	0.548935	0.652	0.455	0.183521	KC2	ATP5PB
OPTN	1.20586e-05	0.450877	0.818	0.646	0.18528	KC2	OPTN
C11orf58	1.23303e-05	0.643379	0.621	0.441	0.189455	KC2	C11orf58
MFSD14B1	1.2444e-05	0.596982	0.689	0.495	0.191202	KC2	MFSD14B
COMT	1.26257e-05	0.508256	0.811	0.663	0.193994	KC2	COMT
VAMP3	1.29486e-05	0.630863	0.538	0.336	0.198955	KC2	VAMP3
DDX41	1.29526e-05	0.721898	0.523	0.349	0.199017	KC2	DDX41
CCDC61	1.332e-05	0.585064	0.614	0.412	0.204661	KC2	CCDC6
NISCH1	1.3351e-05	0.599938	0.629	0.446	0.205138	KC2	NISCH
FDFT11	1.34231e-05	0.714642	0.508	0.325	0.206246	KC2	FDFT1
CMAS	1.35158e-05	0.956363	0.28	0.14	0.20767	KC2	CMAS
JMJD4	1.36394e-05	0.763718	0.417	0.246	0.209569	KC2	JMJD4
NRAS1	1.40988e-05	0.665871	0.53	0.348	0.216627	KC2	NRAS
CLTA	1.41512e-05	0.70109	0.576	0.402	0.217433	KC2	CLTA
USP10	1.41981e-05	0.855023	0.326	0.172	0.218154	KC2	USP10
RBM10	1.42194e-05	0.839082	0.326	0.173	0.218481	KC2	RBM10
PARP9	1.44172e-05	0.519762	0.621	0.399	0.22152	KC2	PARP9
SLK	1.4596e-05	0.89747	0.386	0.227	0.224268	KC2	SLK
GLE1	1.47476e-05	0.849512	0.364	0.203	0.226597	KC2	GLE1
MIER2	1.48641e-05	1.06618	0.295	0.155	0.228386	KC2	MIER2
PDLIM71	1.50158e-05	0.889678	0.417	0.251	0.230718	KC2	PDLIM7
NEDD8	1.5352e-05	0.544172	0.705	0.533	0.235883	KC2	NEDD8
ZMPSTE241	1.54287e-05	0.646776	0.553	0.372	0.237062	KC2	ZMPSTE24
IDH3B1	1.55973e-05	0.697676	0.515	0.338	0.239652	KC2	IDH3B
AHDC1	1.57251e-05	0.823745	0.341	0.185	0.241617	KC2	AHDC1
IER53	1.60189e-05	0.668723	0.553	0.371	0.246131	KC2	IER5
GPATCH41	1.60256e-05	0.830294	0.341	0.185	0.246233	KC2	GPATCH4
CLIP41	1.62255e-05	0.622657	0.591	0.403	0.249305	KC2	CLIP4
CHMP3	1.64739e-05	0.525978	0.636	0.423	0.253121	KC2	CHMP3
HUWE11	1.68238e-05	0.559373	0.659	0.447	0.258498	KC2	HUWE1
PDCD111	1.7011e-05	0.836987	0.379	0.219	0.261374	KC2	PDCD11
CCDC137	1.71107e-05	1.07674	0.258	0.127	0.262905	KC2	CCDC137
NCLN	1.72159e-05	0.769793	0.432	0.263	0.264522	KC2	NCLN
CHAF1A	1.75444e-05	0.965824	0.303	0.16	0.269569	KC2	CHAF1A
XAF11	1.7699e-05	0.613205	0.705	0.523	0.271945	KC2	XAF1
SECTM12	1.77687e-05	0.695048	0.545	0.37	0.273016	KC2	SECTM1
APPL2	1.84161e-05	0.908445	0.341	0.189	0.282964	KC2	APPL2
QSOX13	1.85394e-05	0.636035	0.636	0.462	0.284858	KC2	QSOX1
GSK3A1	1.87322e-05	0.590654	0.545	0.354	0.287821	KC2	GSK3A
ACAD8	1.90848e-05	0.920736	0.348	0.195	0.293238	KC2	ACAD8
RWDD2B	1.97127e-05	0.974941	0.265	0.131	0.302885	KC2	RWDD2B
MFSD5	1.98442e-05	0.873655	0.386	0.229	0.304905	KC2	MFSD5
SLC38A51	2.05272e-05	0.902846	0.356	0.204	0.3154	KC2	SLC38A5
TFG	2.08572e-05	0.631433	0.492	0.308	0.32047	KC2	TFG
KLF61	2.09754e-05	0.492488	0.803	0.667	0.322287	KC2	KLF6
KDM1A1	2.10923e-05	0.642412	0.53	0.351	0.324083	KC2	KDM1A
REPS1	2.11151e-05	0.806093	0.394	0.231	0.324433	KC2	REPS1
FZR11	2.11877e-05	0.652635	0.424	0.247	0.325549	KC2	FZR1
HIST1H3G1	2.13954e-05	0.668338	0.659	0.48	0.32874	KC2	HIST1H3G
NRBP2	2.1738e-05	1.05343	0.341	0.195	0.334005	KC2	NRBP2
UBA1	2.18546e-05	0.614528	0.659	0.503	0.335796	KC2	UBA1
TOM1L2	2.19249e-05	1.01533	0.258	0.127	0.336876	KC2	TOM1L2
TPGS2	2.20747e-05	0.704571	0.432	0.258	0.339178	KC2	TPGS2
CANT1	2.21255e-05	0.766865	0.485	0.322	0.339958	KC2	CANT1
TRIM261	2.21767e-05	0.562145	0.629	0.451	0.340745	KC2	TRIM26
EEF1E1	2.25052e-05	1.15228	0.28	0.149	0.345792	KC2	EEF1E1
CNOT21	2.26386e-05	0.649935	0.5	0.318	0.347841	KC2	CNOT2
DCXR1	2.27953e-05	0.805877	0.394	0.234	0.35025	KC2	DCXR
KDM6B1	2.28475e-05	0.519793	0.636	0.428	0.351052	KC2	KDM6B
WDR55	2.32458e-05	0.651737	0.508	0.328	0.357172	KC2	WDR55
DYNLL21	2.3871e-05	0.569895	0.568	0.378	0.366777	KC2	DYNLL2
NOL3	2.41937e-05	1.01268	0.25	0.122	0.371737	KC2	NOL3
PRPF191	2.44867e-05	0.650514	0.53	0.35	0.376239	KC2	PRPF19
EIF3I	2.47596e-05	0.620676	0.659	0.496	0.380432	KC2	EIF3I
ATP2C11	2.56815e-05	0.707895	0.477	0.301	0.394596	KC2	ATP2C1
WNT5A	2.58854e-05	1.14994	0.258	0.127	0.397729	KC2	WNT5A
CCDC9	2.64638e-05	0.826235	0.311	0.164	0.406616	KC2	CCDC9
MAP4K5	2.69677e-05	0.807554	0.371	0.215	0.414359	KC2	MAP4K5
BICDL11	2.70725e-05	0.810725	0.394	0.235	0.415968	KC2	BICDL1
PSMB1	2.76149e-05	0.357338	0.924	0.853	0.424303	KC2	PSMB1
MCM31	2.79232e-05	0.769686	0.5	0.331	0.42904	KC2	MCM3
HEATR6	2.84316e-05	1.03148	0.25	0.122	0.436851	KC2	HEATR6
OBSL11	2.88055e-05	1.10067	0.303	0.164	0.442597	KC2	OBSL1
PRICKLE3	2.88278e-05	1.01268	0.25	0.123	0.442939	KC2	PRICKLE3
SAP18	2.88724e-05	0.589492	0.583	0.398	0.443624	KC2	SAP18
UBE2K	2.89518e-05	0.628415	0.455	0.277	0.444844	KC2	UBE2K
STUB1	2.89789e-05	0.509496	0.689	0.498	0.445261	KC2	STUB1
CASK1	2.95547e-05	0.697611	0.568	0.399	0.454108	KC2	CASK
PHACTR4	2.96018e-05	0.937338	0.303	0.162	0.454831	KC2	PHACTR4
GALNT111	2.98962e-05	0.698008	0.47	0.294	0.459355	KC2	GALNT11
ECHS11	2.99005e-05	0.706468	0.523	0.35	0.459421	KC2	ECHS1
EXTL3	2.9905e-05	0.850482	0.303	0.16	0.45949	KC2	EXTL3
BCAP29	3.0015e-05	0.755974	0.348	0.193	0.46118	KC2	BCAP29
DYNC1I2	3.0343e-05	0.821832	0.424	0.271	0.46622	KC2	DYNC1I2
TELO2	3.04882e-05	0.564357	0.591	0.398	0.468451	KC2	TELO2
SMC4	3.05112e-05	0.901766	0.333	0.186	0.468804	KC2	SMC4
TRMT6	3.11546e-05	1.02675	0.25	0.124	0.478691	KC2	TRMT6
MOB3B1	3.1658e-05	0.808017	0.455	0.29	0.486425	KC2	MOB3B
BACE21	3.17037e-05	0.666452	0.47	0.295	0.487128	KC2	BACE2
POLA1	3.20963e-05	0.89812	0.288	0.15	0.49316	KC2	POLA1
RER1	3.23603e-05	0.413255	0.818	0.683	0.497216	KC2	RER1
PEBP1	3.24057e-05	0.486766	0.788	0.707	0.497913	KC2	PEBP1
RAF1	3.27575e-05	0.726699	0.485	0.318	0.503319	KC2	RAF1
CNBP2	3.28045e-05	0.355788	0.947	0.904	0.504042	KC2	CNBP
STK25	3.28657e-05	0.604836	0.508	0.327	0.504982	KC2	STK25
TCERG11	3.33273e-05	0.593644	0.576	0.398	0.512073	KC2	TCERG1
RBM15B	3.37781e-05	0.645528	0.583	0.41	0.519001	KC2	RBM15B
RABGEF1	3.38228e-05	0.813046	0.364	0.21	0.519687	KC2	RABGEF1
HSPA91	3.40537e-05	0.57205	0.644	0.472	0.523236	KC2	HSPA9
AKT2	3.41731e-05	0.446307	0.705	0.515	0.52507	KC2	AKT2
TCP11	3.45166e-05	0.530178	0.803	0.727	0.530347	KC2	TCP1
NDUFAF2	3.48861e-05	0.711798	0.409	0.243	0.536025	KC2	NDUFAF2
PRPF40A1	3.50869e-05	0.580237	0.583	0.397	0.53911	KC2	PRPF40A
ZNF692	3.59559e-05	0.717741	0.417	0.252	0.552463	KC2	ZNF692
APBB2	3.59896e-05	0.94875	0.258	0.129	0.55298	KC2	APBB2
THNSL21	3.72236e-05	1.01735	0.28	0.148	0.571941	KC2	THNSL2
COA4	3.73896e-05	0.66339	0.553	0.394	0.574491	KC2	COA4
CRK1	3.7619e-05	0.496017	0.636	0.451	0.578016	KC2	CRK
ASCC3	3.76602e-05	0.593825	0.561	0.382	0.578648	KC2	ASCC3
YKT61	3.77739e-05	0.722653	0.492	0.333	0.580396	KC2	YKT6
TXN2	3.78116e-05	0.528243	0.644	0.453	0.580975	KC2	TXN2
CLN6	3.81747e-05	0.624327	0.545	0.373	0.586554	KC2	CLN6
NAP1L41	3.85309e-05	0.502256	0.788	0.674	0.592027	KC2	NAP1L4
NAE1	3.86174e-05	0.902165	0.303	0.164	0.593356	KC2	NAE1
MFN1	3.88133e-05	0.560539	0.576	0.391	0.596367	KC2	MFN1
NDUFA72	3.90533e-05	0.600756	0.5	0.318	0.600053	KC2	NDUFA7
CYP2S11	3.92278e-05	0.876352	0.326	0.181	0.602735	KC2	CYP2S1
NPHP3	3.94684e-05	0.703827	0.432	0.267	0.606433	KC2	NPHP3
HACD21	3.94778e-05	1.01637	0.333	0.19	0.606576	KC2	HACD2
TTC37	3.95754e-05	0.582047	0.598	0.407	0.608075	KC2	TTC37
TBC1D8	4.08035e-05	0.953941	0.311	0.171	0.626946	KC2	TBC1D8
VEZT2	4.09242e-05	0.761427	0.447	0.282	0.628801	KC2	VEZT
UQCC3	4.26793e-05	0.676158	0.439	0.272	0.655767	KC2	UQCC3
GOT1	4.3032e-05	0.893216	0.273	0.14	0.661186	KC2	GOT1
PRCC	4.30727e-05	0.674845	0.477	0.304	0.661812	KC2	PRCC
SMPD2	4.32153e-05	0.814092	0.379	0.226	0.664004	KC2	SMPD2
PIH1D1	4.37556e-05	0.706468	0.409	0.245	0.672305	KC2	PIH1D1
FANCA	4.38093e-05	1.0333	0.258	0.131	0.673129	KC2	FANCA
DR1	4.3936e-05	0.520151	0.697	0.542	0.675077	KC2	DR1
PRELID3B1	4.42293e-05	0.450006	0.742	0.614	0.679584	KC2	PRELID3B
AP2A1	4.46677e-05	0.694677	0.439	0.275	0.686318	KC2	AP2A1
BLZF1	4.5326e-05	0.786641	0.348	0.197	0.696433	KC2	BLZF1
PRKDC1	4.5357e-05	0.77281	0.492	0.35	0.69691	KC2	PRKDC
FRMD61	4.59648e-05	0.682576	0.462	0.289	0.706249	KC2	FRMD6
TMBIM12	4.63455e-05	0.43668	0.818	0.622	0.712098	KC2	TMBIM1
TOMM40	4.67384e-05	0.849512	0.348	0.201	0.718136	KC2	TOMM40
SPTLC1	4.76197e-05	0.627145	0.538	0.366	0.731676	KC2	SPTLC1
TNFSF10	4.82256e-05	0.503147	0.788	0.706	0.740986	KC2	TNFSF10
RAB9A1	4.89784e-05	0.558293	0.553	0.374	0.752554	KC2	RAB9A
RTCB	4.91804e-05	0.655945	0.583	0.41	0.755656	KC2	RTCB
JMJD7	4.92046e-05	0.762821	0.402	0.245	0.756028	KC2	JMJD7
PCBP11	4.92195e-05	0.266913	0.977	0.952	0.756257	KC2	PCBP1
PDHB1	4.9967e-05	0.486785	0.621	0.425	0.767743	KC2	PDHB
PITPNA3	5.00162e-05	0.373051	0.841	0.698	0.768499	KC2	PITPNA
CASP71	5.03517e-05	0.849512	0.348	0.2	0.773655	KC2	CASP7
MCM61	5.10947e-05	0.64903	0.523	0.346	0.78507	KC2	MCM6
SCRN3	5.17252e-05	0.970522	0.258	0.132	0.794757	KC2	SCRN3
ZNF1211	5.20432e-05	0.727973	0.424	0.265	0.799644	KC2	ZNF121
ARPP191	5.24378e-05	0.44888	0.758	0.632	0.805707	KC2	ARPP19
SEMA3C1	5.25532e-05	0.675923	0.409	0.245	0.80748	KC2	SEMA3C
RALB1	5.41104e-05	0.521326	0.636	0.448	0.831407	KC2	RALB
GMPR22	5.42153e-05	0.678829	0.47	0.306	0.833018	KC2	GMPR2
ANKRD50	5.43575e-05	0.879982	0.273	0.141	0.835204	KC2	ANKRD50
RBX11	5.46034e-05	0.375106	0.864	0.785	0.838981	KC2	RBX1
UBAP11	5.51699e-05	0.654784	0.394	0.231	0.847685	KC2	UBAP1
RUFY3	5.53215e-05	0.725337	0.462	0.294	0.850015	KC2	RUFY3
LRRC411	5.53412e-05	0.667132	0.424	0.257	0.850317	KC2	LRRC41
SRSF12	5.57497e-05	0.451085	0.826	0.692	0.856594	KC2	SRSF1
NUP431	5.59298e-05	0.691983	0.455	0.292	0.859361	KC2	NUP43
ZNF467	5.61578e-05	0.921021	0.28	0.149	0.862865	KC2	ZNF467
PCGF2	5.61646e-05	0.869744	0.295	0.159	0.862969	KC2	PCGF2
NCAPH2	5.71365e-05	0.718731	0.417	0.255	0.877902	KC2	NCAPH2
RIC8A1	5.74272e-05	0.572974	0.644	0.476	0.88237	KC2	RIC8A
ACADM1	5.80112e-05	0.657607	0.523	0.358	0.891343	KC2	ACADM
RPA11	5.80809e-05	0.73207	0.394	0.235	0.892412	KC2	RPA1
POLR2H	5.81173e-05	0.529253	0.561	0.374	0.892972	KC2	POLR2H
TRIM411	5.83497e-05	0.779974	0.417	0.263	0.896543	KC2	TRIM41
GRHPR1	5.85091e-05	0.614983	0.568	0.395	0.898992	KC2	GRHPR
XRCC51	5.85571e-05	0.477562	0.765	0.731	0.89973	KC2	XRCC5
CSAD	5.86693e-05	0.870513	0.394	0.244	0.901453	KC2	CSAD
FAM219B	5.92252e-05	0.718914	0.424	0.269	0.909996	KC2	FAM219B
SYTL11	6.03224e-05	0.768701	0.485	0.329	0.926853	KC2	SYTL1
AIG1	6.05162e-05	0.971922	0.273	0.144	0.929832	KC2	AIG1
RAB11FIP5	6.08325e-05	0.939965	0.258	0.132	0.934692	KC2	RAB11FIP5
NDUFB10	6.17362e-05	0.482236	0.735	0.558	0.948576	KC2	NDUFB10
COX161	6.2568e-05	0.571958	0.568	0.388	0.961358	KC2	COX16
LEO11	6.27868e-05	0.844914	0.386	0.24	0.964719	KC2	LEO1
SLC44A21	6.31763e-05	0.513585	0.697	0.502	0.970704	KC2	SLC44A2
SEMA4C	6.35404e-05	0.64933	0.348	0.194	0.976299	KC2	SEMA4C
TCF201	6.45884e-05	0.690049	0.409	0.251	0.992401	KC2	TCF20
DGKA1	6.81039e-05	0.45056	0.614	0.419	1	KC2	DGKA
AHCYL1	6.83707e-05	0.569895	0.515	0.344	1	KC2	AHCYL1
USP51	6.9094e-05	0.816134	0.371	0.225	1	KC2	USP5
FDX2	6.93004e-05	0.970625	0.28	0.15	1	KC2	FDX2
CDC42SE13	7.03496e-05	0.365628	0.894	0.814	1	KC2	CDC42SE1
TPD52	7.08873e-05	0.543374	0.492	0.31	1	KC2	TPD52
POLE	7.1235e-05	0.844517	0.303	0.166	1	KC2	POLE
RCC1	7.12864e-05	0.91506	0.265	0.139	1	KC2	RCC1
STRN3	7.40066e-05	0.694677	0.439	0.279	1	KC2	STRN3
PPP2R5A	7.61844e-05	0.629128	0.47	0.304	1	KC2	PPP2R5A
SUGT1	7.64431e-05	0.618805	0.455	0.288	1	KC2	SUGT1
IFI441	7.83562e-05	0.630077	0.712	0.579	1	KC2	IFI44
ATG9A1	7.83779e-05	0.541903	0.591	0.405	1	KC2	ATG9A
IDH21	7.84153e-05	0.625468	0.636	0.507	1	KC2	IDH2
DUSP162	8.02078e-05	0.743378	0.379	0.227	1	KC2	DUSP16
USP47	8.04433e-05	0.648901	0.5	0.342	1	KC2	USP47
EIF3J	8.04504e-05	0.651381	0.47	0.301	1	KC2	EIF3J
DOCK12	8.08782e-05	1.09037	0.318	0.188	1	KC2	DOCK1
EPSTI11	8.16981e-05	0.510049	0.72	0.615	1	KC2	EPSTI1
KIF1B1	8.31477e-05	0.5627	0.606	0.428	1	KC2	KIF1B
HTT1	8.36399e-05	0.554734	0.614	0.446	1	KC2	HTT
DDX1	8.37988e-05	0.640137	0.53	0.372	1	KC2	DDX1
RSL1D11	8.50709e-05	0.512445	0.636	0.462	1	KC2	RSL1D1
CKAP5	8.69232e-05	0.66144	0.477	0.312	1	KC2	CKAP5
ZMYND19	8.7323e-05	0.897257	0.341	0.203	1	KC2	ZMYND19
HIST1H2AD1	8.77173e-05	0.739471	0.538	0.385	1	KC2	HIST1H2AD
GADD45A1	8.84051e-05	0.831952	0.364	0.219	1	KC2	GADD45A
ZMIZ11	8.8523e-05	0.55577	0.667	0.502	1	KC2	ZMIZ1
ABHD51	8.95381e-05	1.15564	0.288	0.161	1	KC2	ABHD5
MIOS	9.02718e-05	0.825454	0.303	0.168	1	KC2	MIOS
MALT11	9.06205e-05	0.582234	0.576	0.399	1	KC2	MALT1
ELAC21	9.19763e-05	0.572506	0.492	0.318	1	KC2	ELAC2
CNDP22	9.27063e-05	0.369335	0.924	0.865	1	KC2	CNDP2
GSKIP	9.29766e-05	0.900235	0.288	0.158	1	KC2	GSKIP
TIAL1	9.35327e-05	0.536273	0.583	0.403	1	KC2	TIAL1
TMEM43	9.42232e-05	0.589073	0.591	0.429	1	KC2	TMEM43
ABCE1	9.43834e-05	0.822369	0.379	0.236	1	KC2	ABCE1
NOP581	9.53373e-05	0.460211	0.636	0.461	1	KC2	NOP58
NT5C21	9.60653e-05	0.473355	0.667	0.498	1	KC2	NT5C2
GART1	9.61715e-05	0.652798	0.432	0.272	1	KC2	GART
SULF21	9.64968e-05	0.546847	0.576	0.4	1	KC2	SULF2
BX255925.3	9.71574e-05	0.900091	0.311	0.178	1	KC2	BX255925.3
THAP4	9.92635e-05	0.800635	0.341	0.199	1	KC2	THAP4
NELFB1	9.94139e-05	0.700467	0.424	0.272	1	KC2	NELFB
ESS2	9.96846e-05	0.732345	0.409	0.258	1	KC2	ESS2
ZNF516	0.000100695	0.835143	0.288	0.157	1	KC2	ZNF516
DDB21	0.00010155	0.711204	0.402	0.247	1	KC2	DDB2
ZNF398	0.000101889	0.911869	0.288	0.159	1	KC2	ZNF398
CHMP4B1	0.000103248	0.41668	0.742	0.56	1	KC2	CHMP4B
PIP4K2C	0.000103636	0.844755	0.288	0.157	1	KC2	PIP4K2C
DNAJC22	0.000103792	0.669431	0.379	0.225	1	KC2	DNAJC2
GLRX5	0.00010435	0.467561	0.598	0.409	1	KC2	GLRX5
SFPQ	0.000104764	0.448454	0.788	0.67	1	KC2	SFPQ
FBXO281	0.000104815	0.836878	0.311	0.176	1	KC2	FBXO28
POLR2A1	0.000105144	0.484276	0.667	0.528	1	KC2	POLR2A
DDX56	0.000105484	0.500521	0.621	0.445	1	KC2	DDX56
TAF151	0.000108176	0.492416	0.667	0.524	1	KC2	TAF15
NOC2L	0.000109382	0.787321	0.364	0.22	1	KC2	NOC2L
SFXN11	0.000110403	0.644857	0.47	0.304	1	KC2	SFXN1
CENPT	0.000110588	0.530118	0.667	0.484	1	KC2	CENPT
SLC25A11	0.000111884	0.541062	0.553	0.368	1	KC2	SLC25A11
TRIM282	0.00011267	0.510875	0.72	0.579	1	KC2	TRIM28
SLC25A28	0.000114447	0.435304	0.735	0.56	1	KC2	SLC25A28
DNAJC211	0.000114654	0.568825	0.485	0.317	1	KC2	DNAJC21
ORMDL2	0.000114916	0.704825	0.409	0.258	1	KC2	ORMDL2
FBRS1	0.000118065	0.442392	0.583	0.386	1	KC2	FBRS
CCDC43	0.000118389	0.901912	0.273	0.148	1	KC2	CCDC43
TEN11	0.000119012	0.742566	0.439	0.29	1	KC2	TEN1
POLB1	0.000119129	0.822545	0.341	0.204	1	KC2	POLB
TSPYL11	0.000120341	0.610977	0.568	0.419	1	KC2	TSPYL1
CHMP6	0.000121523	0.710663	0.417	0.265	1	KC2	CHMP6
COX6C1	0.000121964	0.334704	0.879	0.825	1	KC2	COX6C
E4F1	0.000122946	0.813046	0.394	0.252	1	KC2	E4F1
STX61	0.000123013	0.636369	0.508	0.351	1	KC2	STX6
HSF1	0.000124872	0.730072	0.379	0.231	1	KC2	HSF1
ILRUN	0.000125284	0.463762	0.765	0.637	1	KC2	ILRUN
AP3D1	0.000125327	0.372749	0.826	0.692	1	KC2	AP3D1
KLHL7	0.000128657	0.830423	0.311	0.178	1	KC2	KLHL7
NDUFA6	0.000129236	0.667416	0.439	0.286	1	KC2	NDUFA6
ITGAV1	0.000132	0.502032	0.576	0.406	1	KC2	ITGAV
SPOPL1	0.000132117	0.540224	0.455	0.283	1	KC2	SPOPL
PTPA	0.000133158	0.536614	0.636	0.48	1	KC2	PTPA
CENPN	0.000133448	0.931691	0.258	0.137	1	KC2	CENPN
FEM1A	0.000134195	0.728649	0.341	0.199	1	KC2	FEM1A
TMEM11	0.000134293	0.860274	0.371	0.232	1	KC2	TMEM11
DHRS31	0.000134725	0.840293	0.333	0.196	1	KC2	DHRS3
ODC11	0.000134989	1.09244	0.598	0.454	1	KC2	ODC1
DCAF6	0.000135107	0.839209	0.318	0.184	1	KC2	DCAF6
SS18L1	0.000135892	0.701833	0.356	0.21	1	KC2	SS18L1
VAPB	0.000137887	0.807554	0.348	0.21	1	KC2	VAPB
INCENP1	0.000141033	0.82944	0.364	0.222	1	KC2	INCENP
SMIM41	0.000141181	0.468405	0.644	0.446	1	KC2	SMIM4
FN3KRP1	0.000141615	0.795176	0.333	0.196	1	KC2	FN3KRP
SEH1L1	0.000141727	0.719153	0.341	0.199	1	KC2	SEH1L
TSR3	0.000141939	0.663795	0.439	0.288	1	KC2	TSR3
ACLY1	0.000142948	0.514193	0.667	0.483	1	KC2	ACLY
PKD11	0.000143996	0.634963	0.5	0.343	1	KC2	PKD1
YLPM1	0.000145986	0.751342	0.402	0.253	1	KC2	YLPM1
P4HA21	0.000146626	0.98119	0.258	0.14	1	KC2	P4HA2
RABL6	0.000146626	0.54387	0.614	0.46	1	KC2	RABL6
TET3	0.000147532	0.937023	0.28	0.157	1	KC2	TET3
WNK11	0.000147959	0.285214	0.924	0.903	1	KC2	WNK1
TNKS2	0.000148312	0.447085	0.727	0.614	1	KC2	TNKS2
EIF2S1	0.000148801	0.639872	0.439	0.283	1	KC2	EIF2S1
PDLIM2	0.000149251	0.751342	0.568	0.425	1	KC2	PDLIM2
ECHDC11	0.000149681	1.38459	0.432	0.308	1	KC2	ECHDC1
GNL3	0.000150202	0.561939	0.545	0.373	1	KC2	GNL3
CUL31	0.000151692	0.575646	0.485	0.323	1	KC2	CUL3
SS181	0.000152953	0.559025	0.561	0.393	1	KC2	SS18
CRIP2	0.000154094	0.687133	0.455	0.299	1	KC2	CRIP2
CHCHD1	0.000154372	0.453486	0.636	0.456	1	KC2	CHCHD1
SCAMP4	0.000155125	0.646067	0.394	0.242	1	KC2	SCAMP4
VARS1	0.00015524	0.692104	0.477	0.332	1	KC2	VARS
PFDN1	0.000155791	0.619451	0.386	0.232	1	KC2	PFDN1
FBXW2	0.000155804	0.527088	0.576	0.42	1	KC2	FBXW2
MCRS1	0.000156422	0.493057	0.53	0.353	1	KC2	MCRS1
ZNF561	0.000159513	0.789844	0.364	0.224	1	KC2	ZNF561
PEX11	0.000160963	0.755134	0.311	0.177	1	KC2	PEX1
AASDHPPT	0.000161132	0.717325	0.318	0.18	1	KC2	AASDHPPT
TACC3	0.000162174	0.831816	0.265	0.142	1	KC2	TACC3
FGD61	0.000163663	0.929791	0.326	0.197	1	KC2	FGD6
KHDRBS11	0.000165204	0.460462	0.773	0.669	1	KC2	KHDRBS1
MYBBP1A	0.000167602	0.709335	0.333	0.194	1	KC2	MYBBP1A
QARS	0.000167703	0.376444	0.811	0.637	1	KC2	QARS
MICOS131	0.000167991	0.775078	0.333	0.197	1	KC2	MICOS13
ATP5F1A1	0.000170507	0.425106	0.78	0.711	1	KC2	ATP5F1A
GRSF1	0.000174158	0.484944	0.712	0.571	1	KC2	GRSF1
TRIM11	0.000174301	0.699178	0.432	0.287	1	KC2	TRIM11
TIMM17A	0.000176082	0.612322	0.447	0.289	1	KC2	TIMM17A
SH3PXD2A1	0.000177535	0.647824	0.5	0.342	1	KC2	SH3PXD2A
MED131	0.000179091	0.521171	0.538	0.366	1	KC2	MED13
VAPA	0.000182447	0.889429	0.28	0.157	1	KC2	VAPA
TMED3	0.000184887	0.678011	0.439	0.293	1	KC2	TMED3
CYB5A	0.000187183	0.772015	0.508	0.36	1	KC2	CYB5A
TMEM41A	0.000188818	0.873752	0.318	0.189	1	KC2	TMEM41A
PSMD91	0.000189413	0.725173	0.394	0.251	1	KC2	PSMD9
STON22	0.00019079	0.763382	0.409	0.262	1	KC2	STON2
SEC61G	0.000191011	0.491385	0.659	0.497	1	KC2	SEC61G
NFAT51	0.00019172	0.640284	0.447	0.295	1	KC2	NFAT5
API51	0.000194137	0.37725	0.629	0.437	1	KC2	API5
SP1	0.000195111	0.696489	0.409	0.265	1	KC2	SP1
RNF40	0.000196631	0.602371	0.5	0.346	1	KC2	RNF40
TNPO2	0.000197411	0.724445	0.348	0.21	1	KC2	TNPO2
ERG28	0.000199011	0.882134	0.326	0.195	1	KC2	ERG28
NOL12	0.000200356	0.585837	0.47	0.312	1	KC2	NOL12
C1orf431	0.000203518	0.46888	0.712	0.556	1	KC2	C1orf43
SAMD9	0.000205132	0.848871	0.265	0.145	1	KC2	SAMD9
PDCD61	0.000205691	0.485851	0.758	0.618	1	KC2	PDCD6
HIST1H4C1	0.000209617	0.501873	0.818	0.829	1	KC2	HIST1H4C
KIAA0100	0.000209765	0.453644	0.652	0.479	1	KC2	KIAA0100
PLA2G12A	0.000210072	0.919568	0.28	0.16	1	KC2	PLA2G12A
PSMB81	0.000211741	0.369109	0.856	0.823	1	KC2	PSMB8
SBNO22	0.000212386	0.375155	0.848	0.739	1	KC2	SBNO2
NAXD	0.000213849	0.770261	0.341	0.206	1	KC2	NAXD
F33	0.000213933	0.778449	0.386	0.246	1	KC2	F3
RAB22A	0.000216783	0.904762	0.28	0.16	1	KC2	RAB22A
MED4	0.000216798	0.532644	0.47	0.306	1	KC2	MED4
KCTD5	0.000218063	0.631503	0.515	0.364	1	KC2	KCTD5
ADAM91	0.0002186	0.561756	0.515	0.357	1	KC2	ADAM9
MINDY21	0.000218789	0.51125	0.477	0.311	1	KC2	MINDY2
LRP101	0.000218873	0.306002	0.932	0.892	1	KC2	LRP10
YTHDF3	0.000221266	0.753468	0.356	0.216	1	KC2	YTHDF3
PPFIBP2	0.000221681	0.81423	0.333	0.202	1	KC2	PPFIBP2
SLC25A23	0.000223692	1.07936	0.265	0.15	1	KC2	SLC25A23
DCTN41	0.000224151	0.586689	0.485	0.329	1	KC2	DCTN4
POLR3H	0.00022498	0.71377	0.379	0.238	1	KC2	POLR3H
NDUFB9	0.000227006	0.485532	0.644	0.477	1	KC2	NDUFB9
VPS36	0.000227082	0.442953	0.697	0.534	1	KC2	VPS36
HNRNPC1	0.000227301	0.332794	0.939	0.93	1	KC2	HNRNPC
ATXN3	0.000230461	0.724978	0.402	0.261	1	KC2	ATXN3
UBQLN4	0.000230775	0.692151	0.394	0.25	1	KC2	UBQLN4
BAZ2B	0.000231846	0.78589	0.303	0.175	1	KC2	BAZ2B
PSMA51	0.00023313	0.418222	0.841	0.734	1	KC2	PSMA5
TUBA1B	0.000237818	0.850555	0.295	0.171	1	KC2	TUBA1B
APEX2	0.000238274	0.846894	0.25	0.133	1	KC2	APEX2
PPM1G1	0.000238817	0.442838	0.705	0.559	1	KC2	PPM1G
THOC6	0.000239508	0.792287	0.303	0.175	1	KC2	THOC6
LGALS81	0.00024145	0.532846	0.447	0.287	1	KC2	LGALS8
BST22	0.000242787	0.452752	0.879	0.907	1	KC2	BST2
INTS111	0.000244311	0.440815	0.705	0.528	1	KC2	INTS11
WDR731	0.000245666	0.79844	0.311	0.182	1	KC2	WDR73
ARRDC11	0.000249187	0.53449	0.53	0.37	1	KC2	ARRDC1
TBC1D71	0.000249869	0.679203	0.409	0.263	1	KC2	TBC1D7
LPAR5	0.00025068	0.891823	0.295	0.172	1	KC2	LPAR5
SRCAP	0.00025299	0.404217	0.545	0.358	1	KC2	SRCAP
PSMG1	0.00025544	0.929104	0.265	0.148	1	KC2	PSMG1
DHDDS	0.000255997	0.85398	0.288	0.164	1	KC2	DHDDS
MYOF1	0.000257841	0.405808	0.636	0.457	1	KC2	MYOF
NABP2	0.000258902	0.650987	0.432	0.281	1	KC2	NABP2
NUDT51	0.000260503	0.596367	0.523	0.377	1	KC2	NUDT5
POLR3E	0.000261812	0.631133	0.417	0.267	1	KC2	POLR3E
NVL	0.000263446	0.832517	0.28	0.158	1	KC2	NVL
NOP91	0.00026536	0.51495	0.53	0.374	1	KC2	NOP9
D2HGDH1	0.000265745	0.59208	0.492	0.336	1	KC2	D2HGDH
CWC15	0.000270041	0.62528	0.5	0.346	1	KC2	CWC15
SHFL	0.000270283	0.469765	0.568	0.393	1	KC2	SHFL
TMEM182	0.000272556	0.719153	0.333	0.2	1	KC2	TMEM18
SCAP	0.000279103	0.743193	0.341	0.208	1	KC2	SCAP
PPP3CA	0.000281301	0.687951	0.348	0.212	1	KC2	PPP3CA
ZNF586	0.000287107	0.447905	0.591	0.415	1	KC2	ZNF586
EIF2B2	0.000289111	0.888147	0.273	0.154	1	KC2	EIF2B2
EXOSC6	0.000291516	0.632064	0.409	0.26	1	KC2	EXOSC6
LANCL1	0.000292822	0.831816	0.265	0.147	1	KC2	LANCL1
XPOT1	0.000296727	0.553501	0.568	0.401	1	KC2	XPOT
MDN1	0.000298407	0.807554	0.265	0.146	1	KC2	MDN1
ZFP91	0.000300612	0.394604	0.697	0.527	1	KC2	ZFP91
PINX1	0.000300652	0.792287	0.28	0.158	1	KC2	PINX1
DYNC1LI2	0.000300656	0.609872	0.432	0.283	1	KC2	DYNC1LI2
RABGGTB1	0.000301579	0.456471	0.667	0.549	1	KC2	RABGGTB
SRRT1	0.000305946	0.530125	0.636	0.498	1	KC2	SRRT
IFI35	0.000306723	0.551571	0.568	0.432	1	KC2	IFI35
PDXK1	0.000310979	0.460358	0.659	0.505	1	KC2	PDXK
MPRIP	0.000311103	0.629558	0.417	0.269	1	KC2	MPRIP
SOD1	0.000311294	0.402816	0.811	0.725	1	KC2	SOD1
TMEM87B1	0.000317536	0.508495	0.53	0.371	1	KC2	TMEM87B
MCCC2	0.00031876	0.680229	0.348	0.212	1	KC2	MCCC2
ZNF562	0.000321333	0.61541	0.432	0.285	1	KC2	ZNF562
PDGFA	0.000322745	0.901517	0.288	0.167	1	KC2	PDGFA
RNPS11	0.000323366	0.467816	0.667	0.504	1	KC2	RNPS1
PRPF39	0.000324332	0.631615	0.439	0.289	1	KC2	PRPF39
MID1IP1	0.000332005	0.79844	0.303	0.179	1	KC2	MID1IP1
NDUFAF81	0.000332224	0.792287	0.379	0.248	1	KC2	NDUFAF8
MARK3	0.000337196	0.493969	0.652	0.503	1	KC2	MARK3
YWHAB1	0.000338495	0.466201	0.568	0.393	1	KC2	YWHAB
MORC3	0.000339412	0.70294	0.417	0.277	1	KC2	MORC3
HIST1H4B1	0.00034027	0.534944	0.591	0.451	1	KC2	HIST1H4B
PRKX1	0.000343257	0.493855	0.576	0.41	1	KC2	PRKX
HMBOX1	0.000344782	0.603254	0.348	0.208	1	KC2	HMBOX1
ACTL6A	0.00034481	0.805169	0.295	0.172	1	KC2	ACTL6A
FAM3A	0.000346987	0.546355	0.545	0.391	1	KC2	FAM3A
KHDC41	0.00034841	0.476472	0.621	0.458	1	KC2	KHDC4
ZNF117	0.00035665	1.26873	0.295	0.178	1	KC2	ZNF117
GTF2I	0.000359512	0.541584	0.78	0.694	1	KC2	GTF2I
IGFBP33	0.000359841	0.406856	0.424	0.29	1	KC2	IGFBP3
ATP11B1	0.00036418	0.55771	0.598	0.457	1	KC2	ATP11B
NDUFB7	0.000365157	0.393465	0.856	0.783	1	KC2	NDUFB7
TMOD31	0.00036668	0.511712	0.591	0.42	1	KC2	TMOD3
HPF11	0.000368936	0.755361	0.341	0.212	1	KC2	HPF1
RPRD1A	0.000369007	0.873207	0.288	0.167	1	KC2	RPRD1A
NOP101	0.00036973	0.471949	0.583	0.426	1	KC2	NOP10
KMT2B1	0.000371354	0.459068	0.606	0.435	1	KC2	KMT2B
KHNYN1	0.000372749	0.536449	0.447	0.289	1	KC2	KHNYN
NUP2051	0.000375411	0.725281	0.379	0.245	1	KC2	NUP205
YTHDC11	0.000377689	0.533266	0.598	0.453	1	KC2	YTHDC1
NDUFA9	0.000378356	0.520985	0.523	0.361	1	KC2	NDUFA9
OXSR1	0.00037894	0.852792	0.333	0.209	1	KC2	OXSR1
ALAD	0.000379697	0.906323	0.295	0.177	1	KC2	ALAD
ARRDC31	0.000387278	0.449559	0.697	0.549	1	KC2	ARRDC3
POLE31	0.000388675	0.562553	0.492	0.343	1	KC2	POLE3
WDR61	0.000390179	0.598627	0.439	0.294	1	KC2	WDR61
PAQR3	0.000391818	0.854943	0.265	0.15	1	KC2	PAQR3
SIGMAR1	0.000392874	0.843007	0.326	0.203	1	KC2	SIGMAR1
OSMR1	0.000399745	0.786161	0.303	0.179	1	KC2	OSMR
RCC2	0.000402462	0.317379	0.765	0.622	1	KC2	RCC2
CSDE11	0.000404779	0.547114	0.644	0.511	1	KC2	CSDE1
CENPP1	0.000413512	0.98036	0.326	0.203	1	KC2	CENPP
UBA21	0.000413853	0.462852	0.606	0.449	1	KC2	UBA2
PDHA11	0.000416121	0.593068	0.553	0.401	1	KC2	PDHA1
GOLGA41	0.000421786	0.485532	0.629	0.486	1	KC2	GOLGA4
TRAPPC3	0.000422315	0.596851	0.432	0.287	1	KC2	TRAPPC3
MDH1	0.000423831	0.454999	0.485	0.315	1	KC2	MDH1
PSMG3	0.000424458	0.549431	0.432	0.281	1	KC2	PSMG3
FTSJ3	0.000424757	0.733943	0.379	0.246	1	KC2	FTSJ3
URI1	0.000429305	0.500521	0.515	0.356	1	KC2	URI1
GRWD11	0.000429685	0.704825	0.326	0.196	1	KC2	GRWD1
AFMID	0.000430649	0.792287	0.273	0.154	1	KC2	AFMID
DERA	0.000432839	0.643896	0.333	0.2	1	KC2	DERA
NONO1	0.000433483	0.292763	0.924	0.931	1	KC2	NONO
LTBP4	0.000433944	0.542016	0.591	0.452	1	KC2	LTBP4
HADHA1	0.000434482	0.422108	0.773	0.627	1	KC2	HADHA
SLC25A43	0.000434673	0.92157	0.265	0.152	1	KC2	SLC25A43
MAP2K41	0.000447162	0.623718	0.424	0.284	1	KC2	MAP2K4
ASCC2	0.000450417	0.603254	0.379	0.235	1	KC2	ASCC2
NDUFA11	0.000450975	0.370172	0.75	0.631	1	KC2	NDUFA11
VPS35	0.000452752	0.626215	0.348	0.213	1	KC2	VPS35
SNRPD12	0.000453066	0.429476	0.72	0.626	1	KC2	SNRPD1
NSUN2	0.000453821	0.614473	0.455	0.316	1	KC2	NSUN2
PLEKHG31	0.000454244	0.690853	0.439	0.304	1	KC2	PLEKHG3
NDUFS22	0.000459333	0.424071	0.659	0.479	1	KC2	NDUFS2
PEX11B1	0.000462297	0.602104	0.417	0.273	1	KC2	PEX11B
GSS	0.000470359	0.707251	0.356	0.226	1	KC2	GSS
DYNC1LI1	0.000474335	0.705103	0.379	0.248	1	KC2	DYNC1LI1
NCBP12	0.000477282	0.497404	0.409	0.257	1	KC2	NCBP1
BLOC1S21	0.000479151	0.363596	0.727	0.566	1	KC2	BLOC1S2
KEAP1	0.000483631	0.50314	0.47	0.314	1	KC2	KEAP1
RUVBL1	0.00048563	0.68012	0.326	0.196	1	KC2	RUVBL1
PFDN21	0.000485709	0.669229	0.417	0.283	1	KC2	PFDN2
MCF2L	0.00049548	1.08919	0.258	0.151	1	KC2	MCF2L
SH3D191	0.000496045	0.699178	0.295	0.172	1	KC2	SH3D19
SLC35F2	0.000496064	0.896985	0.258	0.147	1	KC2	SLC35F2
RALGPS21	0.000506954	0.610958	0.371	0.234	1	KC2	RALGPS2
SIVA11	0.000508832	0.349392	0.795	0.686	1	KC2	SIVA1
FOXK1	0.000509331	0.573119	0.417	0.271	1	KC2	FOXK1
USP53	0.000509563	0.851994	0.25	0.14	1	KC2	USP53
SNU131	0.000509693	0.427833	0.621	0.458	1	KC2	SNU13
RGL2	0.000511404	0.465239	0.538	0.373	1	KC2	RGL2
INF21	0.000515415	0.501161	0.712	0.574	1	KC2	INF2
TOMM701	0.000521096	0.800635	0.318	0.196	1	KC2	TOMM70
RNF170	0.000522985	0.652357	0.364	0.228	1	KC2	RNF170
DDX55	0.000528529	0.5531	0.409	0.261	1	KC2	DDX55
PDHX	0.000531116	0.799901	0.265	0.151	1	KC2	PDHX
ADARB11	0.000531582	0.741798	0.409	0.273	1	KC2	ADARB1
GTF2H5	0.000532527	0.828813	0.25	0.14	1	KC2	GTF2H5
DDX54	0.000536197	0.522029	0.492	0.341	1	KC2	DDX54
USP7	0.000537313	0.484859	0.629	0.521	1	KC2	USP7
LRRC471	0.000539299	0.574614	0.439	0.297	1	KC2	LRRC47
PCNA1	0.000539406	0.702238	0.356	0.228	1	KC2	PCNA
BCL2L13	0.000539847	0.630488	0.492	0.348	1	KC2	BCL2L13
POLR2F1	0.000540849	0.404828	0.674	0.517	1	KC2	POLR2F
CINP1	0.000542511	0.635783	0.341	0.209	1	KC2	CINP
SHC11	0.000543938	0.399446	0.652	0.501	1	KC2	SHC1
MED151	0.00054498	0.439256	0.667	0.526	1	KC2	MED15
CACTIN	0.000546995	0.697478	0.348	0.219	1	KC2	CACTIN
KDM7A1	0.000548946	0.5439	0.432	0.281	1	KC2	KDM7A
MYL6B	0.000553755	0.907058	0.303	0.187	1	KC2	MYL6B
HIST1H3H1	0.000556146	0.601013	0.697	0.605	1	KC2	HIST1H3H
FAM174C1	0.000556481	0.484584	0.568	0.419	1	KC2	FAM174C
PELO	0.000563291	0.789085	0.295	0.176	1	KC2	PELO
ZBED1	0.000563567	0.544952	0.47	0.323	1	KC2	ZBED1
NAT101	0.000564428	0.619114	0.417	0.282	1	KC2	NAT10
ESF11	0.000568423	0.573647	0.379	0.238	1	KC2	ESF1
ZNF460	0.000569018	0.483738	0.424	0.273	1	KC2	ZNF460
LZTS2	0.000569679	0.693554	0.326	0.199	1	KC2	LZTS2
HNRNPUL21	0.000570558	0.360537	0.826	0.7	1	KC2	HNRNPUL2
FBXO3	0.000583566	0.693554	0.326	0.199	1	KC2	FBXO3
DESI1	0.000585922	0.664354	0.356	0.225	1	KC2	DESI1
FARSA	0.000587822	0.574659	0.462	0.32	1	KC2	FARSA
TSNAX1	0.000611923	0.604888	0.402	0.261	1	KC2	TSNAX
ERH1	0.000613693	0.355017	0.78	0.67	1	KC2	ERH
LMF21	0.000619639	0.443229	0.606	0.469	1	KC2	LMF2
SLC7A51	0.000620997	0.894538	0.318	0.199	1	KC2	SLC7A5
ACOX3	0.000621159	0.668151	0.409	0.269	1	KC2	ACOX3
IGBP11	0.000624463	0.527872	0.515	0.36	1	KC2	IGBP1
PGS1	0.00062626	0.511151	0.561	0.405	1	KC2	PGS1
CNN31	0.000630299	0.530519	0.515	0.364	1	KC2	CNN3
ACYP21	0.000633066	0.629179	0.409	0.269	1	KC2	ACYP2
CAND11	0.000634792	0.615613	0.545	0.407	1	KC2	CAND1
MOB2	0.000636632	0.621257	0.379	0.245	1	KC2	MOB2
GNLY3	0.000642565	0.512951	0.689	0.582	1	KC2	GNLY
TIGAR1	0.000643937	0.66327	0.386	0.252	1	KC2	TIGAR
SRSF81	0.000648296	0.48803	0.455	0.302	1	KC2	SRSF8
DLL1	0.000648397	0.788496	0.265	0.152	1	KC2	DLL1
AGO21	0.000653538	0.51728	0.538	0.403	1	KC2	AGO2
HIST1H2BD1	0.000656484	0.466608	0.727	0.558	1	KC2	HIST1H2BD
C11orf801	0.000657174	0.884628	0.295	0.179	1	KC2	C11orf80
TUBGCP31	0.000660073	0.567607	0.371	0.234	1	KC2	TUBGCP3
ANKRD52	0.000660303	0.490238	0.485	0.327	1	KC2	ANKRD52
AP1G21	0.000661066	0.444757	0.576	0.418	1	KC2	AP1G2
FHL3	0.000678376	0.706468	0.364	0.236	1	KC2	FHL3
PITPNB2	0.000681929	0.48001	0.576	0.43	1	KC2	PITPNB
CHMP1B1	0.000684322	0.45639	0.591	0.441	1	KC2	CHMP1B
VPS13D	0.00068581	0.651872	0.318	0.192	1	KC2	VPS13D
UMPS	0.000691529	0.727884	0.303	0.183	1	KC2	UMPS
CUL4A	0.000697203	0.401902	0.636	0.476	1	KC2	CUL4A
GK5	0.000702074	1.09848	0.295	0.18	1	KC2	GK5
NDUFB61	0.00070285	0.515447	0.553	0.414	1	KC2	NDUFB6
GUF1	0.000704509	0.678397	0.356	0.228	1	KC2	GUF1
COMMD41	0.00071161	0.409344	0.5	0.333	1	KC2	COMMD4
CD823	0.000714109	0.382412	0.735	0.572	1	KC2	CD82
SMARCB1	0.000719456	0.492911	0.545	0.403	1	KC2	SMARCB1
ANAPC71	0.000721696	0.495482	0.545	0.388	1	KC2	ANAPC7
TRIM21	0.000729681	0.474547	0.462	0.309	1	KC2	TRIM21
PMPCB1	0.000731901	0.522884	0.576	0.433	1	KC2	PMPCB
PDZD8	0.000733019	0.686122	0.356	0.23	1	KC2	PDZD8
MROH11	0.000739151	0.607332	0.477	0.342	1	KC2	MROH1
POLDIP31	0.000742859	0.454251	0.598	0.459	1	KC2	POLDIP3
UBA5	0.000743264	0.74296	0.303	0.185	1	KC2	UBA5
EAF1	0.000743381	0.750022	0.265	0.153	1	KC2	EAF1
DUSP231	0.000748953	0.717425	0.447	0.333	1	KC2	DUSP23
PGK11	0.000757274	0.350399	0.712	0.598	1	KC2	PGK1
KPNA11	0.000757947	0.637402	0.379	0.246	1	KC2	KPNA1
UQCR111	0.000760804	0.344597	0.826	0.761	1	KC2	UQCR11
ACSL12	0.000764809	0.434493	0.742	0.633	1	KC2	ACSL1
SGTA1	0.000767582	0.720772	0.364	0.24	1	KC2	SGTA
FAM120AOS	0.000768792	0.57043	0.455	0.318	1	KC2	FAM120AOS
FBXL171	0.000769067	0.544574	0.439	0.299	1	KC2	FBXL17
SERPINB8	0.000774029	0.817055	0.295	0.181	1	KC2	SERPINB8
RHBDD3	0.000781539	0.605666	0.402	0.265	1	KC2	RHBDD3
CMIP1	0.000783481	0.625206	0.447	0.313	1	KC2	CMIP
RRP36	0.000784428	0.609066	0.341	0.211	1	KC2	RRP36
SOCS51	0.000786974	0.506112	0.439	0.291	1	KC2	SOCS5
ZDHHC12	0.000788707	0.551279	0.409	0.271	1	KC2	ZDHHC12
ZC3H12A1	0.000788873	0.410609	0.591	0.422	1	KC2	ZC3H12A
ERCC61	0.00079434	0.622925	0.371	0.238	1	KC2	ERCC6
TCEAL41	0.000802203	0.858134	0.341	0.225	1	KC2	TCEAL4
UBE2E3	0.000808111	0.482145	0.598	0.461	1	KC2	UBE2E3
MREG1	0.000808901	0.591961	0.485	0.352	1	KC2	MREG
TPD52L22	0.000809398	0.408047	0.629	0.468	1	KC2	TPD52L2
CPT2	0.000810882	0.675104	0.28	0.163	1	KC2	CPT2
NELFE	0.000816752	0.442969	0.568	0.408	1	KC2	NELFE
LIN7C	0.000817209	0.627817	0.356	0.224	1	KC2	LIN7C
CCNC	0.000817594	0.516068	0.576	0.441	1	KC2	CCNC
IDH3A2	0.000823846	0.674265	0.371	0.247	1	KC2	IDH3A
FYCO1	0.00082389	0.607863	0.364	0.232	1	KC2	FYCO1
PTMA1	0.000828843	0.503718	0.394	0.251	1	KC2	PTMA
DNAJB14	0.000842462	0.567436	0.424	0.287	1	KC2	DNAJB14
C2orf681	0.000844085	0.55169	0.371	0.234	1	KC2	C2orf68
UBE2A2	0.000844133	0.51323	0.53	0.392	1	KC2	UBE2A
PSMC51	0.000846136	0.351715	0.788	0.684	1	KC2	PSMC5
ATG4D	0.00084809	0.873207	0.273	0.164	1	KC2	ATG4D
ELOF1	0.00084872	0.462732	0.508	0.354	1	KC2	ELOF1
NUSAP1	0.00085751	0.967859	0.273	0.166	1	KC2	NUSAP1
MTPN1	0.000861792	0.32183	0.78	0.618	1	KC2	MTPN
DUS1L1	0.000872515	0.481124	0.583	0.441	1	KC2	DUS1L
BLMH	0.000879188	0.886233	0.439	0.307	1	KC2	BLMH
URB1	0.000883461	0.827053	0.273	0.162	1	KC2	URB1
PHPT1	0.000896534	0.442858	0.75	0.69	1	KC2	PHPT1
STAMBP1	0.0008967	0.784844	0.341	0.222	1	KC2	STAMBP
LRSAM1	0.000900738	0.839954	0.258	0.15	1	KC2	LRSAM1
TRIM131	0.000911221	0.624688	0.417	0.286	1	KC2	TRIM13
ATL31	0.000912901	0.37657	0.712	0.572	1	KC2	ATL3
UBL5	0.000928172	0.31242	0.848	0.763	1	KC2	UBL5
SKIL1	0.000931784	0.438754	0.614	0.46	1	KC2	SKIL
MSL11	0.000932623	0.516784	0.53	0.381	1	KC2	MSL1
LIG11	0.00093455	0.870762	0.303	0.191	1	KC2	LIG1
NAXE	0.000935228	0.788773	0.273	0.162	1	KC2	NAXE
RAC12	0.000936823	0.284605	0.886	0.828	1	KC2	RAC1
NAA35	0.000940366	0.796192	0.25	0.144	1	KC2	NAA35
PTGES3	0.000950193	0.268462	0.886	0.829	1	KC2	PTGES3
FEM1C	0.00095219	0.744982	0.295	0.179	1	KC2	FEM1C
PSMD13	0.000952302	0.420358	0.697	0.597	1	KC2	PSMD13
MMP123	0.000952888	0.475235	0.371	0.237	1	KC2	MMP12
PEMT	0.000971268	0.771328	0.273	0.162	1	KC2	PEMT
RBCK1	0.000975339	0.534779	0.538	0.409	1	KC2	RBCK1
GPR1572	0.000979701	0.690616	0.371	0.249	1	KC2	GPR157
ALG3	0.000985152	0.525721	0.432	0.288	1	KC2	ALG3
CRKL1	0.000985154	0.636637	0.432	0.306	1	KC2	CRKL
TMEM1681	0.000985926	0.555888	0.477	0.332	1	KC2	TMEM168
IVNS1ABP	0.000988008	0.494488	0.674	0.561	1	KC2	IVNS1ABP
PCYOX11	0.000990895	0.708223	0.303	0.186	1	KC2	PCYOX1
COX7A2L	0.000993682	0.555485	0.447	0.31	1	KC2	COX7A2L
PGLS1	0.000994838	0.498269	0.583	0.467	1	KC2	PGLS
PSENEN1	0.00102155	0.42202	0.591	0.425	1	KC2	PSENEN
OAS22	0.00102509	0.590325	0.674	0.586	1	KC2	OAS2
XPO11	0.00103009	0.477443	0.545	0.391	1	KC2	XPO1
DOP1A1	0.00103302	0.820401	0.326	0.213	1	KC2	DOP1A
NOL7	0.00105079	0.649253	0.409	0.285	1	KC2	NOL7
FASTK	0.00105797	0.463617	0.591	0.444	1	KC2	FASTK
NDUFV3	0.00105976	0.46643	0.508	0.368	1	KC2	NDUFV3
WDR751	0.00107162	0.673949	0.379	0.252	1	KC2	WDR75
RAB4A1	0.0010786	0.514067	0.417	0.278	1	KC2	RAB4A
STAU1	0.00108274	0.649935	0.447	0.317	1	KC2	STAU1
NMRAL11	0.00108834	0.478278	0.523	0.385	1	KC2	NMRAL1
VPS451	0.00108968	0.486609	0.462	0.322	1	KC2	VPS45
TATDN11	0.00109645	0.640598	0.311	0.189	1	KC2	TATDN1
YTHDF2	0.00110105	0.45863	0.561	0.413	1	KC2	YTHDF2
SSNA12	0.00110273	0.454706	0.53	0.377	1	KC2	SSNA1
WDTC11	0.00110596	0.477085	0.508	0.361	1	KC2	WDTC1
TMEM68	0.00110663	0.842507	0.25	0.146	1	KC2	TMEM68
TIMM17B1	0.00112602	0.511151	0.432	0.293	1	KC2	TIMM17B
UFL11	0.00112912	0.613231	0.364	0.235	1	KC2	UFL1
SNRPC1	0.00113348	0.395103	0.629	0.486	1	KC2	SNRPC
TTF2	0.00114273	0.727479	0.265	0.156	1	KC2	TTF2
ERRFI1	0.0011463	0.92157	0.25	0.147	1	KC2	ERRFI1
BRMS11	0.00114747	0.581117	0.386	0.256	1	KC2	BRMS1
GNL21	0.00115453	0.731	0.333	0.217	1	KC2	GNL2
UBQLN2	0.00115493	0.544574	0.447	0.308	1	KC2	UBQLN2
VDR2	0.00115578	0.789885	0.341	0.221	1	KC2	VDR
THRAP3	0.00117019	0.323642	0.629	0.45	1	KC2	THRAP3
UACA	0.00117658	0.632683	0.341	0.217	1	KC2	UACA
CCNB1IP11	0.00117758	0.709335	0.311	0.194	1	KC2	CCNB1IP1
38412	0.00117976	0.487953	0.432	0.287	1	KC2	38412
LONP12	0.00118155	0.527433	0.424	0.287	1	KC2	LONP1
BLNK1	0.00119311	0.712853	0.326	0.21	1	KC2	BLNK
USP321	0.00119461	0.473337	0.553	0.402	1	KC2	USP32
UGCG	0.00120028	0.648108	0.515	0.364	1	KC2	UGCG
CAAP1	0.00120524	0.800107	0.25	0.146	1	KC2	CAAP1
MED211	0.00120715	0.58172	0.371	0.242	1	KC2	MED21
SLC25A1	0.00120995	0.774366	0.273	0.163	1	KC2	SLC25A1
PFKP2	0.0012336	0.438168	0.697	0.526	1	KC2	PFKP
HIST1H4F1	0.00123388	0.480784	0.538	0.394	1	KC2	HIST1H4F
G6PD1	0.00123408	0.385912	0.485	0.324	1	KC2	G6PD
COX5A1	0.00123979	0.268304	0.902	0.876	1	KC2	COX5A
GABARAPL21	0.00124026	0.416469	0.712	0.583	1	KC2	GABARAPL2
CNPY21	0.00124472	0.527933	0.515	0.386	1	KC2	CNPY2
IRF2BPL	0.00124829	0.696981	0.28	0.168	1	KC2	IRF2BPL
ECD	0.00125349	0.433601	0.432	0.285	1	KC2	ECD
CEBPD1	0.00126628	0.317032	0.75	0.61	1	KC2	CEBPD
AFG3L2	0.00127565	0.585837	0.348	0.222	1	KC2	AFG3L2
SMUG1	0.00127888	0.859075	0.258	0.155	1	KC2	SMUG1
NUDCD21	0.00128486	0.620969	0.318	0.198	1	KC2	NUDCD2
UQCRC2	0.00128729	0.505406	0.523	0.391	1	KC2	UQCRC2
THAP111	0.00128817	0.475615	0.492	0.339	1	KC2	THAP11
PLXNB21	0.00129003	0.31402	0.864	0.829	1	KC2	PLXNB2
SGSM3	0.00129676	0.549153	0.447	0.31	1	KC2	SGSM3
UBE2E11	0.00129797	0.399373	0.568	0.404	1	KC2	UBE2E1
RIOK11	0.00130498	0.695263	0.311	0.196	1	KC2	RIOK1
EIF5B1	0.0013101	0.482603	0.455	0.312	1	KC2	EIF5B
FAM136A	0.00131633	0.590654	0.417	0.288	1	KC2	FAM136A
BTF3	0.00132569	0.700365	0.265	0.156	1	KC2	BTF3
QPCT1	0.0013314	0.620019	0.439	0.308	1	KC2	QPCT
EIF2AK21	0.00133842	0.712364	0.417	0.302	1	KC2	EIF2AK2
MAPKAPK31	0.00135019	0.54048	0.591	0.472	1	KC2	MAPKAPK3
COMMD2	0.00136005	0.792287	0.265	0.16	1	KC2	COMMD2
RNF31	0.0013652	0.440595	0.462	0.315	1	KC2	RNF31
C19orf531	0.00140262	0.281888	0.803	0.634	1	KC2	C19orf53
CEP250	0.00140667	0.836878	0.28	0.173	1	KC2	CEP250
UBE2O	0.00145294	0.744982	0.265	0.158	1	KC2	UBE2O
SUDS3	0.00146606	0.615578	0.394	0.269	1	KC2	SUDS3
ATXN101	0.00146729	0.439681	0.644	0.503	1	KC2	ATXN10
C1orf109	0.00147269	0.699178	0.258	0.151	1	KC2	C1orf109
COX7B1	0.00148242	0.586703	0.538	0.413	1	KC2	COX7B
LSM51	0.00148617	0.465123	0.477	0.339	1	KC2	LSM5
MSANTD32	0.0015029	0.384397	0.53	0.37	1	KC2	MSANTD3
TCOF11	0.0015104	0.475615	0.432	0.294	1	KC2	TCOF1
ZPR11	0.00151552	0.544152	0.439	0.306	1	KC2	ZPR1
PINK1	0.00152303	0.87475	0.265	0.162	1	KC2	PINK1
SC5D	0.00153957	0.881555	0.265	0.164	1	KC2	SC5D
RNF341	0.00154041	0.476786	0.477	0.339	1	KC2	RNF34
EEF2K1	0.00157213	0.635048	0.394	0.271	1	KC2	EEF2K
AHCYL21	0.00157347	0.846615	0.28	0.176	1	KC2	AHCYL2
PSMB41	0.00158325	0.250684	0.871	0.884	1	KC2	PSMB4
RBM141	0.00161091	0.356416	0.614	0.451	1	KC2	RBM14
PSMA11	0.00161432	0.363292	0.72	0.587	1	KC2	PSMA1
SMG11	0.00162205	0.269144	0.848	0.755	1	KC2	SMG1
KDM3A1	0.00162684	0.671272	0.318	0.203	1	KC2	KDM3A
NOMO1	0.00162918	0.486184	0.47	0.334	1	KC2	NOMO1
SERP1	0.00163325	0.413145	0.727	0.612	1	KC2	SERP1
MTOR	0.00163355	0.694177	0.341	0.223	1	KC2	MTOR
ACBD3	0.00164184	0.523959	0.432	0.296	1	KC2	ACBD3
ZC3H7B	0.00164927	0.700365	0.265	0.158	1	KC2	ZC3H7B
RANBP10	0.00164988	0.605409	0.326	0.205	1	KC2	RANBP10
BANF11	0.00165377	0.282687	0.788	0.636	1	KC2	BANF1
NOL91	0.00165446	0.641463	0.318	0.203	1	KC2	NOL9
SMIM13	0.00166173	0.757615	0.25	0.147	1	KC2	SMIM13
NBEAL21	0.00168845	0.426293	0.705	0.623	1	KC2	NBEAL2
NDUFS7	0.00168902	0.68237	0.311	0.198	1	KC2	NDUFS7
SRA1	0.00170031	0.551755	0.432	0.304	1	KC2	SRA1
SMIM15	0.00170347	0.559155	0.417	0.285	1	KC2	SMIM15
USP22	0.00170428	0.329251	0.826	0.719	1	KC2	USP22
EME2	0.00171426	0.769686	0.25	0.148	1	KC2	EME2
NUDCD31	0.0017185	0.64128	0.356	0.238	1	KC2	NUDCD3
JOSD21	0.00172618	0.559627	0.318	0.198	1	KC2	JOSD2
VPS35L	0.00172935	0.610599	0.432	0.308	1	KC2	VPS35L
BRD4	0.00172982	0.349076	0.705	0.58	1	KC2	BRD4
PSMG2	0.00173015	0.412836	0.598	0.469	1	KC2	PSMG2
ATG2A	0.0017361	0.743847	0.273	0.166	1	KC2	ATG2A
GNL1	0.00175321	0.640728	0.386	0.266	1	KC2	GNL1
SSU721	0.00175802	0.394165	0.735	0.577	1	KC2	SSU72
MSH21	0.0017614	0.544574	0.424	0.296	1	KC2	MSH2
SERPINB61	0.00176555	0.355992	0.659	0.5	1	KC2	SERPINB6
INTS7	0.00176627	0.553954	0.364	0.239	1	KC2	INTS7
HNRNPD1	0.00177088	0.394006	0.758	0.711	1	KC2	HNRNPD
IFNGR11	0.00177577	0.506604	0.477	0.336	1	KC2	IFNGR1
RRAGA	0.00177802	0.576781	0.356	0.234	1	KC2	RRAGA
GPAA1	0.0017843	0.382656	0.636	0.501	1	KC2	GPAA1
POLR2G1	0.00178827	0.314596	0.788	0.643	1	KC2	POLR2G
COX8A2	0.00179071	0.286747	0.864	0.762	1	KC2	COX8A
AHSA11	0.00179833	0.368517	0.682	0.53	1	KC2	AHSA1
IFI16	0.00180336	0.285988	0.917	0.884	1	KC2	IFI16
METAP1	0.00182109	0.712644	0.258	0.154	1	KC2	METAP1
STRN4	0.00182512	0.424171	0.485	0.336	1	KC2	STRN4
STK401	0.00183462	0.51218	0.523	0.416	1	KC2	STK40
NUP582	0.0018451	0.500684	0.462	0.325	1	KC2	NUP58
SMC2	0.00184911	0.770261	0.258	0.155	1	KC2	SMC2
RFX11	0.00185956	0.683166	0.288	0.178	1	KC2	RFX1
GPX31	0.00187783	0.966317	0.492	0.399	1	KC2	GPX3
BOC1	0.00187976	1.53179	0.311	0.21	1	KC2	BOC
FKBP1A1	0.00187987	0.274028	0.848	0.843	1	KC2	FKBP1A
ADI1	0.00190145	0.481452	0.523	0.394	1	KC2	ADI1
STK38L	0.00190949	0.768441	0.273	0.168	1	KC2	STK38L
THOP1	0.00190964	0.744104	0.318	0.207	1	KC2	THOP1
NSA21	0.00193235	0.387897	0.614	0.47	1	KC2	NSA2
CCDC591	0.0019401	0.688665	0.311	0.2	1	KC2	CCDC59
ZNF410	0.00194211	0.429911	0.5	0.362	1	KC2	ZNF410
CIZ11	0.00194503	0.439616	0.439	0.295	1	KC2	CIZ1
PPM1A1	0.00194536	0.507275	0.462	0.329	1	KC2	PPM1A
FBXO42	0.00196039	0.546286	0.432	0.304	1	KC2	FBXO42
RFNG	0.00197779	0.572842	0.364	0.242	1	KC2	RFNG
PTPN23	0.00200431	0.532742	0.432	0.299	1	KC2	PTPN23
MT1X3	0.00204182	0.452406	0.674	0.56	1	KC2	MT1X
ADIPOR11	0.00204505	0.364646	0.667	0.548	1	KC2	ADIPOR1
WDFY31	0.00205319	0.641186	0.311	0.199	1	KC2	WDFY3
COQ7	0.00205731	0.632013	0.28	0.171	1	KC2	COQ7
MVD1	0.00206677	0.717425	0.47	0.342	1	KC2	MVD
DNPEP1	0.00206755	0.397741	0.614	0.469	1	KC2	DNPEP
SCRN2	0.00207041	0.689194	0.333	0.221	1	KC2	SCRN2
LRRC8B	0.00207477	0.74837	0.326	0.217	1	KC2	LRRC8B
AGTRAP1	0.00209676	0.502951	0.462	0.327	1	KC2	AGTRAP
RAB11FIP41	0.00211232	0.544683	0.326	0.208	1	KC2	RAB11FIP4
BNIP3L1	0.0021207	0.475696	0.636	0.479	1	KC2	BNIP3L
GPS1	0.00212484	0.398669	0.553	0.408	1	KC2	GPS1
LTBP21	0.00212494	0.755257	0.295	0.186	1	KC2	LTBP2
RABGAP11	0.00212939	0.505406	0.439	0.307	1	KC2	RABGAP1
TRMT44	0.00214238	0.539979	0.326	0.206	1	KC2	TRMT44
CLCN5	0.00214793	0.71537	0.273	0.167	1	KC2	CLCN5
COASY1	0.00215175	0.708802	0.303	0.195	1	KC2	COASY
NADSYN11	0.00215421	0.540671	0.439	0.314	1	KC2	NADSYN1
MAZ	0.00215907	0.358954	0.659	0.533	1	KC2	MAZ
HDGFL21	0.00216169	0.579627	0.409	0.284	1	KC2	HDGFL2
DPM2	0.00216248	0.650932	0.25	0.147	1	KC2	DPM2
UBE2J2	0.0021724	0.507558	0.409	0.28	1	KC2	UBE2J2
DEAF1	0.00217804	0.5531	0.394	0.265	1	KC2	DEAF1
USE11	0.00217895	0.682499	0.288	0.18	1	KC2	USE1
COG3	0.00219082	0.511623	0.394	0.269	1	KC2	COG3
FAF1	0.00219633	0.79844	0.288	0.185	1	KC2	FAF1
LUZP1	0.00221099	0.688731	0.288	0.179	1	KC2	LUZP1
TIMM22	0.00223215	0.674201	0.25	0.148	1	KC2	TIMM22
DDRGK11	0.00224804	0.368413	0.621	0.477	1	KC2	DDRGK1
GRPEL2	0.00226309	0.802388	0.265	0.164	1	KC2	GRPEL2
NOA1	0.00226912	0.735704	0.265	0.162	1	KC2	NOA1
R3HDM41	0.00227554	0.386295	0.614	0.48	1	KC2	R3HDM4
DNMT11	0.00228317	0.454999	0.636	0.512	1	KC2	DNMT1
HERC3	0.0023078	0.526523	0.318	0.2	1	KC2	HERC3
PRPF311	0.00232	0.600254	0.371	0.251	1	KC2	PRPF31
RAB121	0.00232868	0.481029	0.47	0.334	1	KC2	RAB12
VRK21	0.00233326	0.456004	0.485	0.339	1	KC2	VRK2
FNBP41	0.00235722	0.34979	0.652	0.522	1	KC2	FNBP4
TIMM44	0.00238541	0.684531	0.311	0.203	1	KC2	TIMM44
HMGN3	0.00238872	0.563375	0.455	0.329	1	KC2	HMGN3
ETFB1	0.00238937	0.465558	0.53	0.395	1	KC2	ETFB
DTX3L1	0.00239999	0.39577	0.561	0.417	1	KC2	DTX3L
AGPAT21	0.00240486	0.40874	0.523	0.378	1	KC2	AGPAT2
ZNF426	0.0024104	0.831282	0.333	0.223	1	KC2	ZNF426
GLMN	0.00241393	0.732786	0.258	0.157	1	KC2	GLMN
MED16	0.00242307	0.692431	0.348	0.238	1	KC2	MED16
FBXO222	0.00243953	0.577768	0.386	0.269	1	KC2	FBXO22
USB11	0.00244162	0.444487	0.508	0.359	1	KC2	USB1
RAB2A1	0.00246663	0.348681	0.606	0.448	1	KC2	RAB2A
FLNA1	0.00247277	0.312022	0.977	0.975	1	KC2	FLNA
RNF144B2	0.00248343	0.490808	0.53	0.416	1	KC2	RNF144B
UFC1	0.00248348	0.527008	0.53	0.415	1	KC2	UFC1
AKAP1	0.00248786	0.755762	0.258	0.158	1	KC2	AKAP1
RAB7A	0.00250328	0.279265	0.856	0.79	1	KC2	RAB7A
TBC1D17	0.00251188	0.510394	0.379	0.252	1	KC2	TBC1D17
PLBD11	0.00254954	0.693798	0.432	0.328	1	KC2	PLBD1
CIAO2B	0.00255653	0.473605	0.5	0.367	1	KC2	CIAO2B
DUSP111	0.00255924	0.64051	0.379	0.268	1	KC2	DUSP11
SPRTN	0.0025622	0.704492	0.311	0.205	1	KC2	SPRTN
MORF4L21	0.00257239	0.493629	0.5	0.375	1	KC2	MORF4L2
DCAF151	0.0025785	0.448441	0.485	0.351	1	KC2	DCAF15
LONRF1	0.00258164	0.590654	0.303	0.192	1	KC2	LONRF1
TGIF11	0.00258506	0.405264	0.568	0.421	1	KC2	TGIF1
NAA38	0.00258699	0.524146	0.515	0.382	1	KC2	NAA38
TRIM251	0.00258739	0.364194	0.568	0.412	1	KC2	TRIM25
TTL1	0.00258765	0.569251	0.394	0.27	1	KC2	TTL
SMIM291	0.00260996	0.533015	0.402	0.28	1	KC2	SMIM29
PTOV1	0.00261166	0.539141	0.402	0.274	1	KC2	PTOV1
ALDH9A1	0.00263074	0.56199	0.439	0.318	1	KC2	ALDH9A1
FAM199X1	0.0026566	0.553501	0.341	0.223	1	KC2	FAM199X
DVL31	0.0026621	0.427048	0.508	0.364	1	KC2	DVL3
SNX3	0.00266734	0.270492	0.902	0.797	1	KC2	SNX3
DNAJC82	0.00267705	0.360376	0.583	0.435	1	KC2	DNAJC8
MEAF61	0.00268851	0.548567	0.5	0.381	1	KC2	MEAF6
DUT1	0.00270562	0.50306	0.621	0.517	1	KC2	DUT
MEGF9	0.00273388	0.758517	0.25	0.153	1	KC2	MEGF9
WRNIP1	0.00274154	0.563401	0.364	0.246	1	KC2	WRNIP1
SRSF61	0.00275655	0.499506	0.333	0.215	1	KC2	SRSF6
ATP1B1	0.00275778	1.01021	0.394	0.291	1	KC2	ATP1B1
FIS1	0.00279155	0.395729	0.583	0.452	1	KC2	FIS1
SNAPC3	0.00279609	0.415409	0.447	0.311	1	KC2	SNAPC3
GTF2H1	0.00280876	0.49583	0.409	0.28	1	KC2	GTF2H1
IPO131	0.00281746	0.677776	0.303	0.194	1	KC2	IPO13
HGS	0.00282675	0.434096	0.674	0.55	1	KC2	HGS
TYSND1	0.00286308	0.589196	0.295	0.186	1	KC2	TYSND1
RPUSD4	0.00291034	0.71256	0.288	0.184	1	KC2	RPUSD4
HIST1H4D1	0.00292013	0.409159	0.727	0.628	1	KC2	HIST1H4D
ZDHHC91	0.00292134	0.613522	0.311	0.202	1	KC2	ZDHHC9
SOX4	0.00295741	0.937763	0.265	0.173	1	KC2	SOX4
PI4KB	0.00295879	0.363341	0.508	0.36	1	KC2	PI4KB
HNRNPH31	0.00297415	0.322157	0.705	0.566	1	KC2	HNRNPH3
PPP2R3B	0.00297823	0.710216	0.265	0.165	1	KC2	PPP2R3B
CAPN2	0.0029885	0.384126	0.697	0.577	1	KC2	CAPN2
PIGN	0.00299375	0.589125	0.295	0.187	1	KC2	PIGN
SCAF4	0.00299592	0.474487	0.386	0.261	1	KC2	SCAF4
LSM42	0.00300691	0.425562	0.568	0.441	1	KC2	LSM4
LRRC59	0.0030403	0.563426	0.477	0.366	1	KC2	LRRC59
OGFOD1	0.00306577	0.766623	0.258	0.161	1	KC2	OGFOD1
ATG5	0.00307557	0.466059	0.424	0.296	1	KC2	ATG5
EIF2D	0.00308485	0.584517	0.333	0.221	1	KC2	EIF2D
YTHDC2	0.00308772	0.569895	0.364	0.248	1	KC2	YTHDC2
CDK62	0.00315919	0.521335	0.538	0.411	1	KC2	CDK6
RNF1451	0.0031833	0.349798	0.742	0.647	1	KC2	RNF145
ATF32	0.0031841	0.749889	0.318	0.213	1	KC2	ATF3
DHX301	0.00318582	0.412583	0.538	0.4	1	KC2	DHX30
TOX41	0.003202	0.399373	0.614	0.469	1	KC2	TOX4
DNM1L1	0.00320286	0.730887	0.295	0.191	1	KC2	DNM1L
AIMP11	0.00322814	0.565054	0.341	0.224	1	KC2	AIMP1
WDR13	0.00327157	0.477464	0.379	0.256	1	KC2	WDR13
CDC23	0.00328583	0.715044	0.265	0.166	1	KC2	CDC23
EIF4E21	0.00329606	0.39191	0.667	0.509	1	KC2	EIF4E2
IMP4	0.00330649	0.377744	0.47	0.326	1	KC2	IMP4
DAPK2	0.00332583	1.0565	0.25	0.157	1	KC2	DAPK2
USP401	0.00332751	0.524888	0.364	0.245	1	KC2	USP40
SLC66A2	0.00334624	0.55771	0.394	0.277	1	KC2	SLC66A2
COPS3	0.00335271	0.500597	0.371	0.252	1	KC2	COPS3
BRIX1	0.00336065	0.679148	0.258	0.159	1	KC2	BRIX1
DDX23	0.00336207	0.380861	0.644	0.51	1	KC2	DDX23
RASAL2	0.0033666	0.667959	0.265	0.165	1	KC2	RASAL2
PTEN	0.00336729	0.456224	0.606	0.489	1	KC2	PTEN
LZTR1	0.00338026	0.444086	0.462	0.326	1	KC2	LZTR1
PTK21	0.00340191	0.355094	0.629	0.494	1	KC2	PTK2
TSG101	0.00340488	0.547739	0.432	0.31	1	KC2	TSG101
PRORP	0.00343214	0.679985	0.28	0.179	1	KC2	PRORP
PYGB	0.00344626	0.609423	0.409	0.301	1	KC2	PYGB
HMG20B	0.00348081	0.388823	0.545	0.415	1	KC2	HMG20B
ING51	0.00348098	0.647516	0.25	0.152	1	KC2	ING5
TPRG1L	0.0034996	0.592048	0.311	0.202	1	KC2	TPRG1L
EIF2AK1	0.00351866	0.532506	0.439	0.317	1	KC2	EIF2AK1
LEMD21	0.00352642	0.484562	0.515	0.402	1	KC2	LEMD2
PMM1	0.0035313	0.607392	0.326	0.215	1	KC2	PMM1
EIF3H1	0.00354526	0.316787	0.659	0.497	1	KC2	EIF3H
STRIP11	0.00356869	0.614213	0.333	0.223	1	KC2	STRIP1
FKBP91	0.00358629	0.289787	0.568	0.41	1	KC2	FKBP9
HOOK3	0.00359526	0.531193	0.386	0.266	1	KC2	HOOK3
RAB11FIP11	0.00360916	0.610867	0.318	0.208	1	KC2	RAB11FIP1
N4BP13	0.0036307	0.401097	0.606	0.477	1	KC2	N4BP1
GDI21	0.00363246	0.316307	0.742	0.672	1	KC2	GDI2
DNTTIP2	0.00364992	0.563153	0.386	0.271	1	KC2	DNTTIP2
EIF4G31	0.00365275	0.500684	0.439	0.318	1	KC2	EIF4G3
PLEKHF21	0.0036972	0.510746	0.424	0.309	1	KC2	PLEKHF2
BCLAF3	0.00370324	0.498879	0.326	0.211	1	KC2	BCLAF3
NAA25	0.00373907	0.59694	0.28	0.177	1	KC2	NAA25
ITGB1BP1	0.00375734	0.54502	0.409	0.296	1	KC2	ITGB1BP1
DCUN1D1	0.00376107	0.420877	0.523	0.395	1	KC2	DCUN1D1
SLC12A41	0.00383668	0.621329	0.371	0.263	1	KC2	SLC12A4
KRR1	0.003838	0.743758	0.25	0.154	1	KC2	KRR1
NDUFV2	0.00385609	0.383482	0.508	0.371	1	KC2	NDUFV2
GTF2F11	0.00385815	0.477847	0.5	0.364	1	KC2	GTF2F1
UBE2R2	0.00387549	0.36779	0.553	0.405	1	KC2	UBE2R2
WWTR11	0.00388535	0.638878	0.265	0.166	1	KC2	WWTR1
DDT1	0.00390001	0.350117	0.667	0.517	1	KC2	DDT
TMF1	0.00391142	0.539141	0.386	0.271	1	KC2	TMF1
NDUFV1	0.00392793	0.36133	0.75	0.657	1	KC2	NDUFV1
ZNF146	0.00395781	0.637109	0.356	0.248	1	KC2	ZNF146
CPSF31	0.00396431	0.598962	0.348	0.236	1	KC2	CPSF3
ZSWIM8	0.00397698	0.545741	0.394	0.282	1	KC2	ZSWIM8
CLK21	0.00400049	0.605409	0.311	0.205	1	KC2	CLK2
KDM5A	0.00400353	0.362802	0.492	0.352	1	KC2	KDM5A
SREBF11	0.00402066	0.398722	0.523	0.383	1	KC2	SREBF1
TSEN54	0.00403276	0.60281	0.348	0.238	1	KC2	TSEN54
KCTD10	0.00405403	0.490364	0.402	0.279	1	KC2	KCTD10
NDUFC2	0.00405542	0.596118	0.311	0.204	1	KC2	NDUFC2
RNF10	0.00406848	0.367572	0.576	0.444	1	KC2	RNF10
VIRMA1	0.00406852	0.58926	0.311	0.203	1	KC2	VIRMA
TMEM2502	0.00409603	0.618134	0.326	0.221	1	KC2	TMEM250
FLOT21	0.0041006	0.365455	0.75	0.661	1	KC2	FLOT2
FER1	0.00411488	0.629558	0.371	0.262	1	KC2	FER
ANKRD17	0.00413984	0.493385	0.508	0.397	1	KC2	ANKRD17
CLASP11	0.00417107	0.472552	0.462	0.343	1	KC2	CLASP1
GLOD4	0.00418557	0.519269	0.326	0.214	1	KC2	GLOD4
DHPS2	0.00418962	0.400386	0.561	0.426	1	KC2	DHPS
NCAPD31	0.00419825	0.466517	0.394	0.27	1	KC2	NCAPD3
TIMMDC11	0.0041991	0.567501	0.462	0.347	1	KC2	TIMMDC1
MBOAT72	0.00425136	0.416905	0.439	0.31	1	KC2	MBOAT7
TMEM331	0.00425151	0.496984	0.424	0.311	1	KC2	TMEM33
HDHD3	0.00425737	0.714905	0.295	0.199	1	KC2	HDHD3
MICA	0.00428281	0.510875	0.402	0.282	1	KC2	MICA
ZFP64	0.00429829	0.55246	0.318	0.21	1	KC2	ZFP64
ZNF6551	0.00429942	0.341974	0.591	0.436	1	KC2	ZNF655
FAF21	0.00432031	0.373303	0.47	0.334	1	KC2	FAF2
SCAND1	0.00432156	0.434735	0.485	0.35	1	KC2	SCAND1
PNPO	0.00438564	0.590654	0.311	0.205	1	KC2	PNPO
NMI1	0.00439641	0.411987	0.417	0.287	1	KC2	NMI
MAFB1	0.00439888	0.322559	0.621	0.491	1	KC2	MAFB
ZBTB43	0.00440509	0.659393	0.333	0.231	1	KC2	ZBTB43
YARS	0.0044175	0.575592	0.364	0.252	1	KC2	YARS
POLR2C	0.0044212	0.393572	0.409	0.28	1	KC2	POLR2C
KLC1	0.00442627	0.316949	0.727	0.613	1	KC2	KLC1
PPP1R12B	0.00442907	0.459233	0.402	0.281	1	KC2	PPP1R12B
CRIM11	0.00443451	0.378805	0.614	0.451	1	KC2	CRIM1
RPTOR	0.0044347	0.607581	0.28	0.179	1	KC2	RPTOR
CNOT3	0.00443739	0.38985	0.462	0.326	1	KC2	CNOT3
EXOC5	0.00446417	0.409998	0.523	0.387	1	KC2	EXOC5
OXLD11	0.0045343	0.479887	0.455	0.338	1	KC2	OXLD1
NUP88	0.00457137	0.577584	0.295	0.191	1	KC2	NUP88
ERAL11	0.00457356	0.448192	0.409	0.286	1	KC2	ERAL1
SETD4	0.00457639	0.775553	0.326	0.228	1	KC2	SETD4
KAT52	0.00459403	0.579496	0.356	0.247	1	KC2	KAT5
SYNPO1	0.00461381	0.640598	0.288	0.188	1	KC2	SYNPO
UBE3B	0.00467205	0.441355	0.417	0.294	1	KC2	UBE3B
LAS1L1	0.00468062	0.520691	0.417	0.305	1	KC2	LAS1L
DPM1	0.00468857	0.646067	0.348	0.245	1	KC2	DPM1
TOMM61	0.00471243	0.458092	0.492	0.378	1	KC2	TOMM6
EMC11	0.00471721	0.679077	0.303	0.203	1	KC2	EMC1
SLC25A371	0.00476938	0.500908	0.394	0.274	1	KC2	SLC25A37
VKORC11	0.00477294	0.442419	0.5	0.378	1	KC2	VKORC1
KCTD131	0.00480382	0.564018	0.326	0.218	1	KC2	KCTD13
NARF2	0.00482766	0.386874	0.53	0.405	1	KC2	NARF
LARP4B1	0.004833	0.326551	0.667	0.536	1	KC2	LARP4B
USP19	0.00487905	0.51218	0.394	0.281	1	KC2	USP19
CDK161	0.00488894	0.581995	0.386	0.28	1	KC2	CDK16
DDX421	0.00490957	0.471588	0.492	0.38	1	KC2	DDX42
TRIP121	0.00491839	0.349818	0.606	0.469	1	KC2	TRIP12
TBRG41	0.00500069	0.509586	0.462	0.355	1	KC2	TBRG4
RABEP21	0.0050349	0.410467	0.432	0.305	1	KC2	RABEP2
ZMYND81	0.00505149	0.436144	0.477	0.354	1	KC2	ZMYND8
DNAJA31	0.0050796	0.613645	0.295	0.193	1	KC2	DNAJA3
TSN	0.00507995	0.534271	0.326	0.217	1	KC2	TSN
CNP	0.00512341	0.488467	0.5	0.385	1	KC2	CNP
BHLHE402	0.00516337	0.378567	0.636	0.51	1	KC2	BHLHE40
NDUFB11	0.00516465	0.393665	0.636	0.528	1	KC2	NDUFB11
AGA	0.00518691	0.575057	0.318	0.213	1	KC2	AGA
TBC1D10B1	0.00520315	0.569185	0.371	0.258	1	KC2	TBC1D10B
TCEAL9	0.00523623	0.632013	0.265	0.168	1	KC2	TCEAL9
CFAP298	0.0052654	0.581275	0.273	0.174	1	KC2	CFAP298
PPRC1	0.00526643	0.61541	0.303	0.202	1	KC2	PPRC1
HIST1H3I1	0.00527077	0.507244	0.508	0.391	1	KC2	HIST1H3I
STRAP1	0.00531651	0.466831	0.606	0.531	1	KC2	STRAP
USP141	0.00532769	0.402438	0.477	0.35	1	KC2	USP14
ATIC1	0.00533674	0.518836	0.417	0.302	1	KC2	ATIC
DHX8	0.0053562	0.483039	0.402	0.287	1	KC2	DHX8
TRABD	0.00537548	0.278955	0.667	0.518	1	KC2	TRABD
VPS531	0.0054575	0.401857	0.553	0.427	1	KC2	VPS53
PSMD101	0.00546135	0.353563	0.485	0.344	1	KC2	PSMD10
SPTAN11	0.00546415	0.27043	0.735	0.612	1	KC2	SPTAN1
UQCC1	0.00548588	0.336422	0.515	0.371	1	KC2	UQCC1
ERCC31	0.00548709	0.590654	0.341	0.234	1	KC2	ERCC3
MBNL21	0.00551382	0.338238	0.508	0.367	1	KC2	MBNL2
IMPAD11	0.00555078	0.463962	0.439	0.325	1	KC2	IMPAD1
HIVEP3	0.00566911	0.739176	0.318	0.22	1	KC2	HIVEP3
TXLNA1	0.00568422	0.351131	0.583	0.451	1	KC2	TXLNA
RTP4	0.00568867	0.648241	0.265	0.171	1	KC2	RTP4
PSMD4	0.00570462	0.362672	0.697	0.594	1	KC2	PSMD4
BCL61	0.00576276	0.346624	0.636	0.517	1	KC2	BCL6
NOP141	0.00577511	0.579006	0.364	0.256	1	KC2	NOP14
LSM21	0.00577692	0.306861	0.523	0.377	1	KC2	LSM2
DIPK2A	0.00578553	0.628263	0.311	0.212	1	KC2	DIPK2A
TES1	0.00582334	0.578508	0.402	0.297	1	KC2	TES
ATP6V0D12	0.00583541	0.256764	0.78	0.658	1	KC2	ATP6V0D1
ADIPOR21	0.0058747	0.556498	0.326	0.221	1	KC2	ADIPOR2
DDX491	0.0058833	0.550399	0.379	0.273	1	KC2	DDX49
CDK10	0.00589069	0.444937	0.371	0.255	1	KC2	CDK10
PRPF18	0.0059154	0.573069	0.28	0.181	1	KC2	PRPF18
AGAP9	0.00591835	0.484306	0.447	0.336	1	KC2	AGAP9
ZNF5071	0.00592037	0.53176	0.326	0.22	1	KC2	ZNF507
BRD91	0.00592273	0.508413	0.394	0.282	1	KC2	BRD9
CATSPERG	0.00592897	0.761699	0.25	0.161	1	KC2	CATSPERG
CEBPZ1	0.0059663	0.383133	0.508	0.383	1	KC2	CEBPZ
GOLGA7	0.00600631	0.360676	0.621	0.481	1	KC2	GOLGA7
MAPK11	0.00604245	0.473482	0.447	0.324	1	KC2	MAPK1
PIGL	0.00604856	0.510483	0.417	0.302	1	KC2	PIGL
ANAPC41	0.00612107	0.464134	0.432	0.323	1	KC2	ANAPC4
DAPK3	0.00616548	0.404708	0.409	0.286	1	KC2	DAPK3
INO80D1	0.00625203	0.48229	0.417	0.301	1	KC2	INO80D
C8orf33	0.00629903	0.405098	0.364	0.246	1	KC2	C8orf33
DEDD	0.00630653	0.343034	0.485	0.35	1	KC2	DEDD
FAM102A1	0.00636162	0.348681	0.674	0.57	1	KC2	FAM102A
SART11	0.00636945	0.351131	0.492	0.357	1	KC2	SART1
NOL6	0.00641249	0.72629	0.28	0.189	1	KC2	NOL6
IARS2	0.00642048	0.529253	0.295	0.194	1	KC2	IARS2
ATF71	0.00642105	0.611063	0.371	0.27	1	KC2	ATF7
SEC31A1	0.0064961	0.297028	0.561	0.415	1	KC2	SEC31A
TINF2	0.0065064	0.421503	0.462	0.336	1	KC2	TINF2
NUBP21	0.00652379	0.559627	0.371	0.266	1	KC2	NUBP2
TM9SF1	0.00652546	0.51577	0.424	0.312	1	KC2	TM9SF1
MPC2	0.00659234	0.428761	0.432	0.311	1	KC2	MPC2
GABBR11	0.00661602	0.575057	0.273	0.176	1	KC2	GABBR1
CD1512	0.00666998	0.362828	0.576	0.444	1	KC2	CD151
RHOT21	0.00670361	0.275152	0.705	0.538	1	KC2	RHOT2
PTDSS11	0.00679073	0.372054	0.538	0.412	1	KC2	PTDSS1
LIG3	0.00679404	0.628789	0.273	0.178	1	KC2	LIG3
EIF4E1	0.00679611	0.689549	0.273	0.179	1	KC2	EIF4E
PSME21	0.00682285	0.300794	0.826	0.847	1	KC2	PSME2
MAP2K2	0.0068935	0.269364	0.826	0.773	1	KC2	MAP2K2
PTPN122	0.00689419	0.359652	0.705	0.597	1	KC2	PTPN12
U2AF21	0.00692053	0.379312	0.644	0.536	1	KC2	U2AF2
SMIM12	0.00699772	0.417143	0.417	0.301	1	KC2	SMIM12
GSK3B	0.00699888	0.294709	0.508	0.366	1	KC2	GSK3B
CBX51	0.0070226	0.449845	0.47	0.355	1	KC2	CBX5
FAM104B	0.00705709	0.721898	0.273	0.179	1	KC2	FAM104B
COA11	0.00706645	0.567934	0.379	0.27	1	KC2	COA1
FLAD1	0.00711748	0.483738	0.288	0.186	1	KC2	FLAD1
RBM28	0.00715025	0.503437	0.386	0.274	1	KC2	RBM28
AATF1	0.00721669	0.38712	0.439	0.316	1	KC2	AATF
KMT5B1	0.00732866	0.430596	0.447	0.325	1	KC2	KMT5B
NDE11	0.00742115	0.413776	0.424	0.305	1	KC2	NDE1
GCN11	0.00745912	0.362186	0.629	0.512	1	KC2	GCN1
LTV1	0.00747385	0.59764	0.25	0.159	1	KC2	LTV1
ULK1	0.00748432	0.493835	0.371	0.262	1	KC2	ULK1
TAOK11	0.00748831	0.361172	0.515	0.387	1	KC2	TAOK1
ACTR10	0.0074982	0.51728	0.333	0.227	1	KC2	ACTR10
USP421	0.00753424	0.472422	0.371	0.261	1	KC2	USP42
CCT81	0.00754225	0.303981	0.674	0.563	1	KC2	CCT8
TMEM141	0.0075539	0.644189	0.25	0.16	1	KC2	TMEM141
SAV1	0.00757641	0.593068	0.318	0.221	1	KC2	SAV1
DIMT1	0.00766839	0.618258	0.265	0.173	1	KC2	DIMT1
RHOT11	0.00769423	0.53449	0.311	0.208	1	KC2	RHOT1
BACH11	0.00771011	0.517848	0.295	0.195	1	KC2	BACH1
FAN1	0.00772368	0.608688	0.28	0.186	1	KC2	FAN1
TADA31	0.00775151	0.284772	0.644	0.507	1	KC2	TADA3
RNF185	0.00775505	0.583231	0.356	0.257	1	KC2	RNF185
BCL2L12	0.00776256	0.384755	0.667	0.568	1	KC2	BCL2L1
PELI1	0.00782951	0.606069	0.288	0.192	1	KC2	PELI1
IRF9	0.00783049	0.287667	0.833	0.792	1	KC2	IRF9
CD2BP21	0.0078509	0.32572	0.455	0.32	1	KC2	CD2BP2
UBALD22	0.00787495	0.40052	0.462	0.337	1	KC2	UBALD2
MANBAL	0.00787771	0.488989	0.348	0.241	1	KC2	MANBAL
NDUFAB11	0.00790159	0.486942	0.424	0.311	1	KC2	NDUFAB1
SAT2	0.00792961	0.431885	0.447	0.335	1	KC2	SAT2
MAP4K4	0.00795095	0.472109	0.508	0.403	1	KC2	MAP4K4
DDX461	0.00796835	0.375683	0.591	0.47	1	KC2	DDX46
TMEM185A	0.00797008	0.62528	0.28	0.189	1	KC2	TMEM185A
WDR331	0.00799968	0.373062	0.515	0.388	1	KC2	WDR33
CDC161	0.00800087	0.319306	0.689	0.6	1	KC2	CDC16
WDR45B	0.00800395	0.367885	0.598	0.476	1	KC2	WDR45B
ADAP22	0.00800908	0.457994	0.439	0.331	1	KC2	ADAP2
RTEL11	0.00801156	0.497544	0.311	0.208	1	KC2	RTEL1
UBQLN1	0.00803679	0.340768	0.606	0.492	1	KC2	UBQLN1
LRPPRC1	0.00805263	0.480579	0.341	0.235	1	KC2	LRPPRC
SH3BP5L	0.00808414	0.449819	0.356	0.245	1	KC2	SH3BP5L
KDM1B1	0.00809689	0.590654	0.318	0.22	1	KC2	KDM1B
SEC24C1	0.00811091	0.370621	0.591	0.472	1	KC2	SEC24C
C21orf911	0.0081228	0.442838	0.47	0.353	1	KC2	C21orf91
NCOR11	0.0081342	0.371034	0.568	0.449	1	KC2	NCOR1
MIGA2	0.00817228	0.648967	0.288	0.194	1	KC2	MIGA2
BTRC	0.00824102	0.589046	0.273	0.179	1	KC2	BTRC
SUGP21	0.00824922	0.472109	0.402	0.29	1	KC2	SUGP2
C1orf35	0.00831724	0.624051	0.258	0.168	1	KC2	C1orf35
WIPI2	0.00836385	0.509991	0.477	0.378	1	KC2	WIPI2
EXOSC31	0.00841651	0.548077	0.303	0.204	1	KC2	EXOSC3
EIF5	0.00844067	0.364976	0.758	0.749	1	KC2	EIF5
APEH1	0.00845022	0.489218	0.432	0.326	1	KC2	APEH
ZNF587B	0.00849576	0.422802	0.447	0.332	1	KC2	ZNF587B
CD47	0.00855958	0.2974	0.682	0.583	1	KC2	CD47
PPP1R7	0.00857846	0.371341	0.439	0.317	1	KC2	PPP1R7
ISG20L2	0.00862208	0.475482	0.447	0.336	1	KC2	ISG20L2
PPP1R15A1	0.00864625	0.377611	0.53	0.406	1	KC2	PPP1R15A
GPBP11	0.00867618	0.399752	0.417	0.299	1	KC2	GPBP1
OAT	0.00874821	0.587929	0.386	0.294	1	KC2	OAT
MGME1	0.00875253	0.576418	0.348	0.25	1	KC2	MGME1
HDAC5	0.00878343	0.413776	0.462	0.344	1	KC2	HDAC5
CLINT11	0.00881119	0.386773	0.394	0.276	1	KC2	CLINT1
COL5A3	0.00881672	0.501239	0.25	0.158	1	KC2	COL5A3
CHIC2	0.00882516	0.4902	0.455	0.355	1	KC2	CHIC2
TMEM203	0.00884165	0.516975	0.273	0.178	1	KC2	TMEM203
ENOSF11	0.00886972	0.714285	0.265	0.178	1	KC2	ENOSF1
PET1001	0.00890624	0.313789	0.72	0.608	1	KC2	PET100
HIST1H2AB1	0.00894084	0.635122	0.311	0.214	1	KC2	HIST1H2AB
ENOPH11	0.00894453	0.471768	0.455	0.359	1	KC2	ENOPH1
RCN21	0.00894749	0.428275	0.53	0.412	1	KC2	RCN2
RC3H11	0.00895322	0.415511	0.417	0.301	1	KC2	RC3H1
TBL1XR1	0.0089644	0.297145	0.682	0.564	1	KC2	TBL1XR1
TSEN34	0.00902378	0.545741	0.295	0.199	1	KC2	TSEN34
DDX181	0.00906403	0.548776	0.371	0.27	1	KC2	DDX18
DDX19A	0.00910142	0.527217	0.356	0.257	1	KC2	DDX19A
H1FX	0.00914536	0.268615	0.841	0.746	1	KC2	H1FX
TMEM1651	0.00917878	0.363563	0.636	0.534	1	KC2	TMEM165
RASGEF1B2	0.00920959	0.581233	0.394	0.296	1	KC2	RASGEF1B
BSDC11	0.00924667	0.338922	0.53	0.406	1	KC2	BSDC1
GORASP1	0.00926007	0.586655	0.303	0.209	1	KC2	GORASP1
POLR1A	0.00929381	0.526584	0.303	0.205	1	KC2	POLR1A
ABCA5	0.00931074	0.461082	0.394	0.285	1	KC2	ABCA5
NSD2	0.00933865	0.474112	0.447	0.338	1	KC2	NSD2
EIF3L1	0.00936063	0.42342	0.561	0.471	1	KC2	EIF3L
ABHD14B	0.00940158	0.463529	0.386	0.277	1	KC2	ABHD14B
RDH11	0.00944556	0.4638	0.455	0.341	1	KC2	RDH11
DARS1	0.00946222	0.46419	0.371	0.265	1	KC2	DARS
TMX1	0.00947683	0.327209	0.667	0.583	1	KC2	TMX1
GALNT1	0.00950884	0.393962	0.515	0.395	1	KC2	GALNT1
SAMD4B1	0.00958089	0.366023	0.492	0.372	1	KC2	SAMD4B
HDAC12	0.00958534	0.34762	0.545	0.426	1	KC2	HDAC1
TBC1D41	0.00961658	0.395822	0.47	0.365	1	KC2	TBC1D4
HADHB	0.00963007	0.291264	0.561	0.416	1	KC2	HADHB
BCAP312	0.00965371	0.30354	0.773	0.694	1	KC2	BCAP31
POM121C	0.00967244	0.300228	0.439	0.31	1	KC2	POM121C
NCOA71	0.00967949	0.562974	0.485	0.386	1	KC2	NCOA7
VPS9D11	0.00970666	0.475097	0.379	0.273	1	KC2	VPS9D1
XPR1	0.00971991	0.67681	0.265	0.178	1	KC2	XPR1
PCBP4	0.00978579	0.520483	0.28	0.186	1	KC2	PCBP4
NUP851	0.00980043	0.384379	0.447	0.33	1	KC2	NUP85
RIOK3	0.00983434	0.490573	0.318	0.218	1	KC2	RIOK3
POLD11	0.00985233	0.404362	0.333	0.226	1	KC2	POLD1
NMT11	0.00986272	0.363356	0.523	0.409	1	KC2	NMT1
SERINC51	0.00987423	0.417817	0.371	0.262	1	KC2	SERINC5
QTRT1	0.00991185	0.362002	0.485	0.362	1	KC2	QTRT1
SLC25A461	0.00999388	0.525501	0.386	0.288	1	KC2	SLC25A46
TXNDC52	5.4541e-43	1.82913	1	0.795	8.38023e-39	B	TXNDC5
XBP11	2.10446e-41	1.50329	1	0.975	3.2335e-37	B	XBP1
IGHG32	1.25294e-40	2.05484	1	0.929	1.92514e-36	B	IGHG3
IGKC2	7.29587e-37	1.22123	1	0.999	1.12101e-32	B	IGKC
MZB11	1.07803e-36	1.87455	0.978	0.672	1.65639e-32	B	MZB1
DERL31	6.8696e-36	1.8753	0.978	0.512	1.05551e-31	B	DERL3
TNFRSF171	3.62723e-34	2.10228	0.689	0.179	5.57324e-30	B	TNFRSF17
SSR41	4.55422e-34	1.45203	0.978	0.902	6.99756e-30	B	SSR4
IGLJ11	3.23535e-33	1.95855	0.822	0.287	4.97112e-29	B	IGLJ1
IGKV4-12	1.74517e-30	2.18042	1	0.81	2.68146e-26	B	IGKV4-1
IGHG12	1.56813e-29	1.35571	1	0.972	2.40942e-25	B	IGHG1
TENT5C1	3.03767e-28	1.55534	0.956	0.649	4.66738e-24	B	TENT5C
ITM2C1	2.11113e-26	1.5268	0.933	0.565	3.24376e-22	B	ITM2C
IGLC12	1.06609e-25	1.68721	1	0.946	1.63805e-21	B	IGLC1
BHLHA151	1.12914e-25	2.1527	0.611	0.188	1.73492e-21	B	BHLHA15
HERPUD11	3.14867e-25	1.23493	0.978	0.81	4.83793e-21	B	HERPUD1
IGHG22	5.05775e-25	1.52622	1	0.929	7.77123e-21	B	IGHG2
CD79A2	8.70366e-25	1.46507	0.933	0.531	1.33732e-20	B	CD79A
IRF41	1.42555e-24	1.59965	0.922	0.592	2.19036e-20	B	IRF4
POU2AF11	4.08695e-24	1.6643	0.9	0.467	6.2796e-20	B	POU2AF1
FKBP111	2.55781e-22	1.52395	0.844	0.47	3.93007e-18	B	FKBP11
SEL1L31	9.02193e-22	1.12249	0.989	0.747	1.38622e-17	B	SEL1L3
IGHJ21	9.50761e-22	1.98964	0.833	0.435	1.46084e-17	B	IGHJ2
JCHAIN2	1.60811e-21	1.28504	0.989	0.772	2.47086e-17	B	JCHAIN
SEC11C1	2.21281e-20	1.36997	0.889	0.619	3.39998e-16	B	SEC11C
SYVN11	3.91556e-20	1.15204	0.944	0.668	6.01626e-16	B	SYVN1
IGHV5-10-12	7.85624e-20	2.39632	0.867	0.611	1.20711e-15	B	IGHV5-10-1
PRDX42	1.08439e-19	1.3391	0.878	0.631	1.66617e-15	B	PRDX4
FCRL51	1.18229e-19	1.66236	0.733	0.323	1.81659e-15	B	FCRL5
ERLEC11	1.4953e-19	1.47655	0.8	0.363	2.29752e-15	B	ERLEC1
DENND5B2	1.71054e-19	1.8444	0.544	0.174	2.62824e-15	B	DENND5B
TXNDC11	6.12397e-19	1.19091	0.933	0.609	9.40948e-15	B	TXNDC11
ZBP11	1.11075e-18	1.40457	0.756	0.33	1.70666e-14	B	ZBP1
P2RX11	1.58126e-18	1.61524	0.633	0.244	2.4296e-14	B	P2RX1
CLPTM1L	8.92613e-18	0.979707	0.933	0.764	1.3715e-13	B	CLPTM1L
IGHG41	2.04621e-17	2.23354	0.911	0.718	3.14401e-13	B	IGHG4
PDK11	3.34164e-17	1.88114	0.578	0.22	5.13443e-13	B	PDK1
IGHA11	5.44244e-17	1.17735	1	0.969	8.36231e-13	B	IGHA1
IGHJ62	1.99948e-16	0.754063	0.922	0.604	3.0722e-12	B	IGHJ6
BTG2	5.00617e-16	1.13874	0.933	0.751	7.69198e-12	B	BTG2
IGLV3-11	1.20955e-15	1.55953	0.989	0.866	1.85847e-11	B	IGLV3-1
SPCS3	4.39078e-15	0.923292	0.933	0.827	6.74644e-11	B	SPCS3
SEL1L1	8.95422e-15	1.43277	0.789	0.482	1.37582e-10	B	SEL1L
WFS1	2.96346e-14	1.56195	0.456	0.151	4.55336e-10	B	WFS1
LAX11	7.35597e-14	1.6512	0.511	0.206	1.13025e-09	B	LAX1
SDF2L1	8.87197e-14	0.976626	0.867	0.578	1.36318e-09	B	SDF2L1
LMAN12	9.93454e-14	1.10725	0.811	0.506	1.52644e-09	B	LMAN1
CPNE51	1.42873e-13	1.42436	0.6	0.258	2.19525e-09	B	CPNE5
PARM11	1.58673e-13	1.47524	0.511	0.196	2.43801e-09	B	PARM1
SDC12	3.12069e-13	0.864209	0.778	0.407	4.79494e-09	B	SDC1
JSRP11	3.13887e-13	1.65576	0.411	0.136	4.82287e-09	B	JSRP1
DNAJB91	5.2244e-13	1.51477	0.6	0.293	8.0273e-09	B	DNAJB9
SELENOK	5.74879e-13	1.0646	0.878	0.661	8.83302e-09	B	SELENOK
IGHM1	5.92209e-13	1.05125	0.989	0.854	9.09929e-09	B	IGHM
SCAMP51	6.45913e-13	1.52074	0.522	0.213	9.92445e-09	B	SCAMP5
SPCS11	4.72573e-12	1.06162	0.767	0.405	7.26108e-08	B	SPCS1
PLPP51	5.01189e-12	1.35292	0.578	0.262	7.70077e-08	B	PLPP5
PECAM11	5.89171e-12	0.773129	0.978	0.762	9.05262e-08	B	PECAM1
HSP90B1	5.97878e-12	1.03254	0.8	0.491	9.1864e-08	B	HSP90B1
ITGA62	1.0397e-11	0.985407	0.711	0.378	1.59749e-07	B	ITGA6
ALDH1L22	1.12012e-11	1.65555	0.433	0.166	1.72106e-07	B	ALDH1L2
ST6GAL12	2.14765e-11	1.04442	0.778	0.54	3.29986e-07	B	ST6GAL1
C11orf802	2.93492e-11	1.52618	0.444	0.176	4.50951e-07	B	C11orf80
PDIA41	2.99609e-11	0.839494	0.911	0.741	4.60349e-07	B	PDIA4
KNTC1	3.14946e-11	1.58303	0.511	0.227	4.83914e-07	B	KNTC1
EIF2AK31	4.32446e-11	1.11387	0.656	0.329	6.64453e-07	B	EIF2AK3
PIM21	4.70384e-11	1.01344	0.778	0.47	7.22746e-07	B	PIM2
MANF	7.47513e-11	1.13009	0.733	0.46	1.14855e-06	B	MANF
MEF2B	9.66512e-11	1.41449	0.467	0.192	1.48505e-06	B	MEF2B
FBXW7	1.14175e-10	1.0206	0.744	0.463	1.7543e-06	B	FBXW7
TRAM22	1.15397e-10	1.2027	0.556	0.249	1.77307e-06	B	TRAM2
RAB301	1.42258e-10	1.31798	0.467	0.189	2.18579e-06	B	RAB30
FBH1	1.87876e-10	1.11216	0.656	0.355	2.88671e-06	B	FBH1
KCNA32	1.9086e-10	1.00372	0.7	0.373	2.93256e-06	B	KCNA3
SLC17A91	2.74843e-10	1.23485	0.656	0.369	4.22296e-06	B	SLC17A9
ACSS1	5.88015e-10	0.854428	0.811	0.503	9.03486e-06	B	ACSS1
IGLV6-571	6.4725e-10	1.5283	0.744	0.447	9.945e-06	B	IGLV6-57
HID1	8.85441e-10	1.6751	0.344	0.126	1.36048e-05	B	HID1
GLCCI11	2.52559e-09	1.3451	0.456	0.201	3.88057e-05	B	GLCCI1
SEC24A1	2.88036e-09	1.13127	0.633	0.354	4.42568e-05	B	SEC24A
SRPRA1	2.94045e-09	0.677173	0.944	0.765	4.518e-05	B	SRPRA
NT5DC2	5.45614e-09	1.1615	0.5	0.229	8.38336e-05	B	NT5DC2
CASP10	2.26386e-08	1.22736	0.5	0.251	0.000347843	B	CASP10
NXPE31	3.30257e-08	1.06589	0.522	0.262	0.000507439	B	NXPE3
CXCL122	4.42735e-08	0.789777	0.844	0.653	0.000680262	B	CXCL12
RALGPS22	5.1905e-08	1.0127	0.489	0.232	0.00079752	B	RALGPS2
CEP1281	5.33116e-08	0.920771	0.656	0.421	0.000819133	B	CEP128
GMPPB2	5.86598e-08	1.11263	0.567	0.317	0.000901307	B	GMPPB
HDLBP1	6.07432e-08	0.536204	0.978	0.926	0.000933319	B	HDLBP
AARS	8.61322e-08	0.927488	0.567	0.303	0.00132342	B	AARS
IGF11	9.97846e-08	0.930932	0.378	0.154	0.00153319	B	IGF1
PTP4A31	1.1113e-07	1.28311	0.544	0.315	0.00170751	B	PTP4A3
FAM214A2	1.17022e-07	0.827103	0.689	0.439	0.00179804	B	FAM214A
QPCTL	1.2038e-07	1.30398	0.378	0.167	0.00184964	B	QPCTL
TPD521	1.20571e-07	1.14237	0.544	0.311	0.00185258	B	TPD52
OGT1	1.57115e-07	0.847063	0.8	0.647	0.00241408	B	OGT
NUCB2	1.67586e-07	1.07831	0.467	0.231	0.00257496	B	NUCB2
CREB3L2	1.79338e-07	0.986291	0.6	0.367	0.00275553	B	CREB3L2
SELENOP2	2.04643e-07	0.613914	0.889	0.655	0.00314434	B	SELENOP
SLC40A12	2.57439e-07	0.986542	0.589	0.334	0.00395554	B	SLC40A1
ICAM22	3.16034e-07	0.928103	0.567	0.311	0.00485587	B	ICAM2
GAS61	4.09944e-07	0.622064	0.878	0.65	0.0062988	B	GAS6
GNG72	6.43918e-07	1.37109	0.344	0.155	0.00989381	B	GNG7
FUT82	6.81339e-07	0.947286	0.6	0.366	0.0104688	B	FUT8
CADM1	1.42615e-06	1.26257	0.311	0.132	0.0219128	B	CADM1
SSR31	1.43798e-06	0.621446	0.811	0.726	0.0220946	B	SSR3
MTDH	1.60136e-06	0.520528	0.933	0.758	0.0246049	B	MTDH
SPATS21	1.75088e-06	0.988826	0.489	0.268	0.0269023	B	SPATS2
IGLV9-491	2.16789e-06	2.3867	0.611	0.371	0.0333096	B	IGLV9-49
TMED2	2.29343e-06	0.427267	0.944	0.923	0.0352386	B	TMED2
CHPF2	2.54765e-06	0.808158	0.578	0.334	0.0391446	B	CHPF
LIME12	3.08408e-06	0.872062	0.633	0.421	0.047387	B	LIME1
SIX5	3.17598e-06	1.20474	0.289	0.12	0.0487989	B	SIX5
MBNL22	3.24126e-06	0.740084	0.611	0.365	0.049802	B	MBNL2
SRPRB	3.24883e-06	1.29543	0.267	0.107	0.0499182	B	SRPRB
CRELD2	3.29929e-06	0.75324	0.789	0.626	0.0506936	B	CRELD2
ST6GALNAC41	4.86252e-06	0.890289	0.533	0.317	0.0747126	B	ST6GALNAC4
MANEA1	5.61086e-06	1.04628	0.378	0.185	0.0862109	B	MANEA
PNOC	5.87095e-06	1.17785	0.3	0.131	0.0902072	B	PNOC
FNDC3A1	6.52115e-06	0.708826	0.711	0.495	0.100197	B	FNDC3A
MSTO11	6.67894e-06	0.745228	0.511	0.274	0.102622	B	MSTO1
SLC33A1	9.28226e-06	0.708363	0.589	0.348	0.142622	B	SLC33A1
STARD51	9.83514e-06	1.11079	0.378	0.192	0.151117	B	STARD5
OXR1	1.0433e-05	1.21259	0.3	0.136	0.160303	B	OXR1
CHST151	1.38249e-05	0.810794	0.522	0.307	0.21242	B	CHST15
PPCDC1	1.40336e-05	1.04628	0.378	0.192	0.215627	B	PPCDC
HSPA5	1.73115e-05	0.372478	0.933	0.929	0.265991	B	HSPA5
EDEM11	1.76051e-05	0.644614	0.844	0.682	0.270503	B	EDEM1
ZNF275	1.81329e-05	1.29017	0.256	0.109	0.278612	B	ZNF275
ASB3	1.81728e-05	0.877105	0.456	0.248	0.279225	B	ASB3
TRAM1	2.22301e-05	0.397464	0.956	0.81	0.341565	B	TRAM1
CCL14	2.25649e-05	1.29235	0.278	0.125	0.346709	B	CCL14
SVIP	2.63716e-05	0.985663	0.333	0.161	0.405199	B	SVIP
FNDC3B2	2.97879e-05	0.634282	0.822	0.698	0.457691	B	FNDC3B
UBE2J1	3.01858e-05	0.757343	0.622	0.42	0.463805	B	UBE2J1
UAP1	3.15879e-05	1.22908	0.278	0.128	0.485348	B	UAP1
SEC62	3.28133e-05	0.84169	0.5	0.304	0.504176	B	SEC62
CXCL142	3.38036e-05	0.477516	0.789	0.594	0.519393	B	CXCL14
ERGIC21	3.80966e-05	0.827103	0.467	0.265	0.585354	B	ERGIC2
HSH2D2	4.13849e-05	0.908988	0.433	0.248	0.635879	B	HSH2D
CLEC14A	4.18265e-05	1.03565	0.311	0.149	0.642665	B	CLEC14A
LRRK11	5.95536e-05	0.780895	0.489	0.292	0.91504	B	LRRK1
CCR2	6.70902e-05	1.00372	0.311	0.152	1	B	CCR2
PREB1	7.13855e-05	0.674822	0.567	0.354	1	B	PREB
FAM3C1	7.60776e-05	0.555519	0.7	0.486	1	B	FAM3C
CCNC1	8.23244e-05	0.693022	0.644	0.44	1	B	CCNC
TXNDC15	8.24925e-05	0.625667	0.644	0.439	1	B	TXNDC15
MGAT2	8.76496e-05	0.800392	0.5	0.314	1	B	MGAT2
TMEM184B1	9.6558e-05	0.740794	0.556	0.361	1	B	TMEM184B
PGRMC22	0.000100083	0.626667	0.622	0.42	1	B	PGRMC2
CNKSR11	0.000104137	1.07722	0.267	0.125	1	B	CNKSR1
CD79B2	0.000113033	0.60102	0.489	0.287	1	B	CD79B
UBE2G11	0.000116251	0.696305	0.5	0.307	1	B	UBE2G1
LAMA51	0.000128463	0.700556	0.433	0.25	1	B	LAMA5
RHBDD1	0.000128838	0.788019	0.456	0.273	1	B	RHBDD1
PDIA6	0.000135385	0.325662	0.978	0.898	1	B	PDIA6
ALG2	0.000182633	0.716191	0.478	0.295	1	B	ALG2
SELENOS	0.000184438	0.554094	0.767	0.562	1	B	SELENOS
JMY	0.000196805	0.698553	0.467	0.281	1	B	JMY
AKAP17A	0.000198663	0.499808	0.733	0.513	1	B	AKAP17A
SNRNP70	0.0002006	0.312702	0.967	0.957	1	B	SNRNP70
SLC1A41	0.000202246	0.659599	0.533	0.347	1	B	SLC1A4
B4GALT3	0.000202318	0.774727	0.411	0.236	1	B	B4GALT3
TOP11	0.000204795	0.518651	0.767	0.594	1	B	TOP1
MAGED11	0.000204882	0.709422	0.633	0.448	1	B	MAGED1
MAN1A12	0.000242667	0.607737	0.6	0.414	1	B	MAN1A1
TOR3A1	0.000251689	0.47949	0.733	0.521	1	B	TOR3A
MYO1D2	0.000253214	0.842918	0.367	0.204	1	B	MYO1D
CCPG11	0.000266373	0.61502	0.544	0.35	1	B	CCPG1
ACTA22	0.000280144	0.610113	0.467	0.277	1	B	ACTA2
ARMCX3	0.000286951	0.691677	0.533	0.352	1	B	ARMCX3
HYOU11	0.000303948	0.595247	0.611	0.424	1	B	HYOU1
UBXN4	0.000310978	0.605559	0.656	0.492	1	B	UBXN4
IFNAR2	0.000316893	0.533945	0.667	0.48	1	B	IFNAR2
SPOP	0.000358117	0.837662	0.367	0.207	1	B	SPOP
IGHV6-11	0.000390364	0.280965	0.578	0.373	1	B	IGHV6-1
SLC30A5	0.000390434	0.783788	0.389	0.226	1	B	SLC30A5
MKLN1	0.000391327	0.682242	0.467	0.286	1	B	MKLN1
ISG201	0.000484792	0.482515	0.733	0.545	1	B	ISG20
KDM5D1	0.000489341	0.646548	0.633	0.506	1	B	KDM5D
SLC7A52	0.000504126	0.754423	0.356	0.199	1	B	SLC7A5
IGHV1-461	0.000561543	1.59632	0.378	0.238	1	B	IGHV1-46
TPST2	0.000576413	0.521883	0.589	0.388	1	B	TPST2
ATP2A32	0.000630206	0.373217	0.8	0.616	1	B	ATP2A3
UBA51	0.000639812	0.803726	0.333	0.186	1	B	UBA5
DPH71	0.000668792	0.831067	0.411	0.265	1	B	DPH7
KDELR21	0.000693051	0.377052	0.911	0.768	1	B	KDELR2
CCDC88C2	0.000697922	0.534593	0.6	0.397	1	B	CCDC88C
DUSP221	0.000723027	0.54411	0.6	0.41	1	B	DUSP22
ERGIC3	0.000741475	0.34314	0.867	0.801	1	B	ERGIC3
SAR1B	0.000796289	0.494366	0.556	0.355	1	B	SAR1B
SRM	0.000825351	0.510544	0.622	0.467	1	B	SRM
XRN1	0.000911008	0.523097	0.522	0.335	1	B	XRN1
PDIA52	0.000951547	0.894527	0.322	0.186	1	B	PDIA5
GOLPH3L1	0.00101241	0.663275	0.4	0.24	1	B	GOLPH3L
PI162	0.00101398	0.270957	0.411	0.234	1	B	PI16
GTF2A1	0.00111084	0.654414	0.467	0.305	1	B	GTF2A1
CDRT4	0.00113031	0.687568	0.344	0.195	1	B	CDRT4
QTRT11	0.00114167	0.524412	0.544	0.362	1	B	QTRT1
SEC61A1	0.00117074	0.437412	0.756	0.66	1	B	SEC61A1
SIL11	0.00126337	0.846139	0.333	0.197	1	B	SIL1
TMEM2141	0.00130244	0.485229	0.667	0.494	1	B	TMEM214
RPN2	0.00136735	0.435521	0.811	0.732	1	B	RPN2
SRP681	0.00142621	0.495376	0.567	0.379	1	B	SRP68
CBFA2T32	0.00143114	0.7132	0.356	0.21	1	B	CBFA2T3
MAGEH12	0.00143523	0.762285	0.411	0.267	1	B	MAGEH1
SPRY11	0.00164139	0.953054	0.3	0.174	1	B	SPRY1
RAD9A	0.00165304	0.684594	0.333	0.192	1	B	RAD9A
TRIB11	0.00166629	0.670654	0.433	0.277	1	B	TRIB1
ELL24	0.00174672	0.398559	0.822	0.72	1	B	ELL2
SCFD1	0.00192691	0.646729	0.422	0.271	1	B	SCFD1
ATP8B23	0.00196313	0.492489	0.533	0.35	1	B	ATP8B2
SEC61G1	0.00205268	0.540839	0.644	0.5	1	B	SEC61G
TP53INP12	0.00218292	0.64584	0.422	0.275	1	B	TP53INP1
HMCES	0.00228639	0.833621	0.322	0.193	1	B	HMCES
SLC38A52	0.0024421	0.700352	0.344	0.207	1	B	SLC38A5
ACAP31	0.00260204	0.650853	0.478	0.327	1	B	ACAP3
SFMBT2	0.00268191	0.412002	0.689	0.505	1	B	SFMBT2
RABAC1	0.00277859	0.385925	0.778	0.664	1	B	RABAC1
SPCS2	0.00280217	0.916299	0.3	0.182	1	B	SPCS2
VPS37B2	0.00285443	0.501988	0.467	0.308	1	B	VPS37B
LIN52	0.00306933	0.77019	0.3	0.176	1	B	LIN52
ZNF496	0.00311938	0.617734	0.356	0.217	1	B	ZNF496
EDEM3	0.0032461	0.765668	0.433	0.304	1	B	EDEM3
RAD171	0.00326849	0.611492	0.411	0.268	1	B	RAD17
SYTL12	0.0034211	0.509551	0.489	0.332	1	B	SYTL1
MCEE	0.00351456	0.76875	0.311	0.188	1	B	MCEE
CDKN1B1	0.00357071	0.415721	0.644	0.482	1	B	CDKN1B
HIPK22	0.00361137	0.694578	0.456	0.32	1	B	HIPK2
DCPS	0.00363491	0.713528	0.311	0.185	1	B	DCPS
MSI22	0.00363757	0.601953	0.422	0.281	1	B	MSI2
NEU11	0.0037145	0.693022	0.378	0.247	1	B	NEU1
SLC38A10	0.00379433	0.418139	0.733	0.613	1	B	SLC38A10
SPARCL1	0.00379452	0.729548	0.267	0.151	1	B	SPARCL1
SRP541	0.00383074	0.671289	0.511	0.381	1	B	SRP54
EIF2B3	0.00387066	0.72559	0.289	0.168	1	B	EIF2B3
TMEM1751	0.00396659	0.681206	0.356	0.222	1	B	TMEM175
TNRC6C1	0.0041228	0.791973	0.311	0.191	1	B	TNRC6C
RPN1	0.00436899	0.340874	0.8	0.688	1	B	RPN1
ICAM32	0.0043873	0.389036	0.644	0.491	1	B	ICAM3
EBF1	0.00448094	0.753217	0.256	0.144	1	B	EBF1
SPTBN12	0.00469204	0.62203	0.456	0.32	1	B	SPTBN1
CLCC1	0.00470646	0.547202	0.489	0.341	1	B	CLCC1
VARS3	0.00471332	0.498083	0.489	0.334	1	B	VARS
DENND4A1	0.00479399	0.555909	0.411	0.266	1	B	DENND4A
PGM31	0.00491169	0.647833	0.444	0.314	1	B	PGM3
INTS12	0.00497994	0.696366	0.289	0.17	1	B	INTS12
UNKL1	0.0050057	0.525528	0.356	0.218	1	B	UNKL
ZNRD21	0.00550349	0.583901	0.367	0.233	1	B	ZNRD2
CCDC802	0.00561442	0.2995	0.567	0.408	1	B	CCDC80
CPEB4	0.00574239	0.661995	0.567	0.449	1	B	CPEB4
KDELR1	0.00584588	0.455255	0.589	0.429	1	B	KDELR1
CDR21	0.00586941	0.56591	0.378	0.242	1	B	CDR2
GORASP2	0.00596559	0.612504	0.422	0.294	1	B	GORASP2
MYDGF1	0.00597235	0.402235	0.7	0.53	1	B	MYDGF
COBLL1	0.00601304	0.762285	0.3	0.186	1	B	COBLL1
CPTP	0.0061556	0.779278	0.278	0.167	1	B	CPTP
ARFGEF2	0.00623898	0.5098	0.5	0.363	1	B	ARFGEF2
AQP12	0.00625414	0.375344	0.633	0.486	1	B	AQP1
ORC4	0.00648197	0.693022	0.289	0.174	1	B	ORC4
COG31	0.00719126	0.654342	0.4	0.271	1	B	COG3
FAM136A1	0.00723372	0.521356	0.433	0.29	1	B	FAM136A
SSBP31	0.00724189	0.431215	0.467	0.317	1	B	SSBP3
SLAMF11	0.00726547	0.631447	0.378	0.256	1	B	SLAMF1
DHDDS1	0.00729668	0.706443	0.278	0.167	1	B	DHDDS
ANKRD121	0.00742747	0.484399	0.456	0.312	1	B	ANKRD12
ZRANB21	0.00765856	0.371094	0.8	0.672	1	B	ZRANB2
TTC5	0.00795532	0.689558	0.267	0.159	1	B	TTC5
MBTPS1	0.00797349	0.531384	0.633	0.503	1	B	MBTPS1
BTN3A12	0.00799294	0.28191	0.633	0.443	1	B	BTN3A1
ZNF587B1	0.00804739	0.459771	0.478	0.333	1	B	ZNF587B
ALG5	0.00845868	0.352544	0.678	0.506	1	B	ALG5
ALG31	0.00868711	0.535084	0.422	0.291	1	B	ALG3
NPRL2	0.00896841	0.64701	0.278	0.168	1	B	NPRL2
PCED1B1	0.00944685	0.55636	0.378	0.253	1	B	PCED1B
ORAI21	0.00957365	0.376569	0.567	0.409	1	B	ORAI2
CD341	0.0095963	0.70718	0.278	0.17	1	B	CD34
ASPHD2	0.00962121	0.679725	0.278	0.17	1	B	ASPHD2
BET1L	0.00965108	0.354401	0.756	0.622	1	B	BET1L
CXXC1	0.00980163	0.48201	0.467	0.329	1	B	CXXC1
TUT41	0.00996678	0.464204	0.4	0.265	1	B	TUT4
CCND2	0.00999229	0.436426	0.7	0.608	1	B	CCND2
CHIT11	3.14516e-36	2.46578	0.961	0.426	4.83254e-32	My3	CHIT1
CHI3L11	4.47265e-36	1.89083	1	0.792	6.87222e-32	My3	CHI3L1
CYP27A11	1.89162e-35	1.97805	1	0.503	2.90647e-31	My3	CYP27A1
FTL2	3.70897e-30	0.829111	1	1	5.69883e-26	My3	FTL
GM2A2	4.15221e-25	1.28641	1	0.88	6.37987e-21	My3	GM2A
DNASE2B	9.81429e-25	3.29578	0.276	0.035	1.50797e-20	My3	DNASE2B
TMEM255A	1.10344e-23	2.75005	0.342	0.056	1.69544e-19	My3	TMEM255A
ITGAX2	1.12019e-22	1.26425	0.974	0.795	1.72117e-18	My3	ITGAX
LIPA2	1.2161e-21	1.81646	0.882	0.521	1.86853e-17	My3	LIPA
APOC13	2.45713e-20	1.1828	0.961	0.804	3.77538e-16	My3	APOC1
CAPG2	1.21118e-19	0.82206	1	0.944	1.86098e-15	My3	CAPG
CTSD2	2.2009e-19	0.842192	1	0.998	3.38169e-15	My3	CTSD
IGSF62	2.51216e-19	1.33064	0.974	0.617	3.85994e-15	My3	IGSF6
GPNMB1	1.85458e-17	1.02401	0.987	0.843	2.84956e-13	My3	GPNMB
TFRC2	2.13711e-17	1.08705	0.947	0.694	3.28367e-13	My3	TFRC
SCPEP11	2.54295e-17	0.974035	0.987	0.822	3.90724e-13	My3	SCPEP1
TMSB4X1	3.9652e-17	0.480409	1	1	6.09253e-13	My3	TMSB4X
CTSZ2	4.18715e-17	0.621626	1	0.991	6.43356e-13	My3	CTSZ
PSAP2	2.82423e-16	0.583011	1	1	4.33944e-12	My3	PSAP
B2M	4.33991e-16	0.357024	1	1	6.66827e-12	My3	B2M
ARPC1B2	5.67873e-16	0.66073	1	0.984	8.72537e-12	My3	ARPC1B
CIR12	1.44797e-15	1.38155	0.763	0.375	2.2248e-11	My3	CIR1
CTSB2	1.75476e-15	0.564664	1	0.997	2.69619e-11	My3	CTSB
C1QB2	3.85733e-15	0.63806	1	0.983	5.92678e-11	My3	C1QB
CD682	1.72011e-14	0.734102	1	0.927	2.64295e-10	My3	CD68
HLA-DMB1	2.34343e-14	0.82769	1	0.915	3.60068e-10	My3	HLA-DMB
APOE2	2.82832e-14	0.654945	1	0.975	4.34571e-10	My3	APOE
FBP12	4.24585e-14	1.00278	0.987	0.737	6.52374e-10	My3	FBP1
CD741	5.25708e-14	0.43627	1	1	8.07751e-10	My3	CD74
SLC31A12	7.15757e-14	1.09914	0.908	0.591	1.09976e-09	My3	SLC31A1
MREG2	8.31278e-14	1.4396	0.737	0.347	1.27726e-09	My3	MREG
LITAF3	2.63632e-13	0.710069	1	0.945	4.0507e-09	My3	LITAF
RASSF43	5.35919e-13	0.831435	0.961	0.879	8.2344e-09	My3	RASSF4
ATP6V1B22	6.63308e-13	0.823018	1	0.898	1.01917e-08	My3	ATP6V1B2
FTH12	1.23845e-12	0.666263	1	1	1.90288e-08	My3	FTH1
CYBB2	1.62397e-12	0.602882	1	0.955	2.49523e-08	My3	CYBB
LGALS22	1.89256e-12	1.26616	0.803	0.469	2.90791e-08	My3	LGALS2
CDS22	1.91243e-12	0.987177	0.895	0.622	2.93845e-08	My3	CDS2
FNIP22	7.85733e-12	1.18293	0.737	0.371	1.20728e-07	My3	FNIP2
OAZ11	8.12078e-12	0.427564	1	1	1.24776e-07	My3	OAZ1
NCF22	8.36501e-12	0.97678	0.842	0.473	1.28528e-07	My3	NCF2
ACTB1	1.0294e-11	0.349264	1	1	1.58168e-07	My3	ACTB
HLA-DMA1	2.68524e-11	0.564385	1	0.959	4.12587e-07	My3	HLA-DMA
FDX12	3.83697e-11	1.0402	0.776	0.521	5.8955e-07	My3	FDX1
CTSS2	4.27727e-11	0.643468	0.961	0.969	6.57203e-07	My3	CTSS
SNX102	4.42688e-11	0.928545	0.895	0.628	6.80189e-07	My3	SNX10
PLA2G73	5.12715e-11	1.16315	0.737	0.394	7.87787e-07	My3	PLA2G7
CEBPA2	5.69767e-11	1.10602	0.816	0.522	8.75447e-07	My3	CEBPA
ACP52	1.90186e-10	0.830222	0.921	0.798	2.92221e-06	My3	ACP5
PADI2	2.06191e-10	1.79032	0.355	0.115	3.16812e-06	My3	PADI2
BRI32	2.07701e-10	0.624669	1	0.973	3.19132e-06	My3	BRI3
CPM2	2.08356e-10	1.24084	0.645	0.322	3.20139e-06	My3	CPM
MMP92	2.54468e-10	0.800275	0.974	0.89	3.9099e-06	My3	MMP9
HLA-C2	2.57468e-10	1.67005	0.553	0.253	3.95599e-06	My3	HLA-C
HLA-DRA1	3.24857e-10	0.416432	1	1	4.99143e-06	My3	HLA-DRA
TNFAIP21	3.54206e-10	0.696648	0.974	0.857	5.44238e-06	My3	TNFAIP2
TREM21	4.73458e-10	1.93518	0.434	0.179	7.27469e-06	My3	TREM2
HLA-DPA1	6.79218e-10	0.501653	1	0.992	1.04362e-05	My3	HLA-DPA1
HLA-DPB11	7.5179e-10	0.464719	1	0.994	1.15512e-05	My3	HLA-DPB1
GPX4	8.45347e-10	0.608002	1	0.93	1.29888e-05	My3	GPX4
PGD2	9.41968e-10	0.641406	0.961	0.881	1.44733e-05	My3	PGD
NFAM12	1.11631e-09	1.03675	0.737	0.425	1.7152e-05	My3	NFAM1
UCP21	1.31511e-09	0.808229	0.947	0.783	2.02067e-05	My3	UCP2
EVL1	1.41157e-09	0.629846	0.961	0.9	2.16887e-05	My3	EVL
TSPAN331	1.49116e-09	0.989228	0.75	0.471	2.29117e-05	My3	TSPAN33
SPI12	1.95652e-09	0.604439	0.987	0.864	3.00619e-05	My3	SPI1
FGR2	3.31662e-09	0.939463	0.829	0.542	5.09599e-05	My3	FGR
PTGDS2	4.06758e-09	1.09105	0.882	0.697	6.24983e-05	My3	PTGDS
CSTB3	5.45206e-09	0.517259	0.987	0.941	8.37708e-05	My3	CSTB
TKT1	6.42799e-09	0.80526	0.895	0.643	9.8766e-05	My3	TKT
TFEC2	6.524e-09	1.12212	0.697	0.395	0.000100241	My3	TFEC
MNDA1	7.06979e-09	1.11009	0.592	0.284	0.000108627	My3	MNDA
ARRB22	7.53555e-09	0.981384	0.737	0.521	0.000115784	My3	ARRB2
RNF1302	7.88393e-09	0.803929	0.921	0.656	0.000121137	My3	RNF130
SLC29A31	8.32248e-09	1.38188	0.5	0.234	0.000127875	My3	SLC29A3
PLA2G2D2	8.39125e-09	1.15456	0.645	0.36	0.000128931	My3	PLA2G2D
DBI2	1.10357e-08	0.601663	0.974	0.889	0.000169563	My3	DBI
LTA4H2	1.37809e-08	1.1236	0.776	0.532	0.000211744	My3	LTA4H
ZYX2	1.3987e-08	0.622539	0.961	0.88	0.000214911	My3	ZYX
HAAO1	1.62622e-08	1.26857	0.474	0.205	0.000249868	My3	HAAO
CD81	1.72949e-08	0.512268	1	0.974	0.000265737	My3	CD81
SCARB12	1.74013e-08	0.912296	0.737	0.436	0.00026737	My3	SCARB1
GLUL3	1.92373e-08	0.543284	1	0.985	0.000295581	My3	GLUL
GNS1	2.05542e-08	0.871778	0.803	0.54	0.000315816	My3	GNS
CTSH2	2.14771e-08	0.709817	0.961	0.883	0.000329996	My3	CTSH
HTRA41	2.1637e-08	1.46855	0.395	0.158	0.000332453	My3	HTRA4
GSTO12	2.87353e-08	0.659336	0.921	0.726	0.000441518	My3	GSTO1
ITGB21	2.96305e-08	0.529896	0.987	0.917	0.000455273	My3	ITGB2
MFHAS11	3.15124e-08	0.970786	0.658	0.347	0.000484187	My3	MFHAS1
HEXB2	3.68032e-08	0.772405	0.842	0.629	0.000565482	My3	HEXB
MFSD121	4.45966e-08	0.839596	0.842	0.597	0.000685227	My3	MFSD12
SORT12	4.61523e-08	1.30449	0.447	0.193	0.000709131	My3	SORT1
EGR21	4.79433e-08	1.12684	0.539	0.263	0.000736649	My3	EGR2
ABI3BP3	4.92842e-08	1.19891	0.605	0.331	0.000757252	My3	ABI3BP
CLEC7A1	5.33309e-08	0.950113	0.724	0.457	0.000819429	My3	CLEC7A
TYROBP2	6.16031e-08	0.449574	1	0.957	0.000946532	My3	TYROBP
SLC26A111	7.16201e-08	1.41256	0.513	0.262	0.00110044	My3	SLC26A11
RASGEF1B3	7.90428e-08	1.08173	0.579	0.292	0.00121449	My3	RASGEF1B
NOP102	8.78444e-08	0.972488	0.697	0.426	0.00134973	My3	NOP10
TALDO11	1.1981e-07	0.842893	0.789	0.601	0.00184089	My3	TALDO1
MAML21	1.23503e-07	1.18064	0.447	0.196	0.00189762	My3	MAML2
ATP5F1E1	1.26967e-07	0.453529	1	0.982	0.00195085	My3	ATP5F1E
PRXL2B1	1.42896e-07	1.18115	0.592	0.342	0.0021956	My3	PRXL2B
SLC1A31	1.48938e-07	1.02617	0.658	0.392	0.00228843	My3	SLC1A3
PLD32	1.49781e-07	0.489803	0.987	0.933	0.00230139	My3	PLD3
PPT1	1.55347e-07	1.31462	0.487	0.241	0.0023869	My3	PPT1
GRK32	1.63247e-07	0.814353	0.737	0.442	0.0025083	My3	GRK3
SQSTM11	1.67173e-07	0.419048	1	0.996	0.00256862	My3	SQSTM1
ALCAM	2.00064e-07	1.23364	0.474	0.225	0.00307398	My3	ALCAM
RASSF32	2.05541e-07	1.20237	0.474	0.225	0.00315813	My3	RASSF3
BCL2A12	2.07859e-07	0.998313	0.553	0.279	0.00319375	My3	BCL2A1
USF21	2.20737e-07	0.489282	0.974	0.932	0.00339163	My3	USF2
NFKBID1	2.30039e-07	0.954828	0.553	0.269	0.00353455	My3	NFKBID
TRAJ51	2.32556e-07	1.02943	0.579	0.306	0.00357322	My3	TRAJ5
KCNJ5	2.51783e-07	1.58103	0.25	0.08	0.00386865	My3	KCNJ5
PLAAT41	2.57251e-07	0.599944	0.921	0.802	0.00395266	My3	PLAAT4
ATP1B11	3.10251e-07	0.929865	0.566	0.288	0.00476701	My3	ATP1B1
ARAP11	3.12806e-07	0.69562	0.947	0.757	0.00480626	My3	ARAP1
COTL11	3.50501e-07	0.520236	0.987	0.953	0.00538545	My3	COTL1
SLC15A32	3.60633e-07	0.792299	0.842	0.637	0.00554113	My3	SLC15A3
COX4I11	3.73759e-07	0.510434	0.987	0.94	0.00574281	My3	COX4I1
FCGR1A2	4.31787e-07	0.938783	0.618	0.338	0.00663441	My3	FCGR1A
RNF131	5.36944e-07	0.637853	0.882	0.652	0.00825014	My3	RNF13
GRN2	5.78156e-07	0.532533	0.961	0.846	0.00888336	My3	GRN
NUPR13	6.88756e-07	0.544838	0.974	0.882	0.0105827	My3	NUPR1
SLC20A12	7.00629e-07	0.744223	0.816	0.583	0.0107652	My3	SLC20A1
ALDH1A11	7.48308e-07	1.06475	0.474	0.226	0.0114977	My3	ALDH1A1
KIAA09301	8.50976e-07	0.719068	0.908	0.657	0.0130752	My3	KIAA0930
SGK12	9.29367e-07	0.588455	0.895	0.708	0.0142797	My3	SGK1
GSN1	9.39448e-07	0.415066	1	0.962	0.0144346	My3	GSN
ATP11A1	1.05217e-06	0.817788	0.605	0.323	0.0161665	My3	ATP11A
IFITM10	1.15088e-06	1.40422	0.316	0.125	0.0176832	My3	IFITM10
SULT1C22	1.19982e-06	1.29626	0.382	0.17	0.0184352	My3	SULT1C2
WARS4	1.32245e-06	0.419287	1	0.982	0.0203195	My3	WARS
PLBD12	1.32979e-06	1.00842	0.579	0.325	0.0204322	My3	PLBD1
CLCN72	1.34182e-06	0.693588	0.816	0.626	0.020617	My3	CLCN7
GSAP1	1.40403e-06	0.798475	0.763	0.562	0.0215729	My3	GSAP
DPYD1	1.42475e-06	0.873807	0.724	0.472	0.0218913	My3	DPYD
SUCNR1	1.62234e-06	1.56829	0.263	0.096	0.0249273	My3	SUCNR1
KLHL63	1.65799e-06	0.7637	0.789	0.506	0.0254751	My3	KLHL6
SPATA201	1.72477e-06	1.04997	0.553	0.309	0.026501	My3	SPATA20
CCL192	1.79523e-06	0.941024	0.789	0.662	0.0275838	My3	CCL19
TFCP2	2.0269e-06	0.99377	0.566	0.315	0.0311433	My3	TFCP2
FCER1G2	2.17907e-06	0.465574	0.974	0.882	0.0334815	My3	FCER1G
SH3BGRL2	2.44726e-06	0.645793	0.829	0.645	0.0376021	My3	SH3BGRL
CHCHD102	2.49468e-06	0.931209	0.684	0.487	0.0383308	My3	CHCHD10
WDR11	2.68272e-06	0.574342	0.934	0.855	0.04122	My3	WDR1
LY751	3.01905e-06	1.10709	0.408	0.19	0.0463878	My3	LY75
TM4SF19	3.04002e-06	1.67881	0.276	0.108	0.0467099	My3	TM4SF19
COA8	3.04873e-06	1.04406	0.421	0.197	0.0468437	My3	COA8
DHRS91	3.1755e-06	1.05078	0.5	0.263	0.0487915	My3	DHRS9
PTAFR1	3.33454e-06	0.906193	0.632	0.399	0.0512352	My3	PTAFR
KCNMA12	3.5475e-06	0.695656	0.75	0.528	0.0545073	My3	KCNMA1
SPIRE11	3.67226e-06	1.2563	0.342	0.146	0.0564242	My3	SPIRE1
RRAGD1	3.69655e-06	1.15505	0.408	0.195	0.0567975	My3	RRAGD
HS3ST2	3.97104e-06	1.46017	0.329	0.14	0.061015	My3	HS3ST2
KCNAB22	4.16012e-06	0.801668	0.763	0.543	0.0639203	My3	KCNAB2
LYZ2	4.26655e-06	0.35631	1	0.999	0.0655556	My3	LYZ
TRAJ201	4.79267e-06	1.20739	0.342	0.148	0.0736394	My3	TRAJ20
NRROS1	4.80998e-06	0.999179	0.5	0.263	0.0739054	My3	NRROS
TBC1D12	4.81721e-06	0.91412	0.592	0.362	0.0740164	My3	TBC1D1
SIN3A1	4.82603e-06	0.927676	0.5	0.26	0.074152	My3	SIN3A
CYP27B12	4.86026e-06	1.20444	0.408	0.193	0.0746779	My3	CYP27B1
KIAA1755	5.07743e-06	1.46916	0.263	0.1	0.0780148	My3	KIAA1755
VEGFB1	5.12063e-06	0.743383	0.711	0.447	0.0786785	My3	VEGFB
SLAMF82	5.2176e-06	0.684614	0.789	0.549	0.0801685	My3	SLAMF8
BLOC1S22	5.50112e-06	0.750276	0.763	0.568	0.0845246	My3	BLOC1S2
COQ21	5.66242e-06	1.00476	0.461	0.234	0.087003	My3	COQ2
NDUFAF3	5.672e-06	0.724768	0.776	0.529	0.0871502	My3	NDUFAF3
TRAJ241	5.79601e-06	0.933884	0.487	0.254	0.0890557	My3	TRAJ24
HSP90AA12	6.15416e-06	0.329885	1	0.99	0.0945586	My3	HSP90AA1
SMAP22	6.17991e-06	0.552285	0.934	0.801	0.0949543	My3	SMAP2
SIGLEC12	6.19592e-06	0.812572	0.684	0.431	0.0952003	My3	SIGLEC1
HSD11B12	6.21361e-06	1.20812	0.513	0.301	0.0954721	My3	HSD11B1
LAMP1	6.96431e-06	0.574201	0.921	0.843	0.107007	My3	LAMP1
GSR1	7.07336e-06	1.06348	0.474	0.251	0.108682	My3	GSR
KPNB12	7.20753e-06	0.69417	0.803	0.619	0.110744	My3	KPNB1
ATP6V0A12	7.44374e-06	0.725167	0.75	0.486	0.114373	My3	ATP6V0A1
GATAD2B1	7.59865e-06	0.700083	0.658	0.387	0.116753	My3	GATAD2B
PLEKHB21	8.07381e-06	0.806648	0.632	0.391	0.124054	My3	PLEKHB2
KCNE31	8.18162e-06	0.98624	0.474	0.251	0.125711	My3	KCNE3
SDCBP3	8.18481e-06	0.554923	0.947	0.874	0.12576	My3	SDCBP
ACSF2	8.254e-06	1.05041	0.395	0.185	0.126823	My3	ACSF2
TRPM21	8.48537e-06	1.02222	0.526	0.299	0.130378	My3	TRPM2
SLC29A11	8.66821e-06	0.897431	0.632	0.401	0.133187	My3	SLC29A1
GCA1	8.88676e-06	1.02966	0.513	0.289	0.136545	My3	GCA
CYBA1	1.02042e-05	0.393638	1	0.957	0.156788	My3	CYBA
PTPRE2	1.02923e-05	0.597076	0.868	0.726	0.158141	My3	PTPRE
LGI21	1.05004e-05	1.39995	0.316	0.138	0.161339	My3	LGI2
HSP90AB12	1.1516e-05	0.415584	0.974	0.926	0.176944	My3	HSP90AB1
PI4KA1	1.17136e-05	0.730223	0.711	0.501	0.179979	My3	PI4KA
ASAH12	1.17712e-05	0.467283	0.947	0.877	0.180864	My3	ASAH1
GPSM31	1.2881e-05	0.563622	0.882	0.702	0.197917	My3	GPSM3
CXCL92	1.33395e-05	0.536374	0.974	0.945	0.204961	My3	CXCL9
SHTN11	1.4518e-05	0.723834	0.711	0.439	0.223069	My3	SHTN1
MRC11	1.45722e-05	0.834851	0.513	0.272	0.223902	My3	MRC1
ZNF385A1	1.4899e-05	0.744309	0.697	0.45	0.228923	My3	ZNF385A
ZBTB24	1.50073e-05	1.20463	0.316	0.137	0.230588	My3	ZBTB24
TRAJ311	1.56803e-05	0.825392	0.487	0.253	0.240927	My3	TRAJ31
SLC8B11	1.75973e-05	0.878711	0.539	0.309	0.270383	My3	SLC8B1
ATP6AP12	1.77334e-05	0.59498	0.816	0.609	0.272473	My3	ATP6AP1
SNTB12	1.88621e-05	1.06236	0.421	0.214	0.289816	My3	SNTB1
SPTAN12	1.92412e-05	0.643035	0.789	0.614	0.295641	My3	SPTAN1
VOPP11	1.95002e-05	0.389958	0.987	0.951	0.29962	My3	VOPP1
RAPGEF12	2.03443e-05	0.558041	0.868	0.664	0.31259	My3	RAPGEF1
CITED21	2.13283e-05	0.816315	0.526	0.288	0.32771	My3	CITED2
ALDH22	2.18019e-05	0.563128	0.855	0.675	0.334986	My3	ALDH2
RBM32	2.22188e-05	0.440297	1	0.997	0.341392	My3	RBM3
GABARAPL12	2.24834e-05	0.678096	0.737	0.615	0.345458	My3	GABARAPL1
MARF11	2.31152e-05	0.825233	0.539	0.307	0.355164	My3	MARF1
STXBP31	2.35454e-05	0.893509	0.526	0.293	0.361775	My3	STXBP3
PDE4B1	2.4299e-05	0.670508	0.684	0.42	0.373355	My3	PDE4B
CD632	2.48296e-05	0.279975	1	0.999	0.381507	My3	CD63
CDA2	2.48646e-05	1.09706	0.368	0.178	0.382045	My3	CDA
PFKP3	2.52127e-05	0.718722	0.724	0.529	0.387393	My3	PFKP
CXCL162	2.52449e-05	0.681155	0.618	0.374	0.387888	My3	CXCL16
FCHO21	2.75969e-05	0.879214	0.605	0.391	0.424026	My3	FCHO2
RBM381	2.78251e-05	0.900701	0.618	0.404	0.427532	My3	RBM38
PHC31	2.79539e-05	0.686864	0.711	0.477	0.429512	My3	PHC3
C23	2.85677e-05	0.672853	0.697	0.484	0.438942	My3	C2
RAB202	2.89446e-05	0.881256	0.434	0.221	0.444734	My3	RAB20
JOSD1	3.02867e-05	0.935614	0.421	0.212	0.465355	My3	JOSD1
TRIM222	3.10641e-05	0.480011	0.908	0.842	0.4773	My3	TRIM22
FYB12	3.16653e-05	0.578842	0.816	0.655	0.486537	My3	FYB1
PLEK3	3.1837e-05	0.558341	0.829	0.644	0.489176	My3	PLEK
TNFSF131	3.20216e-05	0.746617	0.645	0.408	0.492012	My3	TNFSF13
ANXA111	3.32357e-05	0.483657	0.961	0.881	0.510667	My3	ANXA11
HIST1H2AB2	3.37064e-05	1.02912	0.408	0.213	0.517898	My3	HIST1H2AB
IBTK1	3.39661e-05	0.776584	0.684	0.482	0.521889	My3	IBTK
CPED11	3.50212e-05	1.1605	0.316	0.143	0.538101	My3	CPED1
GAA2	3.50335e-05	0.754734	0.645	0.422	0.53829	My3	GAA
OXA1L1	3.55244e-05	0.533569	0.776	0.529	0.545832	My3	OXA1L
NR1H32	3.58597e-05	0.461281	0.921	0.758	0.550985	My3	NR1H3
LST11	3.88117e-05	0.683628	0.737	0.559	0.596342	My3	LST1
FLI11	3.9834e-05	0.679968	0.697	0.461	0.612049	My3	FLI1
JAK21	4.02878e-05	0.77317	0.592	0.373	0.619022	My3	JAK2
RFTN11	4.11127e-05	0.716442	0.579	0.349	0.631696	My3	RFTN1
HAGHL2	4.13663e-05	1.04836	0.355	0.171	0.635593	My3	HAGHL
SLC66A31	4.16485e-05	0.677875	0.697	0.462	0.639929	My3	SLC66A3
DAPK11	4.17099e-05	0.717616	0.632	0.401	0.640872	My3	DAPK1
LYRM21	4.28247e-05	1.00498	0.368	0.179	0.658002	My3	LYRM2
BID1	4.53988e-05	0.651128	0.645	0.392	0.697552	My3	BID
TRAT11	4.66736e-05	0.901204	0.447	0.242	0.71714	My3	TRAT1
ASNSD11	4.84101e-05	0.759133	0.566	0.33	0.743821	My3	ASNSD1
MKRN11	5.22097e-05	0.600067	0.763	0.56	0.802202	My3	MKRN1
SCD3	5.48872e-05	0.540959	0.803	0.622	0.843343	My3	SCD
ADIPOR12	5.62711e-05	0.625058	0.776	0.547	0.864605	My3	ADIPOR1
COX7C1	5.69113e-05	0.43175	0.947	0.93	0.874441	My3	COX7C
CSF3R2	6.01359e-05	0.793414	0.513	0.299	0.923988	My3	CSF3R
EXOSC7	6.09811e-05	0.770774	0.526	0.302	0.936975	My3	EXOSC7
NOL81	6.13013e-05	0.84894	0.487	0.275	0.941894	My3	NOL8
GRB21	6.28185e-05	0.590816	0.763	0.506	0.965206	My3	GRB2
RAB7A1	6.46187e-05	0.500732	0.882	0.791	0.992867	My3	RAB7A
TAX1BP11	6.53893e-05	0.550807	0.803	0.601	1	My3	TAX1BP1
HCK2	6.62597e-05	0.718529	0.579	0.348	1	My3	HCK
CCRL21	6.73373e-05	1.08933	0.342	0.167	1	My3	CCRL2
SYK1	7.4567e-05	0.661144	0.684	0.457	1	My3	SYK
AOAH2	7.56932e-05	0.713286	0.658	0.468	1	My3	AOAH
LTB2	7.6745e-05	0.534139	0.868	0.782	1	My3	LTB
CHFR	7.74664e-05	0.710746	0.645	0.413	1	My3	CHFR
FCGR1B2	7.94789e-05	0.736144	0.579	0.361	1	My3	FCGR1B
BCAP313	7.94989e-05	0.610614	0.803	0.695	1	My3	BCAP31
CERS52	8.05594e-05	0.822215	0.474	0.265	1	My3	CERS5
HADHB1	8.32756e-05	0.829391	0.605	0.418	1	My3	HADHB
TFEB1	8.3564e-05	0.854811	0.5	0.294	1	My3	TFEB
VAT11	8.41905e-05	0.626743	0.789	0.67	1	My3	VAT1
ARRB12	8.58978e-05	0.777245	0.526	0.312	1	My3	ARRB1
PLEKHO12	8.69283e-05	0.379653	0.961	0.892	1	My3	PLEKHO1
CIRBP1	8.87673e-05	0.362922	0.974	0.979	1	My3	CIRBP
FAM49B2	9.61126e-05	0.573458	0.75	0.539	1	My3	FAM49B
TSPO2	0.000106335	0.569512	0.895	0.74	1	My3	TSPO
DPEP21	0.000106464	1.19606	0.368	0.2	1	My3	DPEP2
GPATCH2	0.000107733	0.734701	0.566	0.344	1	My3	GPATCH2
TRPV22	0.000108364	0.675856	0.684	0.453	1	My3	TRPV2
BCAT12	0.000108519	0.657582	0.697	0.476	1	My3	BCAT1
SEMA4D1	0.000110208	0.708103	0.737	0.652	1	My3	SEMA4D
FKBP52	0.000110879	0.685429	0.711	0.544	1	My3	FKBP5
TOMM71	0.000111189	0.398653	0.934	0.935	1	My3	TOMM7
PIAS21	0.000111845	1.1236	0.316	0.151	1	My3	PIAS2
DAP2	0.00011467	0.702741	0.592	0.37	1	My3	DAP
TMEM164	0.000116525	1.09832	0.316	0.152	1	My3	TMEM164
ZNF384	0.000118479	0.858135	0.461	0.262	1	My3	ZNF384
LSM121	0.000123673	0.683503	0.618	0.401	1	My3	LSM12
GNAI2	0.000131247	0.363079	1	0.951	1	My3	GNAI2
IRAK31	0.000131987	0.828388	0.487	0.284	1	My3	IRAK3
TBC1D81	0.000136572	1.08451	0.342	0.173	1	My3	TBC1D8
FAM89B1	0.00013714	0.442094	0.882	0.736	1	My3	FAM89B
SEPHS21	0.000142528	0.60083	0.724	0.518	1	My3	SEPHS2
CLEC2D2	0.000150052	0.593642	0.803	0.608	1	My3	CLEC2D
TLE51	0.000150555	0.340874	0.974	0.943	1	My3	TLE5
DHRS12	0.000154105	1.13469	0.316	0.157	1	My3	DHRS12
OSBPL1A1	0.000154303	0.929296	0.382	0.202	1	My3	OSBPL1A
GCLC	0.000162329	1.01486	0.329	0.163	1	My3	GCLC
LSP11	0.000165643	0.380145	0.961	0.938	1	My3	LSP1
CHIC21	0.000167223	0.679505	0.566	0.354	1	My3	CHIC2
MRAS2	0.000170568	0.822979	0.382	0.197	1	My3	MRAS
SLAMF71	0.000182291	0.525973	0.882	0.713	1	My3	SLAMF7
ATP5MG2	0.00018399	0.515272	0.961	0.882	1	My3	ATP5MG
MFSD11	0.000184951	0.542659	0.842	0.765	1	My3	MFSD1
ARHGAP301	0.000187603	0.683503	0.658	0.456	1	My3	ARHGAP30
ZFP36L21	0.000189933	0.323855	0.947	0.948	1	My3	ZFP36L2
ZNF585B	0.000193406	1.11161	0.276	0.128	1	My3	ZNF585B
PRDX31	0.000194663	0.950351	0.408	0.226	1	My3	PRDX3
PRR132	0.000197052	0.391175	0.947	0.811	1	My3	PRR13
CLK31	0.000199593	0.78938	0.487	0.289	1	My3	CLK3
VPS13C2	0.000201089	0.482696	0.855	0.764	1	My3	VPS13C
TXN4	0.000201985	0.391432	1	0.932	1	My3	TXN
DPP92	0.000202345	0.471958	0.816	0.67	1	My3	DPP9
FLNA2	0.000208632	0.340401	0.987	0.974	1	My3	FLNA
SARDH2	0.000214057	1.04192	0.329	0.167	1	My3	SARDH
GGNBP2	0.00021649	0.584053	0.711	0.515	1	My3	GGNBP2
ATP6V1H1	0.000221129	0.73538	0.526	0.319	1	My3	ATP6V1H
PRAM11	0.000221338	1.08946	0.303	0.148	1	My3	PRAM1
GNPTAB2	0.000225408	0.713466	0.566	0.358	1	My3	GNPTAB
SDSL	0.00022752	1.06645	0.263	0.119	1	My3	SDSL
GPATCH2L2	0.0002429	0.588779	0.75	0.545	1	My3	GPATCH2L
HNRNPLL2	0.000245947	0.566718	0.763	0.603	1	My3	HNRNPLL
C5AR12	0.000252453	0.67328	0.579	0.373	1	My3	C5AR1
RIT11	0.00025504	0.627919	0.566	0.344	1	My3	RIT1
DOCK22	0.000260528	0.558949	0.724	0.509	1	My3	DOCK2
OSGEP1	0.000265382	0.772266	0.487	0.295	1	My3	OSGEP
DOK11	0.000266302	0.657836	0.526	0.312	1	My3	DOK1
CYB561A31	0.000267166	0.669473	0.711	0.529	1	My3	CYB561A3
SSNA13	0.000275756	0.593081	0.605	0.378	1	My3	SSNA1
LGALS31	0.000284383	0.468578	0.816	0.668	1	My3	LGALS3
ALDH3B11	0.00028689	0.896354	0.395	0.219	1	My3	ALDH3B1
LPCAT21	0.000288036	1.11718	0.342	0.184	1	My3	LPCAT2
PRKAR2A	0.000296918	0.849998	0.487	0.313	1	My3	PRKAR2A
SNN1	0.00030013	0.791021	0.461	0.268	1	My3	SNN
PSTPIP13	0.000302843	0.676014	0.684	0.485	1	My3	PSTPIP1
PIK3IP11	0.000305195	0.625825	0.632	0.408	1	My3	PIK3IP1
SPG111	0.000306401	0.665107	0.671	0.465	1	My3	SPG11
ACSL52	0.000307354	0.678532	0.592	0.401	1	My3	ACSL5
TRAF21	0.000316756	0.769748	0.513	0.327	1	My3	TRAF2
COLGALT12	0.000325505	0.490058	0.842	0.697	1	My3	COLGALT1
MANBA1	0.00032978	0.86334	0.474	0.289	1	My3	MANBA
SPP11	0.000331601	1.3437	0.408	0.235	1	My3	SPP1
PABPC4	0.000335738	0.558285	0.776	0.604	1	My3	PABPC4
XPO61	0.000340799	0.533179	0.737	0.617	1	My3	XPO6
FMN12	0.000342828	0.98624	0.421	0.251	1	My3	FMN1
SLC48A1	0.00034637	1.03871	0.329	0.173	1	My3	SLC48A1
WDFY32	0.000347039	0.937664	0.368	0.199	1	My3	WDFY3
WDFY41	0.000349577	0.535005	0.776	0.601	1	My3	WDFY4
ZNF438	0.000351269	1.03133	0.303	0.151	1	My3	ZNF438
RABGGTB2	0.00035261	0.573458	0.724	0.55	1	My3	RABGGTB
PRXL2A2	0.000354218	0.66837	0.553	0.351	1	My3	PRXL2A
NDUFB91	0.00035587	0.628022	0.671	0.48	1	My3	NDUFB9
GPAA11	0.000358898	0.616975	0.697	0.502	1	My3	GPAA1
PPID	0.000360984	1.23044	0.303	0.153	1	My3	PPID
SAP251	0.00036102	0.827416	0.434	0.248	1	My3	SAP25
NCOA5	0.00037123	0.732251	0.461	0.267	1	My3	NCOA5
IQGAP1	0.000372459	0.354145	0.987	0.926	1	My3	IQGAP1
ZDHHC42	0.000372793	0.820362	0.5	0.304	1	My3	ZDHHC4
SIRT3	0.000380447	1.05188	0.263	0.123	1	My3	SIRT3
TLN11	0.000385119	0.422036	0.882	0.822	1	My3	TLN1
PLXNA11	0.000385495	0.709774	0.579	0.377	1	My3	PLXNA1
AP5Z11	0.000385771	0.66549	0.553	0.358	1	My3	AP5Z1
ANP32A1	0.000390596	0.622625	0.632	0.417	1	My3	ANP32A
CTSK1	0.000392045	0.376709	0.934	0.835	1	My3	CTSK
WSB21	0.000393839	0.586886	0.684	0.52	1	My3	WSB2
REPIN11	0.000395095	0.647418	0.526	0.326	1	My3	REPIN1
OSCAR2	0.000396224	0.82337	0.421	0.243	1	My3	OSCAR
MDH11	0.000404186	0.653129	0.526	0.317	1	My3	MDH1
AGFG1	0.000410414	0.80962	0.447	0.269	1	My3	AGFG1
JAML1	0.000418843	0.696038	0.671	0.485	1	My3	JAML
CRIM12	0.000426788	0.543239	0.645	0.454	1	My3	CRIM1
MPPE11	0.00042986	0.685808	0.526	0.33	1	My3	MPPE1
P2RX71	0.000429901	0.918256	0.447	0.276	1	My3	P2RX7
ECHDC12	0.000430338	0.671026	0.5	0.309	1	My3	ECHDC1
PLBD21	0.000430544	0.612379	0.632	0.43	1	My3	PLBD2
SERPINB62	0.000434049	0.561385	0.697	0.503	1	My3	SERPINB6
VSIG43	0.000434291	0.420278	0.776	0.535	1	My3	VSIG4
HMGB11	0.000447545	0.332532	0.947	0.899	1	My3	HMGB1
BACE11	0.000449261	0.95604	0.303	0.152	1	My3	BACE1
DDB22	0.000459351	0.775673	0.434	0.25	1	My3	DDB2
GHITM	0.000463224	0.6759	0.658	0.507	1	My3	GHITM
VPS411	0.000469412	0.906917	0.434	0.274	1	My3	VPS41
MSRA1	0.000474677	0.92323	0.355	0.194	1	My3	MSRA
PARP41	0.000477392	0.509779	0.724	0.506	1	My3	PARP4
M6PR2	0.00048156	0.571524	0.776	0.692	1	My3	M6PR
NSMAF1	0.0004869	0.721596	0.5	0.31	1	My3	NSMAF
NTAN11	0.000487025	0.971308	0.421	0.26	1	My3	NTAN1
MAPKAPK52	0.000488366	0.741353	0.553	0.367	1	My3	MAPKAPK5
RRP12	0.000489378	0.841261	0.395	0.223	1	My3	RRP1
PNPLA61	0.000494334	0.797699	0.513	0.332	1	My3	PNPLA6
ZNF3161	0.000495369	0.898777	0.382	0.216	1	My3	ZNF316
MED281	0.000496319	0.6406	0.579	0.381	1	My3	MED28
TBC1D10A1	0.000499427	1.12163	0.355	0.2	1	My3	TBC1D10A
MSR12	0.000504176	0.810948	0.434	0.256	1	My3	MSR1
SYNJ2BP1	0.000508695	0.933128	0.382	0.216	1	My3	SYNJ2BP
TRAJ292	0.000509752	0.723834	0.447	0.263	1	My3	TRAJ29
DUSP21	0.000511003	0.912981	0.408	0.237	1	My3	DUSP2
KMO	0.000516352	1.21027	0.25	0.119	1	My3	KMO
ALOX5AP2	0.000529091	0.717156	0.513	0.323	1	My3	ALOX5AP
DCAF72	0.000538638	0.576769	0.763	0.616	1	My3	DCAF7
UBE2Z1	0.000539452	0.609741	0.618	0.42	1	My3	UBE2Z
FCHO1	0.000544407	0.960215	0.342	0.183	1	My3	FCHO1
CORO1C1	0.000552202	0.51056	0.776	0.625	1	My3	CORO1C
NPL2	0.000559363	0.710854	0.605	0.45	1	My3	NPL
TAF101	0.00055993	0.367914	0.921	0.872	1	My3	TAF10
A2M3	0.000561922	0.521967	0.724	0.523	1	My3	A2M
LIMD21	0.000562451	0.421741	0.868	0.819	1	My3	LIMD2
H2AFY1	0.000573021	0.550074	0.776	0.59	1	My3	H2AFY
COX6A12	0.000573191	0.323105	0.987	0.965	1	My3	COX6A1
MARCO3	0.000573582	0.837538	0.408	0.233	1	My3	MARCO
HERC31	0.000592635	0.817645	0.368	0.202	1	My3	HERC3
GALM2	0.000593399	0.742658	0.421	0.242	1	My3	GALM
TMEM86A	0.000600371	0.717227	0.474	0.274	1	My3	TMEM86A
G6PD2	0.000605921	0.852086	0.5	0.327	1	My3	G6PD
STX41	0.000610774	0.58236	0.75	0.57	1	My3	STX4
NLN1	0.000611089	0.980702	0.303	0.155	1	My3	NLN
DOCK82	0.000623898	0.536064	0.776	0.618	1	My3	DOCK8
RGCC1	0.000646112	0.733853	0.566	0.382	1	My3	RGCC
MGAT11	0.000647158	0.387356	0.934	0.853	1	My3	MGAT1
FAM168B	0.000647894	0.858135	0.355	0.193	1	My3	FAM168B
ZCCHC2	0.000650574	1.00252	0.263	0.126	1	My3	ZCCHC2
SGSH	0.000653861	0.752736	0.5	0.323	1	My3	SGSH
ABHD2	0.000654609	0.631619	0.671	0.511	1	My3	ABHD2
GPR137B2	0.000658053	0.660717	0.605	0.426	1	My3	GPR137B
P2RX41	0.000659576	0.729919	0.5	0.321	1	My3	P2RX4
TGFB11	0.000664224	0.427346	0.829	0.734	1	My3	TGFB1
NPAT1	0.000668541	0.762376	0.447	0.27	1	My3	NPAT
NDUFB5	0.000683192	0.898292	0.434	0.27	1	My3	NDUFB5
IFNGR12	0.000684142	0.694753	0.526	0.338	1	My3	IFNGR1
DENND4C1	0.000686742	0.635258	0.526	0.338	1	My3	DENND4C
OGFRL11	0.000686942	0.675585	0.553	0.371	1	My3	OGFRL1
CCR11	0.000692908	0.565601	0.684	0.473	1	My3	CCR1
GLA2	0.000695791	0.775673	0.474	0.295	1	My3	GLA
TSPAN34	0.000724108	0.543213	0.711	0.553	1	My3	TSPAN3
ACOT13	0.00073416	0.945598	0.316	0.167	1	My3	ACOT13
RILPL22	0.000742274	0.637673	0.645	0.491	1	My3	RILPL2
ADGRE22	0.000747212	0.667062	0.526	0.326	1	My3	ADGRE2
ID21	0.0007522	0.523365	0.724	0.552	1	My3	ID2
NCS1	0.000754717	1.07375	0.276	0.14	1	My3	NCS1
SERPINF11	0.000769791	0.359489	0.921	0.874	1	My3	SERPINF1
EIF2AK4	0.000775978	0.691357	0.513	0.316	1	My3	EIF2AK4
TRIM2	0.000780961	1.06198	0.276	0.139	1	My3	TRIM2
CREG12	0.000795396	0.400503	0.882	0.69	1	My3	CREG1
LAT1	0.000799132	0.603523	0.592	0.397	1	My3	LAT
NNT2	0.000804695	0.932774	0.368	0.211	1	My3	NNT
RBM51	0.000807175	0.4239	0.829	0.607	1	My3	RBM5
AVPI1	0.000822538	1.12542	0.263	0.132	1	My3	AVPI1
MVB12B1	0.000844415	0.855641	0.368	0.21	1	My3	MVB12B
TRAJ48	0.000848762	1.1607	0.329	0.187	1	My3	TRAJ4
RAB1B1	0.000861017	0.594034	0.553	0.354	1	My3	RAB1B
RNF1141	0.000862062	0.502654	0.711	0.515	1	My3	RNF114
SDC31	0.000869181	0.503852	0.737	0.534	1	My3	SDC3
TM6SF1	0.000870017	0.962604	0.342	0.193	1	My3	TM6SF1
PFDN51	0.000883687	0.388665	0.974	0.934	1	My3	PFDN5
SPG211	0.000883856	0.582289	0.763	0.627	1	My3	SPG21
CD61	0.000889955	0.675749	0.526	0.341	1	My3	CD6
PLEKHM22	0.000892204	0.464885	0.776	0.602	1	My3	PLEKHM2
CDC42SE21	0.000900135	0.466504	0.908	0.823	1	My3	CDC42SE2
TGM22	0.000900831	0.527344	0.579	0.371	1	My3	TGM2
LTBP31	0.000902334	0.561632	0.711	0.553	1	My3	LTBP3
STK38	0.000917663	0.764268	0.408	0.238	1	My3	STK38
CLPX2	0.000928207	0.826898	0.434	0.27	1	My3	CLPX
DENND1A1	0.000930561	0.746526	0.487	0.313	1	My3	DENND1A
FCMR2	0.000934233	0.52556	0.605	0.432	1	My3	FCMR
CSF2RA1	0.000942148	0.585342	0.526	0.333	1	My3	CSF2RA
SLC22A152	0.000949752	0.786771	0.342	0.184	1	My3	SLC22A15
THEMIS22	0.000957557	0.570432	0.763	0.648	1	My3	THEMIS2
KCTD71	0.000961071	0.735194	0.447	0.267	1	My3	KCTD7
ITPR12	0.000963401	0.848736	0.382	0.221	1	My3	ITPR1
GPR1551	0.000969999	0.653682	0.421	0.241	1	My3	GPR155
TRAJ35	0.000990776	0.758771	0.382	0.216	1	My3	TRAJ3
PPP1R71	0.000991459	0.659409	0.5	0.318	1	My3	PPP1R7
DDX39B1	0.000998891	0.358058	0.947	0.9	1	My3	DDX39B
CD842	0.00100537	0.742064	0.553	0.383	1	My3	CD84
ATXN7L11	0.00100574	0.851622	0.408	0.243	1	My3	ATXN7L1
BLCAP2	0.00100918	0.619612	0.632	0.432	1	My3	BLCAP
UVRAG1	0.00102832	0.775673	0.487	0.314	1	My3	UVRAG
ATG121	0.00104102	0.521732	0.697	0.501	1	My3	ATG12
HK32	0.00104946	0.690657	0.5	0.322	1	My3	HK3
SLC1A5	0.00105695	0.53056	0.566	0.362	1	My3	SLC1A5
TCF72	0.00105998	0.7652	0.5	0.326	1	My3	TCF7
SLC43A32	0.00106293	0.55793	0.658	0.446	1	My3	SLC43A3
SCAMP21	0.0011059	0.492805	0.776	0.583	1	My3	SCAMP2
C19orf47	0.00110676	1.02133	0.263	0.132	1	My3	C19orf47
MCM62	0.00110743	0.703203	0.539	0.349	1	My3	MCM6
THUMPD3	0.00111543	0.941846	0.289	0.15	1	My3	THUMPD3
PLAAT3	0.00111912	1.0234	0.276	0.143	1	My3	PLAAT3
ACAT2	0.00113858	1.01092	0.276	0.143	1	My3	ACAT2
ZMAT1	0.00114977	1.06198	0.276	0.144	1	My3	ZMAT1
NDUFS3	0.00115103	0.685298	0.526	0.351	1	My3	NDUFS3
NAIP3	0.00115469	0.433792	0.684	0.479	1	My3	NAIP
GK2	0.00116336	0.66844	0.592	0.387	1	My3	GK
CMTM32	0.00116616	0.500162	0.737	0.623	1	My3	CMTM3
DDHD11	0.00118407	0.571783	0.632	0.441	1	My3	DDHD1
TMEM126A	0.00118569	0.801668	0.342	0.188	1	My3	TMEM126A
IVD1	0.00118963	0.744729	0.434	0.266	1	My3	IVD
FUT71	0.00119929	1.01568	0.303	0.165	1	My3	FUT7
AHCYL11	0.00120563	0.663044	0.526	0.348	1	My3	AHCYL1
FIG41	0.0012061	0.853428	0.382	0.225	1	My3	FIG4
TEX2	0.00121604	1.0684	0.342	0.2	1	My3	TEX2
INPP5K1	0.00122185	0.756936	0.395	0.231	1	My3	INPP5K
TNFRSF141	0.00123702	0.662252	0.684	0.557	1	My3	TNFRSF14
BABAM11	0.00124898	0.546523	0.645	0.445	1	My3	BABAM1
MAN2B11	0.00125347	0.483739	0.829	0.819	1	My3	MAN2B1
TXNRD1	0.00126429	0.987529	0.276	0.143	1	My3	TXNRD1
EHBP1L11	0.00127059	0.290064	0.934	0.918	1	My3	EHBP1L1
VAC141	0.00127511	0.711641	0.566	0.411	1	My3	VAC14
GAS71	0.00128192	0.59582	0.566	0.377	1	My3	GAS7
ITPA1	0.001286	0.656091	0.526	0.354	1	My3	ITPA
UBE2E12	0.00129582	0.525129	0.605	0.406	1	My3	UBE2E1
EFHD21	0.0012979	0.333031	0.947	0.884	1	My3	EFHD2
MDM2	0.00131464	0.72211	0.645	0.497	1	My3	MDM2
WASF21	0.00131549	0.299013	0.908	0.832	1	My3	WASF2
CAPNS11	0.00131596	0.378276	0.895	0.854	1	My3	CAPNS1
MBTD1	0.00131661	0.796431	0.395	0.232	1	My3	MBTD1
OTULINL2	0.00132468	0.805602	0.447	0.283	1	My3	OTULINL
USP9X1	0.00133763	0.535076	0.526	0.327	1	My3	USP9X
SUMF1	0.00134121	0.687714	0.434	0.26	1	My3	SUMF1
MYD882	0.00134218	0.393593	0.789	0.611	1	My3	MYD88
UNC93B12	0.00134678	0.482778	0.75	0.638	1	My3	UNC93B1
GAB21	0.00135398	0.721596	0.382	0.218	1	My3	GAB2
TBXAS11	0.00136134	0.694143	0.461	0.291	1	My3	TBXAS1
DAB21	0.00137009	0.47838	0.697	0.506	1	My3	DAB2
NOTCH21	0.00137182	0.524242	0.697	0.538	1	My3	NOTCH2
TLR81	0.00139088	0.555302	0.592	0.407	1	My3	TLR8
MYL12A2	0.00139982	0.504846	0.75	0.588	1	My3	MYL12A
TRERF11	0.00140653	0.771671	0.408	0.251	1	My3	TRERF1
NCOR21	0.00142048	0.439245	0.803	0.59	1	My3	NCOR2
GNB1	0.00142097	0.311038	1	0.946	1	My3	GNB1
UBB1	0.00143196	0.273522	0.974	0.967	1	My3	UBB
ANGEL11	0.00143338	0.661056	0.474	0.295	1	My3	ANGEL1
PTDSS12	0.00144004	0.519333	0.605	0.413	1	My3	PTDSS1
CD371	0.00144502	0.370985	0.868	0.771	1	My3	CD37
ACO12	0.00145353	0.66844	0.513	0.339	1	My3	ACO1
VDAC13	0.00145361	0.334792	0.947	0.869	1	My3	VDAC1
TIGAR2	0.00145372	0.738198	0.421	0.254	1	My3	TIGAR
TBX211	0.00147546	0.852086	0.329	0.183	1	My3	TBX21
DNPH1	0.00148374	0.601236	0.605	0.422	1	My3	DNPH1
NDUFA101	0.00148873	0.588046	0.632	0.448	1	My3	NDUFA10
NPC21	0.00149064	0.288747	0.987	0.952	1	My3	NPC2
CALM31	0.00149798	0.414067	0.868	0.786	1	My3	CALM3
TRGV101	0.00151158	0.87337	0.316	0.171	1	My3	TRGV10
NBEAL22	0.00151935	0.487327	0.763	0.623	1	My3	NBEAL2
ANP32B2	0.00154823	0.558931	0.789	0.656	1	My3	ANP32B
RENBP2	0.00158957	0.66509	0.513	0.343	1	My3	RENBP
NIPAL21	0.00159008	0.766795	0.395	0.237	1	My3	NIPAL2
RAE1	0.00160103	0.695299	0.395	0.23	1	My3	RAE1
SLC66A1	0.00160219	0.875209	0.303	0.163	1	My3	SLC66A1
CIPC	0.00160472	1.0786	0.25	0.127	1	My3	CIPC
40603	0.00162836	0.6342	0.526	0.354	1	My3	36951
TOR4A1	0.001639	0.942692	0.329	0.189	1	My3	TOR4A
TMEM160	0.00167331	0.712686	0.526	0.367	1	My3	TMEM160
RHOQ	0.00168989	0.860494	0.368	0.22	1	My3	RHOQ
SLC2A52	0.00170154	0.683279	0.421	0.254	1	My3	SLC2A5
IKZF11	0.00172587	0.414149	0.842	0.85	1	My3	IKZF1
FUOM1	0.00172882	0.703104	0.447	0.284	1	My3	FUOM
DNAH12	0.00173588	0.839689	0.355	0.208	1	My3	DNAH1
C19orf122	0.00175059	0.55185	0.526	0.336	1	My3	C19orf12
HIST1H4E1	0.00175219	0.434932	0.868	0.742	1	My3	HIST1H4E
FGL21	0.00178017	0.44639	0.868	0.802	1	My3	FGL2
MPC1	0.00181588	0.563889	0.474	0.29	1	My3	MPC1
DDX271	0.0018324	0.862384	0.408	0.256	1	My3	DDX27
RNASEK2	0.00184057	0.397083	0.842	0.77	1	My3	RNASEK
TSPAN321	0.0018999	0.988667	0.329	0.196	1	My3	TSPAN32
EVI2A2	0.0019242	0.660196	0.566	0.4	1	My3	EVI2A
RNF52	0.00193947	0.577376	0.592	0.439	1	My3	RNF5
ZNF3181	0.00195199	0.926597	0.342	0.203	1	My3	ZNF318
ABI12	0.00195454	0.430844	0.763	0.6	1	My3	ABI1
TTC7B2	0.00196094	0.969409	0.382	0.24	1	My3	TTC7B
TMEM2561	0.00196269	0.882588	0.316	0.177	1	My3	TMEM256
SMC61	0.00198118	0.769748	0.329	0.183	1	My3	SMC6
GIMAP41	0.00199122	0.504467	0.763	0.648	1	My3	GIMAP4
TMEM183	0.00199214	0.759731	0.355	0.203	1	My3	TMEM18
INTS141	0.00204987	0.853001	0.355	0.212	1	My3	INTS14
TCEAL81	0.00205189	0.665961	0.474	0.301	1	My3	TCEAL8
PIK3CD1	0.00205466	0.471409	0.684	0.509	1	My3	PIK3CD
SLC45A4	0.00208433	0.977153	0.289	0.159	1	My3	SLC45A4
HERC41	0.00215808	0.540406	0.684	0.515	1	My3	HERC4
LHFPL22	0.00216819	0.589219	0.566	0.385	1	My3	LHFPL2
SYS1	0.00217281	0.7507	0.395	0.241	1	My3	SYS1
SOAT11	0.00218542	0.594269	0.513	0.342	1	My3	SOAT1
CHCHD71	0.00218957	0.732604	0.382	0.228	1	My3	CHCHD7
CSNK2B2	0.00221116	0.457477	0.737	0.543	1	My3	CSNK2B
SF3B11	0.00221341	0.303756	0.908	0.844	1	My3	SF3B1
GLYCTK1	0.00225883	0.587328	0.513	0.33	1	My3	GLYCTK
VPS26C1	0.00226424	0.657199	0.421	0.257	1	My3	VPS26C
STEAP32	0.00226982	0.520732	0.513	0.332	1	My3	STEAP3
BTF3L4	0.00228648	0.740255	0.408	0.254	1	My3	BTF3L4
PILRA2	0.00228972	0.410434	0.618	0.423	1	My3	PILRA
ITGAM1	0.00229524	0.706132	0.395	0.239	1	My3	ITGAM
TOMM401	0.00231152	0.716116	0.355	0.205	1	My3	TOMM40
AGTRAP2	0.00231761	0.639955	0.5	0.329	1	My3	AGTRAP
HEATR31	0.00232173	0.836299	0.316	0.175	1	My3	HEATR3
PSMF11	0.00232722	0.621267	0.645	0.511	1	My3	PSMF1
KDM1B2	0.00233804	0.780539	0.368	0.22	1	My3	KDM1B
ARHGAP151	0.00236263	0.578481	0.487	0.313	1	My3	ARHGAP15
ARHGEF61	0.00236678	0.643478	0.461	0.297	1	My3	ARHGEF6
LY961	0.00238818	0.42775	0.605	0.401	1	My3	LY96
VASH11	0.00240379	0.511286	0.658	0.483	1	My3	VASH1
MGME11	0.00241828	0.699781	0.408	0.25	1	My3	MGME1
CISH2	0.00244084	0.606182	0.461	0.291	1	My3	CISH
AMY2B1	0.00244728	0.678811	0.461	0.308	1	My3	AMY2B
ACSL13	0.00249699	0.334632	0.842	0.632	1	My3	ACSL1
TEP11	0.00252735	0.641372	0.447	0.283	1	My3	TEP1
LGMN1	0.00253361	0.490251	0.829	0.776	1	My3	LGMN
EPS15	0.00254866	0.716259	0.408	0.254	1	My3	EPS15
TADA2B1	0.00255663	0.570135	0.474	0.299	1	My3	TADA2B
RBM48	0.00256754	0.801668	0.329	0.188	1	My3	RBM48
ABCF11	0.00257748	0.657353	0.434	0.274	1	My3	ABCF1
TRAFD12	0.00259932	0.565914	0.618	0.451	1	My3	TRAFD1
JAZF11	0.00260909	0.801313	0.408	0.258	1	My3	JAZF1
RASA21	0.00268387	0.333344	0.882	0.757	1	My3	RASA2
RFX51	0.00270344	0.367957	0.803	0.627	1	My3	RFX5
ACE1	0.0027108	0.679561	0.566	0.424	1	My3	ACE
ME21	0.00273802	0.65671	0.5	0.348	1	My3	ME2
VPS521	0.00274513	0.595101	0.421	0.256	1	My3	VPS52
HCLS12	0.00274805	0.388883	0.75	0.603	1	My3	HCLS1
PTPN18	0.00275108	0.928361	0.289	0.161	1	My3	PTPN18
PLEKHG32	0.00276259	0.681605	0.461	0.306	1	My3	PLEKHG3
SEPTIN12	0.00276399	0.454911	0.737	0.589	1	My3	SEPTIN1
IL3RA2	0.00276742	0.876436	0.382	0.24	1	My3	IL3RA
MTHFS1	0.0027875	0.875209	0.329	0.193	1	My3	MTHFS
RICTOR1	0.00283258	0.732436	0.421	0.273	1	My3	RICTOR
CTBS1	0.00283304	0.716779	0.487	0.332	1	My3	CTBS
TNFRSF42	0.00285935	0.764584	0.382	0.234	1	My3	TNFRSF4
EPC21	0.0029118	0.549731	0.579	0.389	1	My3	EPC2
NFKBIA2	0.00296483	0.350944	0.908	0.836	1	My3	NFKBIA
C15orf482	0.00297402	0.53982	0.684	0.518	1	My3	C15orf48
HMOX12	0.00297893	0.28716	0.579	0.4	1	My3	HMOX1
FBRSL1	0.0029799	0.584851	0.408	0.244	1	My3	FBRSL1
BCL7B1	0.00303267	0.62367	0.461	0.3	1	My3	BCL7B
NAGK	0.00306914	0.494089	0.645	0.51	1	My3	NAGK
MED231	0.00307185	0.680418	0.395	0.239	1	My3	MED23
ACIN1	0.00308185	0.504114	0.763	0.668	1	My3	ACIN1
CIITA2	0.00308438	0.306978	0.987	0.929	1	My3	CIITA
RNH11	0.0031353	0.401592	0.829	0.707	1	My3	RNH1
CCDC88A1	0.00313987	0.462966	0.829	0.739	1	My3	CCDC88A
ANAPC72	0.00315472	0.59582	0.553	0.392	1	My3	ANAPC7
INF22	0.00316758	0.509046	0.697	0.578	1	My3	INF2
ILF32	0.00319328	0.290556	0.908	0.872	1	My3	ILF3
LACTB1	0.0032212	0.627683	0.421	0.257	1	My3	LACTB
TOMM62	0.00326924	0.524312	0.553	0.378	1	My3	TOMM6
CCR73	0.003277	0.580298	0.539	0.386	1	My3	CCR7
ZEB21	0.00337881	0.387028	0.842	0.726	1	My3	ZEB2
BIRC31	0.00340906	0.350843	0.75	0.578	1	My3	BIRC3
MAP3K111	0.00340967	0.537639	0.671	0.512	1	My3	MAP3K11
NCK11	0.00346294	0.666643	0.461	0.314	1	My3	NCK1
QARS1	0.00347459	0.422622	0.776	0.642	1	My3	QARS
APEX11	0.00347902	0.441981	0.711	0.504	1	My3	APEX1
TRAJ161	0.00350188	0.612174	0.487	0.325	1	My3	TRAJ16
NR1H21	0.00352133	0.581025	0.553	0.381	1	My3	NR1H2
ITGAL1	0.00353133	0.68289	0.461	0.305	1	My3	ITGAL
RPRD1A1	0.0035735	0.762376	0.303	0.17	1	My3	RPRD1A
AGPS	0.00358943	0.661878	0.447	0.296	1	My3	AGPS
ORC21	0.0036164	0.69767	0.342	0.199	1	My3	ORC2
NDUFA31	0.00365268	0.576758	0.553	0.392	1	My3	NDUFA3
TMEM184C	0.00370473	0.753305	0.355	0.215	1	My3	TMEM184C
DOK31	0.00372319	0.606991	0.461	0.303	1	My3	DOK3
NCDN1	0.00380564	0.909424	0.329	0.201	1	My3	NCDN
HDDC21	0.00384507	0.739491	0.382	0.236	1	My3	HDDC2
HMGCL	0.00385643	0.930001	0.263	0.144	1	My3	HMGCL
CRTC21	0.00386696	0.907045	0.316	0.184	1	My3	CRTC2
GSDME1	0.00388896	0.842787	0.263	0.142	1	My3	GSDME
OSBPL9	0.00391081	0.592884	0.513	0.355	1	My3	OSBPL9
MAPK12	0.00394265	0.508697	0.5	0.325	1	My3	MAPK1
C16orf542	0.00394638	0.701291	0.421	0.275	1	My3	C16orf54
MPP13	0.00397945	0.506868	0.605	0.432	1	My3	MPP1
PPA21	0.00397965	0.630623	0.5	0.349	1	My3	PPA2
SRC2	0.00399032	0.576364	0.605	0.464	1	My3	SRC
GMFG2	0.00399354	0.397823	0.895	0.718	1	My3	GMFG
DIAPH11	0.00400652	0.456535	0.737	0.561	1	My3	DIAPH1
MICAL11	0.00401643	0.513282	0.645	0.498	1	My3	MICAL1
MED10	0.00403035	0.586517	0.487	0.324	1	My3	MED10
NUP2101	0.00405712	0.596448	0.461	0.301	1	My3	NUP210
SLC66A21	0.00412754	0.739863	0.421	0.279	1	My3	SLC66A2
IGF2R2	0.00413883	0.538755	0.632	0.49	1	My3	IGF2R
TBC1D141	0.00415226	0.485376	0.671	0.511	1	My3	TBC1D14
FGD62	0.0041545	0.656091	0.342	0.199	1	My3	FGD6
LRRK21	0.00415485	0.692257	0.553	0.408	1	My3	LRRK2
FBXO223	0.00418073	0.549469	0.434	0.27	1	My3	FBXO22
COX7A22	0.00418709	0.372022	0.868	0.784	1	My3	COX7A2
ZNF2681	0.00419377	0.739147	0.316	0.181	1	My3	ZNF268
TMEM1401	0.00422234	0.45427	0.592	0.424	1	My3	TMEM140
ZDHHC182	0.00423193	0.589146	0.553	0.417	1	My3	ZDHHC18
ST3GAL51	0.00423202	0.688983	0.513	0.376	1	My3	ST3GAL5
PDE121	0.00426397	0.662373	0.395	0.246	1	My3	PDE12
FKBP151	0.00427184	0.53438	0.579	0.419	1	My3	FKBP15
KHSRP2	0.0042767	0.471486	0.75	0.662	1	My3	KHSRP
SWAP701	0.00427816	0.696056	0.447	0.306	1	My3	SWAP70
TRAPPC6B1	0.00428075	0.609531	0.566	0.423	1	My3	TRAPPC6B
C19orf532	0.00430236	0.482314	0.789	0.639	1	My3	C19orf53
DDX3Y1	0.00435985	0.616474	0.421	0.27	1	My3	DDX3Y
CABIN11	0.0043623	0.475712	0.553	0.368	1	My3	CABIN1
NDUFAF7	0.00437088	0.869754	0.263	0.143	1	My3	NDUFAF7
ALPK11	0.00437404	0.741027	0.355	0.217	1	My3	ALPK1
ATXN72	0.00438519	0.524001	0.632	0.465	1	My3	ATXN7
BLOC1S12	0.00439863	0.497616	0.513	0.341	1	My3	BLOC1S1
TMEM176B2	0.004407	0.476625	0.829	0.667	1	My3	TMEM176B
ATP6AP22	0.00444297	0.494503	0.632	0.465	1	My3	ATP6AP2
ELMO22	0.00450469	0.709801	0.434	0.293	1	My3	ELMO2
AIF11	0.00453767	0.525948	0.776	0.623	1	My3	AIF1
TBC1D9B	0.00456077	0.331489	0.803	0.617	1	My3	TBC1D9B
DOP1B	0.00456138	0.806399	0.329	0.195	1	My3	DOP1B
SUZ121	0.0046043	0.410878	0.618	0.407	1	My3	SUZ12
CMTM62	0.00460528	0.394521	0.789	0.718	1	My3	CMTM6
C6orf47	0.00463089	0.877552	0.263	0.144	1	My3	C6orf47
DNM21	0.0046699	0.409204	0.829	0.751	1	My3	DNM2
P2RY142	0.00470324	0.805117	0.342	0.209	1	My3	P2RY14
RECQL1	0.00472924	0.650715	0.395	0.247	1	My3	RECQL
SPNS11	0.00474633	0.5061	0.539	0.377	1	My3	SPNS1
ATG16L21	0.00480725	0.654766	0.553	0.42	1	My3	ATG16L2
FAM120C	0.00481966	0.80264	0.329	0.199	1	My3	FAM120C
PTK2B1	0.00482343	0.44905	0.671	0.505	1	My3	PTK2B
BCL62	0.00483034	0.447193	0.697	0.518	1	My3	BCL6
TPCN22	0.00483313	0.844994	0.408	0.278	1	My3	TPCN2
SRF1	0.0048341	0.655934	0.487	0.342	1	My3	SRF
EMILIN22	0.00490454	0.481433	0.658	0.494	1	My3	EMILIN2
SMIM20	0.00491692	0.672014	0.447	0.302	1	My3	SMIM20
TRA2A1	0.00492893	0.294302	0.882	0.791	1	My3	TRA2A
XPNPEP11	0.00492911	0.498262	0.526	0.357	1	My3	XPNPEP1
TOLLIP2	0.00493903	0.593387	0.553	0.412	1	My3	TOLLIP
UBAC21	0.00498291	0.527096	0.539	0.367	1	My3	UBAC2
CLEC6A1	0.00499323	0.847987	0.276	0.155	1	My3	CLEC6A
PPARD2	0.00504781	0.532402	0.5	0.342	1	My3	PPARD
TRBC21	0.0050942	0.278125	0.908	0.917	1	My3	TRBC2
ANKRD441	0.00514262	0.507901	0.632	0.479	1	My3	ANKRD44
REPS11	0.00515754	0.636845	0.382	0.236	1	My3	REPS1
MOSPD21	0.00520276	0.745926	0.355	0.22	1	My3	MOSPD2
VAV12	0.00522361	0.38936	0.776	0.582	1	My3	VAV1
UBD1	0.00536733	0.327929	0.921	0.905	1	My3	UBD
FRG11	0.0053938	0.517568	0.579	0.4	1	My3	FRG1
ZNF2661	0.00539481	0.587264	0.487	0.323	1	My3	ZNF266
DOCK101	0.00540032	0.486166	0.487	0.319	1	My3	DOCK10
TFE31	0.00543788	0.557868	0.487	0.322	1	My3	TFE3
ARHGAP171	0.00549598	0.447868	0.724	0.593	1	My3	ARHGAP17
SNX24	0.00558229	0.4653	0.658	0.499	1	My3	SNX2
TNFSF121	0.00565594	0.49649	0.526	0.361	1	My3	TNFSF12
TTI2	0.00565964	0.804002	0.25	0.135	1	My3	TTI2
RTN1	0.00565974	0.986595	0.289	0.168	1	My3	RTN1
PROSER11	0.00570638	0.620068	0.434	0.284	1	My3	PROSER1
SMYD5	0.00571571	1.02673	0.25	0.141	1	My3	SMYD5
PSMG21	0.00581659	0.530256	0.605	0.472	1	My3	PSMG2
OSER12	0.00581843	0.650821	0.526	0.378	1	My3	OSER1
EMC71	0.00582238	0.575575	0.539	0.389	1	My3	EMC7
CPSF4	0.00582899	0.48902	0.513	0.346	1	My3	CPSF4
HMG20A1	0.00584539	0.686211	0.368	0.231	1	My3	HMG20A
AP5B12	0.00584552	0.442133	0.632	0.442	1	My3	AP5B1
TBC1D2B2	0.00586864	0.482237	0.724	0.574	1	My3	TBC1D2B
ZMYND151	0.00590344	0.710822	0.329	0.197	1	My3	ZMYND15
TLR11	0.00603803	0.703758	0.303	0.175	1	My3	TLR1
SC5D1	0.0060511	0.736144	0.289	0.165	1	My3	SC5D
TNFRSF1B1	0.0060743	0.491707	0.658	0.511	1	My3	TNFRSF1B
GTF2B2	0.00612188	0.755773	0.395	0.263	1	My3	GTF2B
C20orf194	0.00614489	0.792951	0.316	0.188	1	My3	C20orf194
WDR26	0.0061998	0.422036	0.816	0.672	1	My3	WDR26
MED11	0.00620894	0.706811	0.303	0.175	1	My3	MED11
NDUFS81	0.00624149	0.427151	0.737	0.542	1	My3	NDUFS8
ARPC23	0.00625079	0.296319	1	0.987	1	My3	ARPC2
CPPED11	0.00625808	0.671925	0.408	0.266	1	My3	CPPED1
AIP1	0.0062604	0.517417	0.605	0.451	1	My3	AIP
RNPEPL11	0.00626921	0.476959	0.618	0.472	1	My3	RNPEPL1
NINJ12	0.00628998	0.314135	0.855	0.734	1	My3	NINJ1
NRBF2	0.00629435	0.705097	0.408	0.272	1	My3	NRBF2
PRKCE	0.00631509	0.889014	0.276	0.16	1	My3	PRKCE
RERE	0.00641423	0.484075	0.724	0.564	1	My3	RERE
PEBP11	0.00641932	0.353022	0.803	0.708	1	My3	PEBP1
SH3BP11	0.00644503	0.447651	0.684	0.523	1	My3	SH3BP1
MAN1B11	0.00645739	0.632948	0.434	0.281	1	My3	MAN1B1
LAMTOR3	0.00650387	0.608822	0.526	0.382	1	My3	LAMTOR3
PHKG2	0.00652562	0.55328	0.434	0.281	1	My3	PHKG2
TTL2	0.00653088	0.599201	0.421	0.272	1	My3	TTL
PIK3AP12	0.00665031	0.428604	0.632	0.448	1	My3	PIK3AP1
HELZ21	0.0066778	0.588904	0.447	0.292	1	My3	HELZ2
C1orf432	0.0066815	0.407688	0.711	0.559	1	My3	C1orf43
RHOH1	0.00668184	0.490029	0.513	0.345	1	My3	RHOH
CSK1	0.00670517	0.297338	0.868	0.775	1	My3	CSK
TXN21	0.00677717	0.523716	0.605	0.459	1	My3	TXN2
RAC21	0.00679608	0.292936	0.947	0.836	1	My3	RAC2
CNPY31	0.00682336	0.33965	0.75	0.576	1	My3	CNPY3
ME12	0.00683232	0.676939	0.408	0.269	1	My3	ME1
SIRPA2	0.0069104	0.614953	0.368	0.229	1	My3	SIRPA
SLC31A22	0.00698374	0.371243	0.684	0.529	1	My3	SLC31A2
CCM2	0.00703479	0.426932	0.671	0.497	1	My3	CCM2
DUSP232	0.00706917	0.448766	0.5	0.334	1	My3	DUSP23
CARS21	0.00710489	0.626203	0.513	0.379	1	My3	CARS2
GASK1B2	0.00719822	0.613581	0.5	0.345	1	My3	GASK1B
SLA4	0.00725569	0.429898	0.711	0.537	1	My3	SLA
CORO1A1	0.00728444	0.272347	0.961	0.891	1	My3	CORO1A
UXS1	0.0073049	0.559181	0.408	0.26	1	My3	UXS1
DNAJC151	0.00732355	0.461245	0.592	0.421	1	My3	DNAJC15
SLC25A111	0.00735644	0.68869	0.5	0.374	1	My3	SLC25A11
PER12	0.00743367	0.829254	0.316	0.198	1	My3	PER1
ZCCHC31	0.00747713	0.683279	0.421	0.294	1	My3	ZCCHC3
SLC23A2	0.0075231	0.573044	0.447	0.305	1	My3	SLC23A2
SOS1	0.00755652	0.585473	0.447	0.304	1	My3	SOS1
TMED81	0.00759722	0.612442	0.382	0.241	1	My3	TMED8
TMEM106A1	0.00762743	0.415398	0.605	0.456	1	My3	TMEM106A
TRAJ421	0.00765377	0.80884	0.263	0.149	1	My3	TRAJ42
USP39	0.00767143	0.642892	0.382	0.243	1	My3	USP39
ARL15	0.00768688	0.993264	0.263	0.152	1	My3	ARL15
NABP13	0.00772521	0.390383	0.816	0.726	1	My3	NABP1
FERMT32	0.00777138	0.63332	0.526	0.391	1	My3	FERMT3
HPCAL1	0.00781487	0.481131	0.605	0.439	1	My3	HPCAL1
U2SURP1	0.00781767	0.64416	0.408	0.274	1	My3	U2SURP
SPATA132	0.00784171	0.574039	0.539	0.398	1	My3	SPATA13
PSMC52	0.00786106	0.367985	0.789	0.686	1	My3	PSMC5
CCDC931	0.00786474	0.585977	0.395	0.252	1	My3	CCDC93
SNHG321	0.00790504	0.425298	0.645	0.498	1	My3	SNHG32
SMARCA21	0.00790861	0.574783	0.645	0.562	1	My3	SMARCA2
BHLHE411	0.00791624	0.930223	0.329	0.213	1	My3	BHLHE41
POMT11	0.0079272	0.940455	0.329	0.213	1	My3	POMT1
AKIRIN21	0.00799676	0.508569	0.566	0.404	1	My3	AKIRIN2
PIM3	0.00800919	0.47311	0.645	0.485	1	My3	PIM3
CELF11	0.0080294	0.460171	0.75	0.684	1	My3	CELF1
SH3GLB1	0.008033	0.375509	0.645	0.467	1	My3	SH3GLB1
FES1	0.00808466	0.563419	0.395	0.252	1	My3	FES
SLC25A441	0.00809825	0.603206	0.395	0.255	1	My3	SLC25A44
TESK1	0.00811165	0.635192	0.447	0.302	1	My3	TESK1
PLEKHA22	0.00812001	0.544718	0.487	0.335	1	My3	PLEKHA2
RUFY2	0.00812665	0.504314	0.447	0.295	1	My3	RUFY2
RAP2A1	0.00821458	0.495303	0.434	0.28	1	My3	RAP2A
RBM191	0.00828886	0.656374	0.342	0.212	1	My3	RBM19
RAB321	0.00829729	0.576977	0.421	0.277	1	My3	RAB32
CD861	0.00830027	0.44402	0.513	0.346	1	My3	CD86
PCK22	0.00831696	0.759133	0.447	0.326	1	My3	PCK2
ANXA42	0.00834394	0.600306	0.474	0.33	1	My3	ANXA4
LAS1L2	0.00835619	0.603678	0.447	0.307	1	My3	LAS1L
CACUL11	0.00836037	0.550829	0.553	0.389	1	My3	CACUL1
PLCL21	0.00841527	0.742064	0.355	0.23	1	My3	PLCL2
SOCS14	0.00843734	0.536375	0.684	0.544	1	My3	SOCS1
MFN11	0.00849717	0.487338	0.553	0.396	1	My3	MFN1
VAMP51	0.00850353	0.341139	0.803	0.746	1	My3	VAMP5
TRIB12	0.00863848	0.567817	0.421	0.278	1	My3	TRIB1
ZYG11B	0.00865888	0.819754	0.276	0.163	1	My3	ZYG11B
FBXO331	0.00868978	0.741027	0.342	0.219	1	My3	FBXO33
CCL51	0.00872974	0.305478	0.921	0.868	1	My3	CCL5
TWF21	0.00873964	0.447619	0.513	0.353	1	My3	TWF2
TCN22	0.00874037	0.498139	0.579	0.424	1	My3	TCN2
ELOVL51	0.0087709	0.380463	0.605	0.418	1	My3	ELOVL5
ICE2	0.00882799	0.705685	0.382	0.256	1	My3	ICE2
SFMBT21	0.00892856	0.418071	0.658	0.507	1	My3	SFMBT2
TPP21	0.00893689	0.537513	0.5	0.36	1	My3	TPP2
IL13RA11	0.00899117	0.424278	0.566	0.403	1	My3	IL13RA1
NOM11	0.0090262	0.524936	0.421	0.274	1	My3	NOM1
ARID4B1	0.00903864	0.593296	0.461	0.329	1	My3	ARID4B
UBQLN21	0.00911799	0.674239	0.447	0.311	1	My3	UBQLN2
HLA-DOB2	0.00918783	0.664714	0.395	0.263	1	My3	HLA-DOB
EIF61	0.00920804	0.465522	0.645	0.493	1	My3	EIF6
ESYT11	0.00924081	0.48922	0.632	0.537	1	My3	ESYT1
UQCC11	0.00926479	0.548201	0.513	0.374	1	My3	UQCC1
TMEM1892	0.00927695	0.55596	0.592	0.463	1	My3	TMEM189
SLC9A6	0.00928198	0.708182	0.329	0.205	1	My3	SLC9A6
IFT122	0.00932972	0.580122	0.368	0.232	1	My3	IFT122
FAM104A	0.00935121	0.640652	0.447	0.315	1	My3	FAM104A
CMTM71	0.00935876	0.633109	0.447	0.315	1	My3	CMTM7
MOB1B1	0.00939469	0.767261	0.368	0.248	1	My3	MOB1B
BMS11	0.00939681	0.405623	0.474	0.307	1	My3	BMS1
MSN1	0.00947067	0.390337	0.789	0.731	1	My3	MSN
CHCHD51	0.00948455	0.635743	0.355	0.224	1	My3	CHCHD5
FAR11	0.00948665	0.528513	0.474	0.326	1	My3	FAR1
TXNL12	0.00952313	0.51097	0.5	0.35	1	My3	TXNL1
SLC25A242	0.00957283	0.640413	0.408	0.274	1	My3	SLC25A24
NPIPB15	0.00957378	0.781409	0.303	0.186	1	My3	NPIPB15
VPS39	0.00957932	0.475278	0.474	0.32	1	My3	VPS39
COX15	0.00959273	0.616649	0.434	0.292	1	My3	COX15
MR1	0.00962353	0.647917	0.408	0.274	1	My3	MR1
EPB412	0.00963202	0.630242	0.368	0.236	1	My3	EPB41
44621	0.00963973	0.442214	0.618	0.462	1	My3	37316
SCML11	0.00974445	0.714377	0.342	0.219	1	My3	SCML1
MCTP12	0.00979253	0.577167	0.5	0.363	1	My3	MCTP1
CD164	0.00981632	0.388164	0.737	0.608	1	My3	CD164
BECN11	0.00981944	0.535992	0.618	0.497	1	My3	BECN1
GNL22	0.00988543	0.732376	0.342	0.219	1	My3	GNL2
PSMG31	0.00994262	0.572789	0.421	0.285	1	My3	PSMG3
CCNT21	0.00995842	0.634985	0.368	0.237	1	My3	CCNT2
USP33	0.00998015	0.454307	0.579	0.417	1	My3	USP3
IFI27L21	0.00999257	0.487453	0.539	0.379	1	My3	IFI27L2
CCL141	2.61729e-47	3.74658	0.776	0.117	4.02147e-43	Endothelial	CCL14
ADGRF5	2.27517e-35	3.12142	0.51	0.059	3.49581e-31	Endothelial	ADGRF5
SPARCL11	8.76497e-32	3.14446	0.714	0.144	1.34674e-27	Endothelial	SPARCL1
TACR1	2.24371e-31	3.23435	0.592	0.095	3.44746e-27	Endothelial	TACR1
PLVAP1	5.47305e-31	2.93668	0.857	0.254	8.40934e-27	Endothelial	PLVAP
SHANK3	2.37362e-30	2.89048	0.653	0.119	3.64707e-26	Endothelial	SHANK3
CLEC14A1	5.21259e-30	2.76291	0.714	0.144	8.00914e-26	Endothelial	CLEC14A
EXOC3L2	3.21361e-29	3.33549	0.367	0.037	4.93772e-25	Endothelial	EXOC3L2
ARAP3	3.07843e-27	3.31114	0.449	0.06	4.73e-23	Endothelial	ARAP3
RAMP2	4.42646e-26	2.62474	0.551	0.092	6.80125e-22	Endothelial	RAMP2
TSPAN7	1.34119e-25	3.04619	0.49	0.076	2.06074e-21	Endothelial	TSPAN7
BCAM	3.0298e-25	2.84962	0.551	0.096	4.65528e-21	Endothelial	BCAM
TINAGL1	4.89106e-25	2.80577	0.531	0.091	7.51512e-21	Endothelial	TINAGL1
ESAM	5.57355e-25	2.83733	0.531	0.09	8.56375e-21	Endothelial	ESAM
SHROOM4	1.78895e-24	3.15678	0.347	0.039	2.74872e-20	Endothelial	SHROOM4
VWF1	5.52761e-24	2.63357	0.878	0.333	8.49317e-20	Endothelial	VWF
NOSTRIN	7.07897e-24	3.46607	0.286	0.027	1.08768e-19	Endothelial	NOSTRIN
CYYR1	8.17334e-24	3.08228	0.408	0.057	1.25583e-19	Endothelial	CYYR1
MCF2L1	1.28999e-23	2.60244	0.653	0.147	1.98207e-19	Endothelial	MCF2L
ACKR1	1.80495e-23	2.83874	0.633	0.14	2.77331e-19	Endothelial	ACKR1
PREX2	8.0595e-23	2.8494	0.429	0.064	1.23834e-18	Endothelial	PREX2
RAMP31	1.71058e-22	2.3277	0.755	0.214	2.62831e-18	Endothelial	RAMP3
MCAM1	2.65198e-21	2.54514	0.673	0.176	4.07476e-17	Endothelial	MCAM
KDR	1.60368e-20	2.57387	0.449	0.076	2.46406e-16	Endothelial	KDR
ARHGEF15	2.56018e-20	2.71493	0.408	0.065	3.93371e-16	Endothelial	ARHGEF15
ECSCR	2.68649e-20	2.63315	0.469	0.086	4.12779e-16	Endothelial	ECSCR
SELP	5.42736e-20	2.90347	0.408	0.066	8.33914e-16	Endothelial	SELP
ROBO4	1.06632e-19	2.64116	0.531	0.117	1.6384e-15	Endothelial	ROBO4
CD342	3.64995e-19	2.36801	0.633	0.164	5.60814e-15	Endothelial	CD34
NOS3	1.8881e-18	3.03736	0.306	0.041	2.90107e-14	Endothelial	NOS3
JAM2	5.17874e-18	2.49914	0.469	0.095	7.95713e-14	Endothelial	JAM2
HSPG22	5.3922e-18	1.80988	0.939	0.631	8.28512e-14	Endothelial	HSPG2
PTPRB	5.54507e-18	2.84993	0.449	0.091	8.51999e-14	Endothelial	PTPRB
CDH51	6.15589e-18	2.3621	0.633	0.176	9.45853e-14	Endothelial	CDH5
DIPK2B	8.14064e-18	2.96064	0.327	0.048	1.25081e-13	Endothelial	DIPK2B
IGFBP71	1.88425e-17	1.32144	1	0.842	2.89515e-13	Endothelial	IGFBP7
TLL1	3.79052e-17	3.16239	0.265	0.033	5.82414e-13	Endothelial	TLL1
SPNS21	4.7782e-17	2.31524	0.551	0.137	7.3417e-13	Endothelial	SPNS2
PDE2A	5.08835e-17	2.94554	0.388	0.07	7.81825e-13	Endothelial	PDE2A
GNG11	5.82335e-17	2.79445	0.429	0.086	8.94757e-13	Endothelial	GNG11
TMEM255B	1.2434e-16	2.15925	0.551	0.137	1.91048e-12	Endothelial	TMEM255B
BCL6B	1.36588e-16	2.788	0.347	0.057	2.09867e-12	Endothelial	BCL6B
EGFL7	1.68911e-16	2.52356	0.551	0.147	2.59532e-12	Endothelial	EGFL7
NPDC11	3.23424e-16	2.11638	0.694	0.241	4.96941e-12	Endothelial	NPDC1
STEAP4	1.0023e-15	2.7403	0.306	0.047	1.54003e-11	Endothelial	STEAP4
EDNRA	1.14812e-15	2.5042	0.388	0.074	1.76408e-11	Endothelial	EDNRA
LDB2	2.25105e-15	2.50789	0.347	0.061	3.45873e-11	Endothelial	LDB2
AQP13	2.68354e-15	2.21976	0.837	0.484	4.12325e-11	Endothelial	AQP1
MYL92	2.90209e-15	1.66036	0.918	0.486	4.45906e-11	Endothelial	MYL9
DIPK1B	7.86002e-15	2.77335	0.265	0.038	1.20769e-10	Endothelial	DIPK1B
ENG1	8.12837e-15	1.47841	0.898	0.613	1.24892e-10	Endothelial	ENG
NOTCH4	1.05377e-14	2.80986	0.306	0.051	1.61912e-10	Endothelial	NOTCH4
MMRN2	1.82757e-14	3.03896	0.265	0.04	2.80806e-10	Endothelial	MMRN2
CD93	2.1509e-14	2.11731	0.571	0.166	3.30486e-10	Endothelial	CD93
HOXD9	2.16522e-14	2.58413	0.306	0.051	3.32686e-10	Endothelial	HOXD9
ID12	2.51923e-14	1.93239	0.735	0.326	3.8708e-10	Endothelial	ID1
EFNA11	3.45851e-14	2.14847	0.408	0.087	5.31399e-10	Endothelial	EFNA1
ACTA23	8.96422e-14	2.14061	0.714	0.276	1.37735e-09	Endothelial	ACTA2
NEURL1B1	9.4588e-14	2.40773	0.408	0.093	1.45334e-09	Endothelial	NEURL1B
ABCC9	1.44367e-13	2.33343	0.408	0.093	2.2182e-09	Endothelial	ABCC9
CAVIN12	4.20987e-13	1.35246	0.898	0.637	6.46847e-09	Endothelial	CAVIN1
PECAM12	4.31784e-13	1.29986	0.939	0.767	6.63436e-09	Endothelial	PECAM1
A2M4	5.23502e-13	1.5636	0.837	0.523	8.0436e-09	Endothelial	A2M
LIFR	6.1772e-13	2.30412	0.49	0.137	9.49126e-09	Endothelial	LIFR
PCGF21	4.29596e-12	1.80136	0.531	0.159	6.60074e-08	Endothelial	PCGF2
EPAS12	4.9987e-12	2.11123	0.653	0.298	7.6805e-08	Endothelial	EPAS1
ABLIM3	5.47359e-12	2.04745	0.408	0.1	8.41017e-08	Endothelial	ABLIM3
COL15A11	8.22326e-12	1.43489	0.776	0.341	1.2635e-07	Endothelial	COL15A1
SOX18	8.71393e-12	2.25748	0.408	0.104	1.33889e-07	Endothelial	SOX18
SPARC2	8.73307e-12	0.940001	1	0.883	1.34184e-07	Endothelial	SPARC
RGS5	1.57494e-11	2.63894	0.306	0.063	2.4199e-07	Endothelial	RGS5
HOXD4	1.58646e-11	2.47988	0.327	0.072	2.4376e-07	Endothelial	HOXD4
APLNR	1.65383e-11	2.28869	0.327	0.07	2.54111e-07	Endothelial	APLNR
CLDN5	1.99984e-11	2.33326	0.408	0.112	3.07276e-07	Endothelial	CLDN5
SHE	4.91221e-11	2.26237	0.388	0.101	7.54761e-07	Endothelial	SHE
TCIM	5.7988e-11	2.43241	0.347	0.082	8.90985e-07	Endothelial	TCIM
SLCO2A1	5.87215e-11	2.04646	0.429	0.119	9.02256e-07	Endothelial	SLCO2A1
UACA1	1.62499e-10	1.59773	0.592	0.216	2.49679e-06	Endothelial	UACA
TAGLN4	1.64661e-10	1.758	0.612	0.247	2.53002e-06	Endothelial	TAGLN
ATOH8	1.9976e-10	2.46882	0.265	0.053	3.06931e-06	Endothelial	ATOH8
MOCS1	2.88104e-10	2.06811	0.327	0.076	4.42672e-06	Endothelial	MOCS1
ERG	2.94874e-10	2.19542	0.327	0.077	4.53074e-06	Endothelial	ERG
ADGRL4	2.95646e-10	2.30073	0.286	0.061	4.54259e-06	Endothelial	ADGRL4
IFITM32	3.92563e-10	0.647437	1	0.99	6.03173e-06	Endothelial	IFITM3
SYNPO2	3.92656e-10	1.91728	0.408	0.115	6.03316e-06	Endothelial	SYNPO2
CALCRL	6.17072e-10	2.1035	0.347	0.087	9.48131e-06	Endothelial	CALCRL
PODXL	6.82887e-10	2.16239	0.286	0.062	1.04926e-05	Endothelial	PODXL
ADGRL21	8.70075e-10	1.97969	0.449	0.142	1.33687e-05	Endothelial	ADGRL2
TIE1	9.06698e-10	2.29639	0.306	0.073	1.39314e-05	Endothelial	TIE1
IL33	1.52291e-09	2.58955	0.347	0.095	2.33996e-05	Endothelial	IL33
HOXB4	1.97526e-09	2.01039	0.367	0.102	3.03499e-05	Endothelial	HOXB4
TIMP31	3.76142e-09	1.23546	0.755	0.376	5.77942e-05	Endothelial	TIMP3
PKP41	3.90552e-09	1.91728	0.469	0.167	6.00083e-05	Endothelial	PKP4
ANGPT2	3.98464e-09	2.15478	0.265	0.058	6.1224e-05	Endothelial	ANGPT2
RASGRF2	4.21499e-09	2.04516	0.347	0.094	6.47633e-05	Endothelial	RASGRF2
CXCL123	4.79774e-09	1.00742	0.959	0.654	7.37172e-05	Endothelial	CXCL12
LAMA41	5.95625e-09	1.18001	0.796	0.437	9.15178e-05	Endothelial	LAMA4
SLC9A3R2	6.24955e-09	1.91865	0.449	0.157	9.60243e-05	Endothelial	SLC9A3R2
MAGI1	6.63792e-09	2.35695	0.265	0.061	0.000101992	Endothelial	MAGI1
PLXDC11	6.72851e-09	1.22312	0.735	0.37	0.000103383	Endothelial	PLXDC1
ADIRF2	7.10599e-09	1.57052	0.51	0.192	0.000109183	Endothelial	ADIRF
SPRY4	7.30078e-09	2.18507	0.306	0.079	0.000112177	Endothelial	SPRY4
TLE2	8.37607e-09	1.81161	0.388	0.117	0.000128698	Endothelial	TLE2
ANO11	1.1307e-08	1.96732	0.347	0.098	0.000173732	Endothelial	ANO1
ITGA7	1.24827e-08	2.03677	0.347	0.1	0.000191797	Endothelial	ITGA7
KANK2	1.27121e-08	1.82429	0.388	0.118	0.000195322	Endothelial	KANK2
NR2F22	1.59492e-08	1.72464	0.49	0.183	0.00024506	Endothelial	NR2F2
RHOJ	1.83505e-08	1.99409	0.347	0.099	0.000281956	Endothelial	RHOJ
AFAP1	1.83997e-08	1.53274	0.51	0.192	0.000282712	Endothelial	AFAP1
SOX13	1.91198e-08	2.2424	0.327	0.092	0.000293776	Endothelial	SOX13
RAPGEF5	2.11723e-08	2.15352	0.265	0.063	0.000325313	Endothelial	RAPGEF5
FZD4	3.03393e-08	2.18032	0.265	0.064	0.000466164	Endothelial	FZD4
CDH24	3.24689e-08	2.08078	0.265	0.064	0.000498884	Endothelial	CDH24
NOTCH31	3.29081e-08	1.71565	0.408	0.133	0.000505633	Endothelial	NOTCH3
PTPRG1	3.386e-08	1.40553	0.571	0.231	0.000520259	Endothelial	PTPRG
LAMA52	3.44065e-08	1.63452	0.571	0.251	0.000528656	Endothelial	LAMA5
MYLK	3.48522e-08	1.66525	0.51	0.203	0.000535503	Endothelial	MYLK
LMBR1L1	3.7051e-08	1.25082	0.633	0.279	0.000569289	Endothelial	LMBR1L
KCTD151	4.07819e-08	1.66725	0.347	0.1	0.000626614	Endothelial	KCTD15
NFIB2	4.25936e-08	1.31737	0.612	0.266	0.000654451	Endothelial	NFIB
PTPRM	4.57386e-08	1.92481	0.286	0.073	0.000702774	Endothelial	PTPRM
ACVRL12	5.32905e-08	1.28051	0.653	0.329	0.000818809	Endothelial	ACVRL1
PALMD1	6.16481e-08	1.84047	0.286	0.074	0.000947224	Endothelial	PALMD
CSGALNACT11	6.16949e-08	1.0746	0.776	0.438	0.000947942	Endothelial	CSGALNACT1
COL18A1	6.41095e-08	1.55034	0.653	0.349	0.000985043	Endothelial	COL18A1
PRKAR1B	6.85972e-08	1.82982	0.347	0.105	0.001054	Endothelial	PRKAR1B
TGFBR21	8.54118e-08	0.992751	0.878	0.622	0.00131235	Endothelial	TGFBR2
PTK22	9.6104e-08	1.19808	0.796	0.495	0.00147664	Endothelial	PTK2
LAMB21	9.85923e-08	1.03057	0.776	0.455	0.00151487	Endothelial	LAMB2
NUAK1	1.11203e-07	1.93714	0.286	0.076	0.00170863	Endothelial	NUAK1
IFITM21	1.17224e-07	0.759764	0.959	0.932	0.00180114	Endothelial	IFITM2
ECE11	1.19268e-07	1.01708	0.796	0.405	0.00183255	Endothelial	ECE1
CRIP21	1.44877e-07	1.27656	0.633	0.301	0.00222603	Endothelial	CRIP2
FKBP92	1.71942e-07	1.10739	0.735	0.412	0.00264189	Endothelial	FKBP9
FAT41	1.75028e-07	1.68136	0.408	0.143	0.00268931	Endothelial	FAT4
DOC2B	1.79511e-07	1.96857	0.286	0.079	0.00275818	Endothelial	DOC2B
FOXP11	1.86369e-07	0.920937	0.796	0.501	0.00286357	Endothelial	FOXP1
COL4A22	2.35738e-07	1.41273	0.551	0.255	0.00362211	Endothelial	COL4A2
FZD61	2.52344e-07	2.05103	0.286	0.08	0.00387726	Endothelial	FZD6
MRTFB1	2.55914e-07	1.69862	0.49	0.206	0.00393212	Endothelial	MRTFB
CPLANE1	2.66258e-07	1.73185	0.327	0.099	0.00409106	Endothelial	CPLANE1
AFAP1L1	2.76615e-07	1.77822	0.347	0.11	0.00425019	Endothelial	AFAP1L1
CLEC1A	3.05921e-07	1.94328	0.265	0.07	0.00470047	Endothelial	CLEC1A
PPP1R12B1	3.16428e-07	1.26802	0.612	0.281	0.00486191	Endothelial	PPP1R12B
ARHGAP211	3.26499e-07	1.29545	0.531	0.222	0.00501665	Endothelial	ARHGAP21
EPHB41	3.74285e-07	1.43885	0.429	0.155	0.00575089	Endothelial	EPHB4
NCKAP12	3.9316e-07	1.13866	0.653	0.328	0.0060409	Endothelial	NCKAP1
TMEM135	4.28186e-07	1.70606	0.367	0.124	0.00657908	Endothelial	TMEM135
TNS21	4.38085e-07	1.44561	0.51	0.224	0.00673117	Endothelial	TNS2
ZNF462	4.53194e-07	1.85389	0.286	0.081	0.00696333	Endothelial	ZNF462
GRASP1	4.67987e-07	1.28457	0.49	0.192	0.00719062	Endothelial	GRASP
NRARP1	4.77156e-07	1.59107	0.367	0.123	0.0073315	Endothelial	NRARP
SELE	4.89575e-07	2.45881	0.306	0.1	0.00752232	Endothelial	SELE
DOCK6	4.9737e-07	1.81108	0.306	0.092	0.00764209	Endothelial	DOCK6
HIC1	5.03309e-07	1.71271	0.347	0.114	0.00773335	Endothelial	HIC1
SMAD6	5.05279e-07	1.97086	0.265	0.073	0.00776362	Endothelial	SMAD6
TTC28	5.75744e-07	1.69449	0.306	0.091	0.0088463	Endothelial	TTC28
FGD52	6.21418e-07	1.58253	0.49	0.211	0.00954809	Endothelial	FGD5
PHLDB21	6.45812e-07	1.25594	0.571	0.256	0.0099229	Endothelial	PHLDB2
EHD22	6.48058e-07	1.37348	0.592	0.301	0.00995742	Endothelial	EHD2
A4GALT1	6.73435e-07	1.18127	0.633	0.312	0.0103473	Endothelial	A4GALT
KLF81	6.75953e-07	1.82452	0.327	0.106	0.010386	Endothelial	KLF8
ANKRD29	7.00447e-07	1.96308	0.265	0.074	0.0107624	Endothelial	ANKRD29
THY12	7.22616e-07	1.03171	0.755	0.411	0.011103	Endothelial	THY1
ADAM153	7.34263e-07	1.20304	0.612	0.31	0.0112819	Endothelial	ADAM15
RBMS21	8.5283e-07	1.40553	0.531	0.239	0.0131037	Endothelial	RBMS2
ITGA51	8.70714e-07	0.952413	0.776	0.444	0.0133785	Endothelial	ITGA5
MMRN1	8.74051e-07	1.9653	0.306	0.097	0.0134298	Endothelial	MMRN1
TPM2	1.1552e-06	1.3927	0.571	0.282	0.0177496	Endothelial	TPM2
ITIH5	1.28737e-06	1.68341	0.327	0.107	0.0197804	Endothelial	ITIH5
THSD1	1.41383e-06	1.81025	0.265	0.076	0.0217234	Endothelial	THSD1
CRIM13	1.47588e-06	1.02301	0.776	0.453	0.022677	Endothelial	CRIM1
SLC41A3	1.59861e-06	1.77517	0.286	0.087	0.0245627	Endothelial	SLC41A3
ZNF33B	1.95916e-06	1.59535	0.347	0.12	0.0301025	Endothelial	ZNF33B
DLC11	1.9926e-06	1.55096	0.408	0.162	0.0306163	Endothelial	DLC1
LAMC11	2.03377e-06	1.01233	0.735	0.437	0.0312489	Endothelial	LAMC1
ZNF521	2.06788e-06	1.81025	0.265	0.077	0.0317729	Endothelial	ZNF521
ITGB31	2.15857e-06	1.581	0.388	0.146	0.0331665	Endothelial	ITGB3
GUCY1A11	2.55176e-06	1.41249	0.51	0.237	0.0392078	Endothelial	GUCY1A1
PDGFRB1	2.57948e-06	1.01277	0.735	0.518	0.0396337	Endothelial	PDGFRB
C1QTNF11	2.67236e-06	1.3829	0.429	0.171	0.0410608	Endothelial	C1QTNF1
LIMA12	2.71615e-06	1.3498	0.469	0.204	0.0417336	Endothelial	LIMA1
TMEM2041	2.72395e-06	1.27794	0.51	0.228	0.0418535	Endothelial	TMEM204
EID11	3.52242e-06	0.706265	0.898	0.732	0.0541219	Endothelial	EID1
TANC11	4.3386e-06	1.49013	0.347	0.123	0.0666626	Endothelial	TANC1
PDGFA1	4.50233e-06	1.59535	0.408	0.169	0.0691782	Endothelial	PDGFA
BMPR21	4.61975e-06	1.41074	0.51	0.243	0.0709825	Endothelial	BMPR2
EIF5A2	4.72219e-06	1.66304	0.286	0.091	0.0725564	Endothelial	EIF5A2
TBX15	4.72994e-06	1.53307	0.306	0.101	0.0726755	Endothelial	TBX15
COL4A13	4.75785e-06	1.61333	0.653	0.421	0.0731044	Endothelial	COL4A1
PDGFB	4.7997e-06	1.45415	0.449	0.202	0.0737474	Endothelial	PDGFB
HEPH	4.83541e-06	1.69535	0.265	0.08	0.074296	Endothelial	HEPH
SYNPO3	5.41384e-06	1.55918	0.429	0.189	0.0831837	Endothelial	SYNPO
BCAR1	5.47298e-06	1.43273	0.388	0.15	0.0840924	Endothelial	BCAR1
RAB11FIP31	5.8343e-06	1.36269	0.469	0.21	0.0896441	Endothelial	RAB11FIP3
RCAN1	5.87216e-06	1.3519	0.49	0.231	0.0902257	Endothelial	RCAN1
BTN3A33	5.90929e-06	0.973864	0.694	0.397	0.0907963	Endothelial	BTN3A3
PXDN1	5.94006e-06	1.36467	0.469	0.207	0.0912689	Endothelial	PXDN
NCKAP51	6.18661e-06	1.68846	0.327	0.118	0.0950573	Endothelial	NCKAP5
SAV11	6.27983e-06	1.27809	0.49	0.221	0.0964897	Endothelial	SAV1
FKBP1A2	6.3143e-06	0.700697	0.98	0.84	0.0970193	Endothelial	FKBP1A
ARHGEF17	6.33444e-06	1.77659	0.286	0.094	0.0973287	Endothelial	ARHGEF17
AKR1C2	7.3076e-06	1.62573	0.265	0.082	0.112281	Endothelial	AKR1C2
PPP1R13B1	7.45468e-06	1.37098	0.429	0.182	0.114541	Endothelial	PPP1R13B
VIM2	7.92779e-06	0.366561	1	0.996	0.121811	Endothelial	VIM
ID31	8.43204e-06	1.43574	0.49	0.243	0.129558	Endothelial	ID3
STARD9	8.94837e-06	1.47259	0.347	0.128	0.137492	Endothelial	STARD9
MAP1B	8.99697e-06	1.63012	0.327	0.12	0.138238	Endothelial	MAP1B
CBLL1	9.41294e-06	1.25635	0.408	0.163	0.14463	Endothelial	CBLL1
AP3M2	9.48809e-06	1.34343	0.367	0.138	0.145785	Endothelial	AP3M2
MAIP1	9.50514e-06	1.73406	0.265	0.084	0.146046	Endothelial	MAIP1
GFOD11	9.97233e-06	1.59126	0.347	0.131	0.153225	Endothelial	GFOD1
YPEL2	1.04285e-05	1.48134	0.347	0.13	0.160234	Endothelial	YPEL2
BACE22	1.08367e-05	1.49975	0.531	0.3	0.166506	Endothelial	BACE2
ABCA8	1.08415e-05	1.758	0.265	0.085	0.16658	Endothelial	ABCA8
WWOX	1.08509e-05	1.12057	0.551	0.268	0.166724	Endothelial	WWOX
CNN32	1.09123e-05	1.22734	0.633	0.367	0.167668	Endothelial	CNN3
RELL11	1.14384e-05	0.842757	0.796	0.517	0.175752	Endothelial	RELL1
TTLL31	1.14751e-05	0.94626	0.694	0.407	0.176315	Endothelial	TTLL3
ATP8B11	1.19062e-05	1.57953	0.306	0.107	0.182939	Endothelial	ATP8B1
PRKG11	1.2273e-05	1.50463	0.388	0.16	0.188574	Endothelial	PRKG1
TFPI	1.22826e-05	1.57854	0.286	0.095	0.188722	Endothelial	TFPI
ADAMTS121	1.23829e-05	1.28981	0.449	0.2	0.190263	Endothelial	ADAMTS12
LAPTM4B1	1.30702e-05	1.53646	0.367	0.149	0.200824	Endothelial	LAPTM4B
CALD11	1.36677e-05	1.09397	0.633	0.386	0.210004	Endothelial	CALD1
ANK22	1.38174e-05	1.26237	0.469	0.223	0.212305	Endothelial	ANK2
VSTM4	1.41918e-05	1.77182	0.286	0.098	0.218057	Endothelial	VSTM4
CLEC3B2	1.44484e-05	1.04244	0.51	0.244	0.222	Endothelial	CLEC3B
DUSP233	1.46974e-05	1.06468	0.612	0.334	0.225825	Endothelial	DUSP23
CTNNAL1	1.47197e-05	1.73406	0.265	0.087	0.226169	Endothelial	CTNNAL1
ITGA63	1.5828e-05	0.887994	0.673	0.385	0.243197	Endothelial	ITGA6
EBF11	1.68263e-05	1.32946	0.367	0.144	0.258536	Endothelial	EBF1
TMEM44	1.85659e-05	1.52135	0.327	0.122	0.285265	Endothelial	TMEM44
APOD1	1.97046e-05	1.21412	0.592	0.322	0.302761	Endothelial	APOD
VCAN2	2.04806e-05	0.886843	0.633	0.328	0.314684	Endothelial	VCAN
NRSN2	2.06017e-05	1.52294	0.306	0.11	0.316545	Endothelial	NRSN2
LIMS2	2.1742e-05	1.58786	0.347	0.141	0.334065	Endothelial	LIMS2
SPTBN13	2.43847e-05	1.0968	0.592	0.32	0.37467	Endothelial	SPTBN1
ASXL12	2.52751e-05	1.04076	0.633	0.354	0.388352	Endothelial	ASXL1
CDK101	2.55768e-05	1.34537	0.49	0.256	0.392988	Endothelial	CDK10
FSTL12	2.56532e-05	0.62212	0.898	0.722	0.394162	Endothelial	FSTL1
NAA351	2.63888e-05	1.24709	0.367	0.145	0.405464	Endothelial	NAA35
TM4SF11	2.67684e-05	1.50224	0.388	0.166	0.411296	Endothelial	TM4SF1
S1PR1	2.67962e-05	1.54224	0.327	0.126	0.411724	Endothelial	S1PR1
DPYSL21	2.80709e-05	0.808637	0.857	0.601	0.431309	Endothelial	DPYSL2
SELENBP1	2.80777e-05	1.63806	0.265	0.089	0.431413	Endothelial	SELENBP1
CD991	2.87657e-05	0.506516	1	0.926	0.441985	Endothelial	CD99
WWTR12	2.91417e-05	1.52926	0.388	0.167	0.447762	Endothelial	WWTR1
USP35	3.06313e-05	1.44053	0.306	0.111	0.470651	Endothelial	USP35
STAB11	3.23013e-05	0.999725	0.673	0.45	0.49631	Endothelial	STAB1
SH3BP41	3.32208e-05	1.63383	0.306	0.114	0.510438	Endothelial	SH3BP4
STN1	3.49991e-05	1.29767	0.347	0.136	0.537762	Endothelial	STN1
RBPMS	3.59374e-05	1.28954	0.347	0.136	0.552179	Endothelial	RBPMS
JAG21	3.73408e-05	1.44464	0.347	0.141	0.573741	Endothelial	JAG2
PLCD3	3.91546e-05	1.42009	0.286	0.101	0.60161	Endothelial	PLCD3
PLPP11	4.055e-05	1.06434	0.551	0.282	0.623051	Endothelial	PLPP1
PCOLCE2	4.12206e-05	0.850519	0.735	0.511	0.633355	Endothelial	PCOLCE
ERF	4.12449e-05	1.32482	0.531	0.318	0.633728	Endothelial	ERF
NGLY1	4.44272e-05	1.1643	0.469	0.221	0.682624	Endothelial	NGLY1
TRIP11	4.46573e-05	1.30073	0.408	0.18	0.686159	Endothelial	TRIP11
DPY19L1	4.60463e-05	1.38746	0.388	0.172	0.707501	Endothelial	DPY19L1
HTRA11	4.70804e-05	0.848565	0.755	0.476	0.72339	Endothelial	HTRA1
DMWD2	5.02985e-05	1.16181	0.571	0.336	0.772836	Endothelial	DMWD
FANCD2	5.11271e-05	1.2936	0.347	0.138	0.785568	Endothelial	FANCD2
LMCD11	5.27741e-05	1.49489	0.367	0.162	0.810874	Endothelial	LMCD1
CYB5D2	5.35984e-05	1.42122	0.327	0.129	0.82354	Endothelial	CYB5D2
COL14A11	5.36158e-05	1.40632	0.347	0.145	0.823807	Endothelial	COL14A1
SSC5D1	5.41842e-05	1.31365	0.327	0.127	0.832541	Endothelial	SSC5D
SOD32	5.63165e-05	0.973396	0.755	0.482	0.865303	Endothelial	SOD3
TJP11	6.30775e-05	1.34439	0.388	0.172	0.969186	Endothelial	TJP1
COL6A21	6.32156e-05	0.494826	0.98	0.857	0.971308	Endothelial	COL6A2
DIAPH22	6.39962e-05	0.888525	0.653	0.422	0.983302	Endothelial	DIAPH2
CYBRD12	6.78325e-05	1.18354	0.51	0.274	1	Endothelial	CYBRD1
NPEPL1	6.84487e-05	0.795247	0.735	0.461	1	Endothelial	NPEPL1
PCDH181	6.85862e-05	1.46951	0.347	0.144	1	Endothelial	PCDH18
TNRC6A1	6.87098e-05	1.08037	0.429	0.192	1	Endothelial	TNRC6A
RIPK31	6.88252e-05	1.11731	0.469	0.228	1	Endothelial	RIPK3
PCBP41	6.94718e-05	1.24203	0.408	0.187	1	Endothelial	PCBP4
EFHC1	6.96083e-05	1.52006	0.265	0.094	1	Endothelial	EFHC1
TMEM273	7.02936e-05	1.82276	0.265	0.097	1	Endothelial	TMEM273
ADCY41	7.05292e-05	1.48982	0.388	0.176	1	Endothelial	ADCY4
CAMKMT	7.75079e-05	1.308	0.347	0.143	1	Endothelial	CAMKMT
CLK11	7.92998e-05	0.763885	0.796	0.633	1	Endothelial	CLK1
SMAD31	7.99797e-05	1.13592	0.551	0.307	1	Endothelial	SMAD3
TUSC32	8.20318e-05	1.29767	0.327	0.13	1	Endothelial	TUSC3
SUN11	8.49321e-05	1.17049	0.551	0.333	1	Endothelial	SUN1
ABCF2	8.5353e-05	1.54888	0.327	0.135	1	Endothelial	ABCF2
CCDC803	8.70609e-05	0.879316	0.673	0.409	1	Endothelial	CCDC80
ADGRA21	8.74938e-05	1.26543	0.469	0.241	1	Endothelial	ADGRA2
TEAD41	8.86199e-05	1.53307	0.286	0.108	1	Endothelial	TEAD4
EVA1B1	8.98704e-05	1.22778	0.429	0.205	1	Endothelial	EVA1B
RB1CC1	9.2969e-05	1.44155	0.286	0.107	1	Endothelial	RB1CC1
ZNF8	9.82782e-05	1.30778	0.327	0.132	1	Endothelial	ZNF8
HABP41	0.00010381	0.863384	0.653	0.386	1	Endothelial	HABP4
TMEM150A	0.000107634	1.21838	0.347	0.144	1	Endothelial	TMEM150A
IMPDH21	0.000109823	1.08982	0.551	0.314	1	Endothelial	IMPDH2
DYSF1	0.000115128	1.16629	0.408	0.189	1	Endothelial	DYSF
LHFPL61	0.000115282	1.47296	0.347	0.155	1	Endothelial	LHFPL6
VWA11	0.000115353	1.32125	0.367	0.164	1	Endothelial	VWA1
ELF21	0.000125936	0.942133	0.612	0.353	1	Endothelial	ELF2
VTA1	0.000125995	1.27342	0.327	0.133	1	Endothelial	VTA1
RBM43	0.000126216	1.32857	0.306	0.121	1	Endothelial	RBM43
ACADS	0.000127575	1.528	0.286	0.111	1	Endothelial	ACADS
JAM3	0.000128268	1.2855	0.327	0.134	1	Endothelial	JAM3
C1R1	0.000128285	0.337965	1	0.981	1	Endothelial	C1R
DLG4	0.000135638	1.58973	0.265	0.1	1	Endothelial	DLG4
ZCCHC241	0.00014046	1.0144	0.571	0.34	1	Endothelial	ZCCHC24
CHN11	0.000141348	0.997381	0.429	0.197	1	Endothelial	CHN1
PLCG11	0.000146005	1.02467	0.633	0.414	1	Endothelial	PLCG1
ELK3	0.000146114	1.08687	0.571	0.34	1	Endothelial	ELK3
COL1A12	0.000147381	0.514898	1	0.934	1	Endothelial	COL1A1
BTF31	0.000148374	1.11536	0.367	0.158	1	Endothelial	BTF3
FADS31	0.000148995	1.06043	0.49	0.257	1	Endothelial	FADS3
SH2B31	0.000159913	0.870839	0.551	0.291	1	Endothelial	SH2B3
IFITM1	0.000164425	0.876534	0.755	0.626	1	Endothelial	IFITM1
UBTD1	0.000164607	1.28146	0.327	0.136	1	Endothelial	UBTD1
PYURF1	0.00016619	0.82845	0.714	0.503	1	Endothelial	PYURF
NID11	0.00016673	1.20304	0.367	0.164	1	Endothelial	NID1
PACS11	0.000167515	0.884988	0.592	0.332	1	Endothelial	PACS1
CDC42EP51	0.000169886	1.20975	0.51	0.293	1	Endothelial	CDC42EP5
IRF2BP1	0.000178244	1.23226	0.347	0.15	1	Endothelial	IRF2BP1
ZNF81	0.000181303	1.37296	0.286	0.111	1	Endothelial	ZNF81
PRRX11	0.000185392	0.651164	0.837	0.612	1	Endothelial	PRRX1
NEDD91	0.00018591	1.092	0.429	0.208	1	Endothelial	NEDD9
SLC29A12	0.000186917	0.818196	0.673	0.402	1	Endothelial	SLC29A1
FXYD1	0.000194446	1.57953	0.265	0.103	1	Endothelial	FXYD1
SVIL1	0.000198696	1.18879	0.388	0.182	1	Endothelial	SVIL
MAPK31	0.000198999	0.956597	0.531	0.294	1	Endothelial	MAPK3
OST41	0.000205795	0.687744	0.796	0.54	1	Endothelial	OST4
KNTC11	0.000206996	0.933849	0.469	0.233	1	Endothelial	KNTC1
ZEB11	0.00021094	1.39372	0.327	0.142	1	Endothelial	ZEB1
FRYL1	0.000211861	1.00103	0.51	0.274	1	Endothelial	FRYL
PALM2-AKAP21	0.000218313	0.908852	0.633	0.412	1	Endothelial	PALM2-AKAP2
ABCA92	0.000220109	1.08982	0.367	0.163	1	Endothelial	ABCA9
FGD4	0.000221219	1.20929	0.367	0.168	1	Endothelial	FGD4
CDC42BPA	0.000228953	1.48543	0.265	0.102	1	Endothelial	CDC42BPA
FMOD1	0.000232812	0.954122	0.571	0.332	1	Endothelial	FMOD
THBS12	0.000232934	1.00827	0.592	0.365	1	Endothelial	THBS1
ICMT1	0.00024132	1.02688	0.571	0.352	1	Endothelial	ICMT
PLA2G12A1	0.000244485	1.06849	0.367	0.162	1	Endothelial	PLA2G12A
ZNF248	0.000245933	1.10181	0.367	0.163	1	Endothelial	ZNF248
CARMIL11	0.000246075	1.5132	0.265	0.103	1	Endothelial	CARMIL1
GUK12	0.000246604	0.406427	0.98	0.929	1	Endothelial	GUK1
KLF11	0.000252912	1.15057	0.347	0.151	1	Endothelial	KLF11
PIK3R3	0.000254245	1.34743	0.327	0.143	1	Endothelial	PIK3R3
INPP5E	0.000261358	1.46882	0.265	0.103	1	Endothelial	INPP5E
MYO18A2	0.000263538	0.947228	0.469	0.237	1	Endothelial	MYO18A
TCF42	0.000263912	1.00731	0.551	0.319	1	Endothelial	TCF4
ASL	0.00026484	1.43389	0.306	0.131	1	Endothelial	ASL
OLFM1	0.000271071	1.51419	0.347	0.165	1	Endothelial	OLFM1
CIRBP2	0.000273718	0.382936	1	0.978	1	Endothelial	CIRBP
CYSLTR1	0.000275151	1.33409	0.306	0.128	1	Endothelial	CYSLTR1
EXD2	0.000277961	1.40835	0.265	0.103	1	Endothelial	EXD2
RNF20	0.000279974	0.991197	0.469	0.243	1	Endothelial	RNF20
SELENOP3	0.000284345	0.900806	0.796	0.661	1	Endothelial	SELENOP
SLC24A1	0.000289191	1.35286	0.265	0.102	1	Endothelial	SLC24A1
SPRY12	0.000289388	1.29669	0.367	0.174	1	Endothelial	SPRY1
SLC44A22	0.000291486	0.603147	0.776	0.507	1	Endothelial	SLC44A2
YAF2	0.000295142	0.939524	0.449	0.22	1	Endothelial	YAF2
PLPP31	0.000303458	0.821356	0.633	0.386	1	Endothelial	PLPP3
ZBTB202	0.000304031	1.10469	0.429	0.218	1	Endothelial	ZBTB20
DHX40	0.000318349	1.09817	0.408	0.2	1	Endothelial	DHX40
RNASE11	0.0003237	0.723916	0.735	0.507	1	Endothelial	RNASE1
HEG11	0.000324258	1.24577	0.429	0.227	1	Endothelial	HEG1
TCF121	0.000326421	0.869767	0.551	0.309	1	Endothelial	TCF12
SLC35D1	0.000326454	1.33125	0.265	0.103	1	Endothelial	SLC35D1
MAPK111	0.000327816	1.27824	0.286	0.115	1	Endothelial	MAPK11
MAP3K3	0.000327911	0.894913	0.531	0.29	1	Endothelial	MAP3K3
NMD3	0.00034007	1.18709	0.449	0.233	1	Endothelial	NMD3
XPA	0.000340308	1.30659	0.347	0.161	1	Endothelial	XPA
RASA1	0.00034463	0.953301	0.51	0.271	1	Endothelial	RASA1
ZNF169	0.000349119	1.21165	0.306	0.128	1	Endothelial	ZNF169
PLEKHH31	0.000352626	1.27794	0.286	0.116	1	Endothelial	PLEKHH3
IGFBP41	0.000367862	0.614261	0.878	0.671	1	Endothelial	IGFBP4
HHEX	0.000371547	1.32482	0.327	0.147	1	Endothelial	HHEX
ASAP22	0.00037289	1.18282	0.408	0.206	1	Endothelial	ASAP2
DDAH21	0.000379995	0.868794	0.571	0.336	1	Endothelial	DDAH2
ZKSCAN8	0.000384305	1.14979	0.347	0.156	1	Endothelial	ZKSCAN8
UBAC22	0.000395154	0.855813	0.592	0.368	1	Endothelial	UBAC2
MTUS1	0.000397118	1.34743	0.265	0.105	1	Endothelial	MTUS1
PTP4A32	0.000404656	1.00639	0.531	0.319	1	Endothelial	PTP4A3
CPA3	0.000409686	1.20541	0.367	0.17	1	Endothelial	CPA3
PARM12	0.000420581	1.13068	0.408	0.203	1	Endothelial	PARM1
ZYG11B1	0.000422708	1.26657	0.347	0.163	1	Endothelial	ZYG11B
TWSG11	0.000423028	0.986543	0.388	0.181	1	Endothelial	TWSG1
PPM1F	0.00042507	0.918648	0.51	0.287	1	Endothelial	PPM1F
JADE11	0.000425866	1.04199	0.429	0.219	1	Endothelial	JADE1
MEF2C	0.000432322	1.3928	0.286	0.12	1	Endothelial	MEF2C
ADARB12	0.00043598	0.909304	0.51	0.276	1	Endothelial	ADARB1
CARD191	0.000446339	0.833197	0.612	0.38	1	Endothelial	CARD19
SIPA1L31	0.000446551	1.26585	0.327	0.147	1	Endothelial	SIPA1L3
FOCAD	0.000449235	1.34269	0.286	0.119	1	Endothelial	FOCAD
COL1A22	0.00045998	0.432198	1	0.965	1	Endothelial	COL1A2
CREB3L11	0.000460007	1.25457	0.306	0.131	1	Endothelial	CREB3L1
CHD91	0.000461073	0.890421	0.551	0.333	1	Endothelial	CHD9
COL6A12	0.000466493	0.592961	0.878	0.795	1	Endothelial	COL6A1
SLC12A2	0.000468183	1.3885	0.265	0.107	1	Endothelial	SLC12A2
CCNH	0.000472035	1.07493	0.367	0.171	1	Endothelial	CCNH
LRMDA1	0.000476324	1.07905	0.429	0.22	1	Endothelial	LRMDA
KAT2A	0.000480688	1.31923	0.286	0.119	1	Endothelial	KAT2A
IGFBP34	0.000485732	0.664615	0.531	0.292	1	Endothelial	IGFBP3
VAMP52	0.00048773	0.474417	0.939	0.744	1	Endothelial	VAMP5
OTUD7B	0.00049303	1.24486	0.286	0.118	1	Endothelial	OTUD7B
ANKRD501	0.000500773	1.16536	0.327	0.145	1	Endothelial	ANKRD50
POSTN1	0.000504601	1.00896	0.449	0.241	1	Endothelial	POSTN
SAP30	0.000506262	1.35467	0.327	0.147	1	Endothelial	SAP30
GNG73	0.000508363	1.1256	0.347	0.159	1	Endothelial	GNG7
SEMA6B2	0.000512783	0.894913	0.408	0.194	1	Endothelial	SEMA6B
SAP30L	0.000513194	1.08186	0.429	0.215	1	Endothelial	SAP30L
ATG122	0.00052016	0.739743	0.714	0.503	1	Endothelial	ATG12
HMBS	0.00052868	1.19922	0.327	0.146	1	Endothelial	HMBS
SLC40A13	0.000529146	1.2186	0.51	0.34	1	Endothelial	SLC40A1
SULF22	0.000535183	0.668299	0.653	0.405	1	Endothelial	SULF2
ARHGAP51	0.000535496	1.17282	0.327	0.146	1	Endothelial	ARHGAP5
GIMAP82	0.000545012	0.839096	0.571	0.342	1	Endothelial	GIMAP8
SCAPER	0.000553418	1.3525	0.265	0.108	1	Endothelial	SCAPER
HADHB2	0.000560178	0.905623	0.633	0.419	1	Endothelial	HADHB
RABAC11	0.000566536	0.555824	0.878	0.664	1	Endothelial	RABAC1
RBP5	0.000570615	1.21222	0.286	0.119	1	Endothelial	RBP5
PDLIM72	0.000578909	0.805944	0.49	0.255	1	Endothelial	PDLIM7
CDRT41	0.000581781	1.16775	0.388	0.197	1	Endothelial	CDRT4
SERINC1	0.000598435	0.762463	0.612	0.369	1	Endothelial	SERINC1
NEK3	0.000607488	1.29942	0.265	0.108	1	Endothelial	NEK3
UBR3	0.0006197	1.0372	0.531	0.337	1	Endothelial	UBR3
CHSY11	0.000620441	0.780802	0.653	0.426	1	Endothelial	CHSY1
GATAD2B2	0.000623469	0.739743	0.633	0.391	1	Endothelial	GATAD2B
SELENOM1	0.00062514	0.514223	0.898	0.694	1	Endothelial	SELENOM
HIST1H4E2	0.000640713	0.439213	0.918	0.743	1	Endothelial	HIST1H4E
TSHZ21	0.000645668	0.986061	0.571	0.372	1	Endothelial	TSHZ2
FBXO31	0.000648494	1.42543	0.306	0.139	1	Endothelial	FBXO31
NLGN21	0.000673389	1.02136	0.388	0.19	1	Endothelial	NLGN2
ADCY6	0.000677134	1.29767	0.265	0.109	1	Endothelial	ADCY6
COL3A12	0.000680429	0.435958	0.98	0.965	1	Endothelial	COL3A1
RBM52	0.00070268	0.647908	0.796	0.61	1	Endothelial	RBM5
EIF3K1	0.000710551	0.594351	0.816	0.677	1	Endothelial	EIF3K
MMP21	0.000717565	0.346989	0.918	0.854	1	Endothelial	MMP2
UBXN7	0.000731017	1.11676	0.327	0.148	1	Endothelial	UBXN7
C12orf571	0.000731628	0.569683	0.857	0.705	1	Endothelial	C12orf57
IGFBP52	0.000743123	0.924457	0.653	0.478	1	Endothelial	IGFBP5
MTERF42	0.00075592	0.67252	0.673	0.432	1	Endothelial	MTERF4
CASP81	0.00076874	0.757868	0.612	0.394	1	Endothelial	CASP8
NKIRAS21	0.000771974	0.809477	0.51	0.282	1	Endothelial	NKIRAS2
DAB2IP1	0.000776463	0.948462	0.367	0.173	1	Endothelial	DAB2IP
ZNF747	0.000783528	1.24958	0.306	0.138	1	Endothelial	ZNF747
DSTN1	0.000784921	0.835616	0.531	0.305	1	Endothelial	DSTN
COA41	0.000811437	0.752491	0.633	0.398	1	Endothelial	COA4
PCGF51	0.000814414	1.0255	0.449	0.245	1	Endothelial	PCGF5
ABCA21	0.00081639	0.804841	0.592	0.358	1	Endothelial	ABCA2
SLF11	0.000822785	1.07841	0.347	0.163	1	Endothelial	SLF1
CRISPLD22	0.000823572	0.659556	0.673	0.437	1	Endothelial	CRISPLD2
ACACB	0.000834979	1.17389	0.265	0.109	1	Endothelial	ACACB
GSTM1	0.00084391	1.36653	0.265	0.113	1	Endothelial	GSTM1
LANCL11	0.000844955	1.11296	0.327	0.15	1	Endothelial	LANCL1
PLCXD11	0.000846808	1.24337	0.306	0.14	1	Endothelial	PLCXD1
PXK	0.000857239	0.942646	0.449	0.236	1	Endothelial	PXK
CAMKK2	0.000872315	1.06881	0.367	0.18	1	Endothelial	CAMKK2
PAK1IP1	0.000876647	1.0829	0.327	0.149	1	Endothelial	PAK1IP1
MOB21	0.000878886	0.817144	0.469	0.247	1	Endothelial	MOB2
NOC4L	0.000882753	1.03464	0.367	0.179	1	Endothelial	NOC4L
ZNF33A1	0.000921851	0.826096	0.571	0.341	1	Endothelial	ZNF33A
ZNF4361	0.000933269	1.09551	0.388	0.201	1	Endothelial	ZNF436
ATXN102	0.000952938	0.65001	0.735	0.506	1	Endothelial	ATXN10
POLK1	0.000998843	0.851961	0.49	0.268	1	Endothelial	POLK
FBLN22	0.0010071	0.604755	0.837	0.754	1	Endothelial	FBLN2
SLC35A51	0.00100955	0.985299	0.367	0.178	1	Endothelial	SLC35A5
LATS1	0.00101488	1.05989	0.367	0.182	1	Endothelial	LATS1
RBM26	0.00103109	0.617454	0.653	0.38	1	Endothelial	RBM26
HDAC7	0.00106089	0.582991	0.755	0.578	1	Endothelial	HDAC7
AHR1	0.00106472	0.675257	0.714	0.489	1	Endothelial	AHR
RNF2141	0.00109141	0.860392	0.469	0.259	1	Endothelial	RNF214
IFT46	0.00110873	1.13228	0.327	0.154	1	Endothelial	IFT46
KRBOX41	0.00111825	1.23429	0.327	0.158	1	Endothelial	KRBOX4
SLFN13	0.00113147	1.16239	0.286	0.125	1	Endothelial	SLFN13
HDGFL3	0.00113724	1.29017	0.367	0.192	1	Endothelial	HDGFL3
HMGN31	0.00114724	0.78943	0.551	0.332	1	Endothelial	HMGN3
C1orf212	0.00116141	0.798606	0.551	0.332	1	Endothelial	C1orf21
MTA11	0.00120165	0.811234	0.551	0.341	1	Endothelial	MTA1
SASH11	0.00123549	0.96379	0.49	0.282	1	Endothelial	SASH1
LGI22	0.00124052	1.12823	0.306	0.14	1	Endothelial	LGI2
NPRL31	0.00124397	0.943276	0.388	0.196	1	Endothelial	NPRL3
IL6ST1	0.00125189	0.567156	0.857	0.717	1	Endothelial	IL6ST
HSD17B111	0.00127864	0.772339	0.551	0.336	1	Endothelial	HSD17B11
KIN	0.00130143	1.04886	0.347	0.169	1	Endothelial	KIN
ZRANB22	0.00131264	0.65362	0.878	0.672	1	Endothelial	ZRANB2
PLXND11	0.00133199	0.501205	0.918	0.821	1	Endothelial	PLXND1
NR4A11	0.0013499	0.713408	0.49	0.266	1	Endothelial	NR4A1
TGFBR1	0.00135233	0.805276	0.531	0.321	1	Endothelial	TGFBR1
STAU11	0.00135601	0.714239	0.551	0.319	1	Endothelial	STAU1
ARID5B2	0.00136032	0.668471	0.633	0.399	1	Endothelial	ARID5B
ZNF668	0.00136821	1.31649	0.286	0.131	1	Endothelial	ZNF668
ZNF5611	0.00138363	0.890296	0.429	0.228	1	Endothelial	ZNF561
WDR111	0.00138392	0.665562	0.694	0.454	1	Endothelial	WDR11
CST31	0.00141064	0.345977	1	0.993	1	Endothelial	CST3
TMEM248	0.00144391	0.84716	0.571	0.363	1	Endothelial	TMEM248
TACC12	0.00144559	0.689191	0.694	0.537	1	Endothelial	TACC1
SIGIRR1	0.00144596	0.629918	0.735	0.53	1	Endothelial	SIGIRR
IL61	0.00146734	0.996035	0.367	0.179	1	Endothelial	IL6
DOCK92	0.00147682	1.2097	0.408	0.232	1	Endothelial	DOCK9
JRK1	0.0015051	0.97303	0.429	0.234	1	Endothelial	JRK
CXCL143	0.00151164	0.769228	0.714	0.599	1	Endothelial	CXCL14
SYNJ11	0.00151326	1.22107	0.347	0.181	1	Endothelial	SYNJ1
C12orf43	0.00154017	1.21165	0.286	0.13	1	Endothelial	C12orf43
CNTLN	0.00156082	0.954706	0.347	0.168	1	Endothelial	CNTLN
MFSD111	0.00157181	0.749557	0.612	0.375	1	Endothelial	MFSD11
VARS21	0.0015807	1.03639	0.367	0.188	1	Endothelial	VARS2
PRMT21	0.00158186	0.558881	0.796	0.666	1	Endothelial	PRMT2
NAA15	0.00158752	1.25236	0.286	0.132	1	Endothelial	NAA15
ITGA9	0.00158901	1.22612	0.265	0.117	1	Endothelial	ITGA9
CCDC85B1	0.00159381	0.761966	0.633	0.433	1	Endothelial	CCDC85B
EBAG9	0.00163276	1.10707	0.327	0.158	1	Endothelial	EBAG9
SRP9	0.00163593	0.964586	0.469	0.273	1	Endothelial	SRP9
UBXN2A	0.00165039	0.935102	0.388	0.199	1	Endothelial	UBXN2A
TSPAN151	0.00167599	1.23078	0.347	0.182	1	Endothelial	TSPAN15
AGAP1	0.00168919	1.02044	0.388	0.207	1	Endothelial	AGAP1
IGF12	0.00169041	1.04076	0.327	0.159	1	Endothelial	IGF1
CCDC572	0.00172455	0.751004	0.531	0.317	1	Endothelial	CCDC57
PFDN52	0.0017276	0.358149	1	0.934	1	Endothelial	PFDN5
HYAL2	0.00173853	1.14489	0.347	0.179	1	Endothelial	HYAL2
BLMH1	0.00177459	0.699362	0.531	0.309	1	Endothelial	BLMH
SEC621	0.0017852	1.00877	0.49	0.307	1	Endothelial	SEC62
GNAS1	0.0018096	0.301695	1	0.97	1	Endothelial	GNAS
BRAP1	0.00185022	0.972422	0.408	0.224	1	Endothelial	BRAP
PGAP21	0.00185225	1.20762	0.265	0.118	1	Endothelial	PGAP2
TRIM223	0.00185396	0.44783	0.918	0.843	1	Endothelial	TRIM22
NOP21	0.00185525	0.838558	0.469	0.268	1	Endothelial	NOP2
DARS2	0.00186377	0.83454	0.469	0.266	1	Endothelial	DARS
LZIC1	0.00186429	0.726359	0.633	0.409	1	Endothelial	LZIC
MNAT1	0.00186513	1.12057	0.306	0.145	1	Endothelial	MNAT1
SMG12	0.00189734	0.429843	0.959	0.756	1	Endothelial	SMG1
ATXN7L31	0.00189947	0.670853	0.592	0.369	1	Endothelial	ATXN7L3
EIPR1	0.00193178	1.01039	0.327	0.158	1	Endothelial	EIPR1
TPM12	0.00194025	0.635351	0.592	0.371	1	Endothelial	TPM1
ADCY9	0.0019497	1.25432	0.265	0.119	1	Endothelial	ADCY9
IL15	0.00196504	0.969836	0.347	0.173	1	Endothelial	IL15
MDK2	0.00198237	0.901866	0.408	0.22	1	Endothelial	MDK
TMEM63A2	0.00198601	0.591065	0.653	0.412	1	Endothelial	TMEM63A
ANKRD28	0.00201459	1.13592	0.347	0.181	1	Endothelial	ANKRD28
KHDC42	0.00201906	0.678516	0.653	0.463	1	Endothelial	KHDC4
SDCCAG81	0.00202244	0.869134	0.49	0.292	1	Endothelial	SDCCAG8
TCF7L22	0.00202842	1.0326	0.429	0.247	1	Endothelial	TCF7L2
LARGE1	0.00207494	1.23078	0.265	0.119	1	Endothelial	LARGE1
WRAP731	0.00207872	1.02497	0.429	0.249	1	Endothelial	WRAP73
GABBR12	0.00208777	1.06881	0.347	0.178	1	Endothelial	GABBR1
CEP1311	0.00209374	1.01861	0.367	0.193	1	Endothelial	CEP131
SPECC1L	0.00209955	1.05103	0.327	0.16	1	Endothelial	SPECC1L
MFGE81	0.00210267	0.609464	0.714	0.512	1	Endothelial	MFGE8
MAP2K71	0.00212268	0.953488	0.449	0.255	1	Endothelial	MAP2K7
ZFP36L12	0.00212523	0.346177	1	0.888	1	Endothelial	ZFP36L1
CCDC691	0.00212711	0.57071	0.776	0.619	1	Endothelial	CCDC69
TMED4	0.00213125	0.863947	0.531	0.343	1	Endothelial	TMED4
COX18	0.00213971	1.05309	0.347	0.178	1	Endothelial	COX18
SSBP4	0.00216248	0.91822	0.408	0.222	1	Endothelial	SSBP4
IFT80	0.00219155	0.970862	0.449	0.266	1	Endothelial	IFT80
RPAP1	0.00219416	1.06484	0.327	0.161	1	Endothelial	RPAP1
DMAC2	0.00220657	0.732856	0.429	0.225	1	Endothelial	DMAC2
RBM62	0.00222685	0.584986	0.776	0.636	1	Endothelial	RBM6
BSDC12	0.00223697	0.613055	0.633	0.408	1	Endothelial	BSDC1
S100A131	0.00225376	0.830323	0.571	0.374	1	Endothelial	S100A13
CYB561	0.00227568	0.815134	0.429	0.232	1	Endothelial	CYB561
ATP5PB1	0.00228748	0.600057	0.694	0.461	1	Endothelial	ATP5PB
MED282	0.00231635	0.643545	0.612	0.383	1	Endothelial	MED28
AIDA1	0.00232748	0.448635	0.857	0.748	1	Endothelial	AIDA
ROCK11	0.00234616	0.580105	0.694	0.474	1	Endothelial	ROCK1
PLEKHM1	0.00235033	0.842896	0.408	0.217	1	Endothelial	PLEKHM1
OAF1	0.00235656	0.714207	0.612	0.415	1	Endothelial	OAF
UTRN1	0.00242208	0.80496	0.612	0.453	1	Endothelial	UTRN
OSBP2	0.00243105	0.829546	0.551	0.354	1	Endothelial	OSBP
KIAA2026	0.00245917	1.15656	0.286	0.135	1	Endothelial	KIAA2026
CCL193	0.0024613	0.608825	0.776	0.664	1	Endothelial	CCL19
ERGIC11	0.0024907	0.650817	0.694	0.512	1	Endothelial	ERGIC1
ZNF3301	0.00251868	0.619931	0.612	0.384	1	Endothelial	ZNF330
ADAMTS13	0.00253037	0.716382	0.531	0.324	1	Endothelial	ADAMTS1
FAM210B2	0.0025398	0.673962	0.531	0.32	1	Endothelial	FAM210B
FGF71	0.00254604	0.617379	0.449	0.242	1	Endothelial	FGF7
PLS33	0.00255681	0.866344	0.408	0.224	1	Endothelial	PLS3
ZBTB471	0.00259312	0.831202	0.408	0.219	1	Endothelial	ZBTB47
ABI2	0.00260168	1.21521	0.286	0.137	1	Endothelial	ABI2
MYO15B1	0.00262424	0.781728	0.571	0.363	1	Endothelial	MYO15B
XPC1	0.00263945	0.775846	0.551	0.35	1	Endothelial	XPC
TAF13	0.00266468	0.796377	0.531	0.341	1	Endothelial	TAF1
FAM160A21	0.00268556	0.925501	0.388	0.209	1	Endothelial	FAM160A2
OSBPL21	0.00270978	0.833114	0.469	0.279	1	Endothelial	OSBPL2
SPIDR	0.00271183	1.08506	0.327	0.166	1	Endothelial	SPIDR
REV3L1	0.00272584	1.00334	0.306	0.147	1	Endothelial	REV3L
SPRTN1	0.00272674	0.897437	0.388	0.207	1	Endothelial	SPRTN
C1orf521	0.00274294	0.787998	0.469	0.271	1	Endothelial	C1orf52
ICE21	0.00276898	1.04771	0.429	0.256	1	Endothelial	ICE2
ITFG1	0.00277069	0.739635	0.612	0.399	1	Endothelial	ITFG1
RAPGEF2	0.0027767	0.999163	0.306	0.147	1	Endothelial	RAPGEF2
PCED1A1	0.0027845	0.657799	0.633	0.425	1	Endothelial	PCED1A
ETS22	0.00279465	0.871326	0.49	0.298	1	Endothelial	ETS2
MCFD2	0.00281042	0.567949	0.673	0.43	1	Endothelial	MCFD2
DFFA1	0.00281283	0.838796	0.49	0.298	1	Endothelial	DFFA
CFH1	0.00281868	0.684553	0.714	0.592	1	Endothelial	CFH
SON1	0.00288258	0.397966	0.959	0.922	1	Endothelial	SON
ZCCHC141	0.00290024	0.774701	0.469	0.266	1	Endothelial	ZCCHC14
IFT43	0.00295173	1.07628	0.265	0.12	1	Endothelial	IFT43
MAML22	0.00297966	1.03798	0.367	0.2	1	Endothelial	MAML2
MYH92	0.00302311	0.261452	1	0.98	1	Endothelial	MYH9
SPG7	0.00302866	1.30533	0.265	0.124	1	Endothelial	SPG7
ITGB42	0.00305878	0.702268	0.367	0.195	1	Endothelial	ITGB4
MYO1B2	0.00306308	0.842309	0.429	0.254	1	Endothelial	MYO1B
TARBP2	0.00312697	1.11962	0.367	0.2	1	Endothelial	TARBP2
TGFB1I1	0.00315219	0.954706	0.327	0.163	1	Endothelial	TGFB1I1
NUP1601	0.00316326	0.739088	0.49	0.289	1	Endothelial	NUP160
NDUFV31	0.00318999	0.672103	0.571	0.371	1	Endothelial	NDUFV3
SLC2A111	0.00321235	1.04692	0.286	0.136	1	Endothelial	SLC2A11
CPXM11	0.00323536	0.823239	0.469	0.271	1	Endothelial	CPXM1
CYTH21	0.00323864	0.695035	0.592	0.411	1	Endothelial	CYTH2
PODN1	0.00324103	0.953559	0.347	0.184	1	Endothelial	PODN
TAF1C	0.00325044	0.854472	0.408	0.221	1	Endothelial	TAF1C
LUC7L	0.00325441	0.670257	0.653	0.524	1	Endothelial	LUC7L
MED7	0.00328332	1.08018	0.286	0.136	1	Endothelial	MED7
LRRC57	0.00329246	1.21338	0.306	0.158	1	Endothelial	LRRC57
NLRP11	0.00329727	0.93639	0.49	0.322	1	Endothelial	NLRP1
ARL151	0.00332047	1.14323	0.306	0.152	1	Endothelial	ARL15
LARP1	0.00336457	0.759801	0.551	0.356	1	Endothelial	LARP1
PIGK	0.00337371	0.997093	0.327	0.166	1	Endothelial	PIGK
CWC22	0.00338042	1.04809	0.347	0.185	1	Endothelial	CWC22
UBE2A3	0.00338392	0.61046	0.612	0.396	1	Endothelial	UBE2A
ADAM10	0.00340756	0.750221	0.531	0.344	1	Endothelial	ADAM10
GLIS2	0.00344296	1.07878	0.306	0.153	1	Endothelial	GLIS2
ABCC101	0.00351247	0.989809	0.429	0.254	1	Endothelial	ABCC10
UNKL2	0.0035596	0.746879	0.408	0.219	1	Endothelial	UNKL
FLT3LG1	0.00356355	0.551909	0.673	0.444	1	Endothelial	FLT3LG
PI163	0.00358315	0.394132	0.449	0.236	1	Endothelial	PI16
ZNHIT6	0.00358794	1.02767	0.347	0.186	1	Endothelial	ZNHIT6
ITGB1	0.00359561	0.413492	0.878	0.78	1	Endothelial	ITGB1
MDN11	0.00361783	0.958728	0.306	0.149	1	Endothelial	MDN1
VRK22	0.00361806	0.681608	0.551	0.342	1	Endothelial	VRK2
CNTROB	0.00370071	0.977375	0.327	0.167	1	Endothelial	CNTROB
MBTPS11	0.00370101	0.60748	0.673	0.505	1	Endothelial	MBTPS1
LY861	0.00372625	0.951496	0.388	0.211	1	Endothelial	LY86
ZNF362	0.00375055	0.829818	0.429	0.246	1	Endothelial	ZNF362
SHISA5	0.00376036	0.405745	0.918	0.734	1	Endothelial	SHISA5
WASF22	0.00379528	0.425764	0.939	0.832	1	Endothelial	WASF2
NFATC41	0.00380057	0.836785	0.429	0.249	1	Endothelial	NFATC4
TRIOBP1	0.00382024	0.728948	0.612	0.466	1	Endothelial	TRIOBP
EXT12	0.00386602	0.633035	0.592	0.387	1	Endothelial	EXT1
PRSS231	0.00388275	0.529764	0.776	0.577	1	Endothelial	PRSS23
PIK3C2B1	0.00389279	1.02477	0.347	0.187	1	Endothelial	PIK3C2B
SCARF11	0.00391908	0.683409	0.571	0.355	1	Endothelial	SCARF1
PRPF312	0.00394229	0.710673	0.449	0.253	1	Endothelial	PRPF31
FAM76A	0.00396722	1.24172	0.286	0.144	1	Endothelial	FAM76A
ZNF6091	0.00397016	0.588654	0.653	0.45	1	Endothelial	ZNF609
GASK1B3	0.00398282	0.731166	0.551	0.346	1	Endothelial	GASK1B
DEPDC5	0.00400587	1.01039	0.306	0.153	1	Endothelial	DEPDC5
MECP21	0.00402862	0.84279	0.408	0.229	1	Endothelial	MECP2
TMBIM42	0.00413301	0.808756	0.469	0.29	1	Endothelial	TMBIM4
DCLK11	0.0041356	1.20304	0.286	0.144	1	Endothelial	DCLK1
VGLL31	0.00413718	0.76563	0.449	0.268	1	Endothelial	VGLL3
STMN3	0.00414791	0.984328	0.306	0.152	1	Endothelial	STMN3
ST6GALNAC42	0.00415672	0.849398	0.49	0.322	1	Endothelial	ST6GALNAC4
AMMECR1L	0.00417273	1.07179	0.265	0.125	1	Endothelial	AMMECR1L
ARSA	0.00417556	0.643226	0.612	0.415	1	Endothelial	ARSA
PACS2	0.00418099	0.821998	0.571	0.405	1	Endothelial	PACS2
DKK31	0.00418766	1.17055	0.327	0.177	1	Endothelial	DKK3
WDFY33	0.00422197	0.92808	0.367	0.201	1	Endothelial	WDFY3
FIP1L1	0.00425891	0.70574	0.49	0.29	1	Endothelial	FIP1L1
GIGYF1	0.00430899	1.00559	0.388	0.227	1	Endothelial	GIGYF1
MXRA81	0.00434876	0.687089	0.51	0.317	1	Endothelial	MXRA8
GPATCH8	0.00435966	0.833512	0.408	0.231	1	Endothelial	GPATCH8
ADAMTS42	0.00436614	0.925501	0.347	0.183	1	Endothelial	ADAMTS4
MAN2A22	0.00439561	0.818034	0.449	0.261	1	Endothelial	MAN2A2
IMMP2L	0.004419	1.10917	0.286	0.142	1	Endothelial	IMMP2L
SCN1B	0.00442366	1.23965	0.286	0.146	1	Endothelial	SCN1B
RAI142	0.00443363	0.96253	0.347	0.187	1	Endothelial	RAI14
CCN52	0.00445134	0.65539	0.551	0.363	1	Endothelial	CCN5
MAEA1	0.00447615	0.577701	0.571	0.35	1	Endothelial	MAEA
CCSER21	0.00448405	0.737372	0.571	0.408	1	Endothelial	CCSER2
SLC39A10	0.00450577	1.21338	0.306	0.163	1	Endothelial	SLC39A10
RO60	0.00451778	0.748788	0.551	0.341	1	Endothelial	RO60
CD2481	0.00465052	0.748898	0.408	0.23	1	Endothelial	CD248
ZNF4281	0.00468968	0.701637	0.531	0.331	1	Endothelial	ZNF428
ZFYVE282	0.00470608	0.705458	0.551	0.363	1	Endothelial	ZFYVE28
SEC16A	0.00472145	0.750327	0.469	0.28	1	Endothelial	SEC16A
LMNA2	0.00475033	0.437212	0.878	0.804	1	Endothelial	LMNA
POLE4	0.00476713	1.04745	0.367	0.203	1	Endothelial	POLE4
XPO4	0.00477141	0.819707	0.408	0.232	1	Endothelial	XPO4
FAM241A	0.00481171	0.791222	0.49	0.301	1	Endothelial	FAM241A
TP53BP1	0.00485325	1.0858	0.306	0.156	1	Endothelial	TP53BP1
SIK2	0.00488476	1.15534	0.286	0.144	1	Endothelial	SIK2
PEAK11	0.00488723	1.07478	0.327	0.177	1	Endothelial	PEAK1
RBM251	0.00490794	0.533981	0.735	0.564	1	Endothelial	RBM25
EIF4G21	0.0049278	0.258372	0.959	0.942	1	Endothelial	EIF4G2
CLCC11	0.00502443	0.756849	0.531	0.343	1	Endothelial	CLCC1
HIBADH	0.00506777	0.744853	0.388	0.21	1	Endothelial	HIBADH
COL6A31	0.00507701	0.329561	1	0.882	1	Endothelial	COL6A3
PIGN1	0.00507994	1.04516	0.347	0.19	1	Endothelial	PIGN
ZSCAN18	0.00508512	1.0476	0.306	0.156	1	Endothelial	ZSCAN18
EFEMP2	0.00508891	1.17329	0.265	0.13	1	Endothelial	EFEMP2
TET21	0.00512954	0.717608	0.49	0.303	1	Endothelial	TET2
NOL4L1	0.00522039	1.04916	0.347	0.191	1	Endothelial	NOL4L
SUCO	0.00522295	1.12286	0.265	0.129	1	Endothelial	SUCO
HLA-DQB1	0.00522576	1.0246	0.286	0.142	1	Endothelial	HLA-DQB1
STK19	0.00526202	0.871737	0.347	0.184	1	Endothelial	STK19
CTDSP11	0.00526725	0.460926	0.857	0.673	1	Endothelial	CTDSP1
ODF3B1	0.00528427	0.624083	0.776	0.62	1	Endothelial	ODF3B
FBXL191	0.005401	1.15997	0.327	0.183	1	Endothelial	FBXL19
NRP11	0.00540378	0.745687	0.612	0.442	1	Endothelial	NRP1
APBB21	0.0054272	1.26496	0.265	0.133	1	Endothelial	APBB2
EPB41L21	0.00542771	0.840465	0.327	0.168	1	Endothelial	EPB41L2
JDP21	0.00545446	0.648225	0.531	0.335	1	Endothelial	JDP2
IFT74	0.00548582	0.992818	0.306	0.157	1	Endothelial	IFT74
GOLIM4	0.00555491	1.1775	0.265	0.131	1	Endothelial	GOLIM4
RBCK11	0.00560796	0.602711	0.592	0.412	1	Endothelial	RBCK1
IDUA	0.00562237	0.842136	0.469	0.293	1	Endothelial	IDUA
AIG11	0.00568706	1.17656	0.286	0.148	1	Endothelial	AIG1
LRRC412	0.0057059	0.713688	0.449	0.262	1	Endothelial	LRRC41
TUBG2	0.00571332	0.912358	0.306	0.155	1	Endothelial	TUBG2
TNFSF101	0.00574612	0.572312	0.816	0.709	1	Endothelial	TNFSF10
ANGPTL21	0.00575849	0.515224	0.673	0.451	1	Endothelial	ANGPTL2
GIMAP71	0.00581194	0.855505	0.408	0.241	1	Endothelial	GIMAP7
SPAG71	0.00588388	0.651408	0.592	0.404	1	Endothelial	SPAG7
NDUFB111	0.00592486	0.598412	0.694	0.531	1	Endothelial	NDUFB11
LUC7L31	0.00592661	0.434855	0.918	0.878	1	Endothelial	LUC7L3
XRN2	0.00593235	0.615893	0.612	0.425	1	Endothelial	XRN2
PPP3CA1	0.00596383	1.16042	0.367	0.216	1	Endothelial	PPP3CA
SOGA1	0.00602738	0.957003	0.347	0.192	1	Endothelial	SOGA1
GOLM11	0.0060335	0.577926	0.633	0.458	1	Endothelial	GOLM1
CREB3L21	0.00609932	0.615664	0.571	0.371	1	Endothelial	CREB3L2
SEPTIN2	0.00616199	0.419407	0.898	0.741	1	Endothelial	SEPTIN2
PTRH1	0.00616834	0.915873	0.306	0.157	1	Endothelial	PTRH1
SAE1	0.00620933	0.850679	0.367	0.204	1	Endothelial	SAE1
ZNF366	0.00625397	1.16165	0.286	0.149	1	Endothelial	ZNF366
SPATS2L	0.00625855	0.938729	0.408	0.247	1	Endothelial	SPATS2L
OAZ22	0.00629325	0.510185	0.755	0.616	1	Endothelial	OAZ2
TNS11	0.00635466	0.585792	0.653	0.436	1	Endothelial	TNS1
MRRF	0.00639224	1.08663	0.286	0.144	1	Endothelial	MRRF
FLCN1	0.00643221	0.804486	0.388	0.22	1	Endothelial	FLCN
ADCY3	0.00648663	0.775174	0.449	0.276	1	Endothelial	ADCY3
ARHGEF62	0.00649659	0.766551	0.469	0.298	1	Endothelial	ARHGEF6
CRYBG3	0.00652321	1.0941	0.286	0.148	1	Endothelial	CRYBG3
DBP1	0.00655524	0.771818	0.367	0.2	1	Endothelial	DBP
PRKAG21	0.00655672	0.92808	0.367	0.206	1	Endothelial	PRKAG2
SGCB1	0.00662258	1.02381	0.306	0.162	1	Endothelial	SGCB
ALYREF1	0.00668572	0.556267	0.571	0.352	1	Endothelial	ALYREF
CACUL12	0.00669823	0.619278	0.571	0.39	1	Endothelial	CACUL1
SLC45A41	0.00670168	0.982376	0.306	0.16	1	Endothelial	SLC45A4
BLVRA	0.00674406	0.778123	0.429	0.257	1	Endothelial	BLVRA
PTGIS1	0.00677331	1.01673	0.265	0.131	1	Endothelial	PTGIS
SEC31A2	0.00678877	0.727877	0.571	0.42	1	Endothelial	SEC31A
FARS2	0.00680167	0.931032	0.429	0.258	1	Endothelial	FARS2
RASGRP31	0.00684729	0.914738	0.449	0.281	1	Endothelial	RASGRP3
SEPTIN81	0.00684909	0.731166	0.51	0.321	1	Endothelial	SEPTIN8
MTG11	0.00685833	0.662724	0.653	0.459	1	Endothelial	MTG1
HCCS	0.00686941	1.10161	0.286	0.148	1	Endothelial	HCCS
TSC22D31	0.00690667	0.492865	0.735	0.54	1	Endothelial	TSC22D3
EXOC51	0.00693933	0.694486	0.551	0.391	1	Endothelial	EXOC5
FBLN52	0.00696632	0.921581	0.327	0.175	1	Endothelial	FBLN5
BRD3OS	0.00700973	0.943823	0.286	0.144	1	Endothelial	BRD3OS
NPAT2	0.00703125	0.746614	0.449	0.272	1	Endothelial	NPAT
ZNF830	0.00708098	1.019	0.265	0.13	1	Endothelial	ZNF830
TCEA2	0.00709958	1.15678	0.286	0.152	1	Endothelial	TCEA2
CLK32	0.00711187	0.711867	0.469	0.291	1	Endothelial	CLK3
SEMA3F1	0.00711868	1.0293	0.265	0.131	1	Endothelial	SEMA3F
OLFML2B1	0.00723038	0.454228	0.673	0.461	1	Endothelial	OLFML2B
SFRP22	0.00723408	0.956752	0.367	0.212	1	Endothelial	SFRP2
TMOD32	0.00731666	0.648414	0.592	0.426	1	Endothelial	TMOD3
SEPTIN101	0.00733381	0.728619	0.51	0.33	1	Endothelial	SEPTIN10
NAPRT	0.00734092	0.765503	0.429	0.257	1	Endothelial	NAPRT
EIF3E1	0.00735622	0.717608	0.388	0.215	1	Endothelial	EIF3E
KRI12	0.00744358	0.72799	0.531	0.355	1	Endothelial	KRI1
NCOA72	0.00744884	0.559034	0.592	0.387	1	Endothelial	NCOA7
SEPTIN71	0.00745258	0.791967	0.531	0.369	1	Endothelial	SEPTIN7
VCAM11	0.00745298	0.900665	0.429	0.259	1	Endothelial	VCAM1
TPRKB1	0.00751496	0.639042	0.429	0.245	1	Endothelial	TPRKB
COBLL11	0.00757178	1.09478	0.327	0.187	1	Endothelial	COBLL1
FAAP20	0.00764824	1.06192	0.306	0.166	1	Endothelial	FAAP20
FAM168A1	0.00765372	0.894913	0.347	0.193	1	Endothelial	FAM168A
ADGRG12	0.00781199	0.948614	0.327	0.179	1	Endothelial	ADGRG1
SRSF7	0.00781887	0.525762	0.837	0.68	1	Endothelial	SRSF7
GTPBP61	0.00782643	0.662101	0.612	0.439	1	Endothelial	GTPBP6
TOMM63	0.00785626	0.607589	0.571	0.38	1	Endothelial	TOMM6
POLG	0.00789114	0.590664	0.653	0.468	1	Endothelial	POLG
WIPI21	0.00789737	0.707827	0.531	0.38	1	Endothelial	WIPI2
NR4A21	0.00794514	1.0255	0.265	0.133	1	Endothelial	NR4A2
PROS11	0.00796776	0.951496	0.367	0.214	1	Endothelial	PROS1
SLC12A72	0.00806924	0.766589	0.551	0.393	1	Endothelial	SLC12A7
FILIP1L2	0.00807105	0.739215	0.449	0.271	1	Endothelial	FILIP1L
ZFP36L22	0.00807677	0.33336	1	0.947	1	Endothelial	ZFP36L2
DMPK1	0.00812415	0.840465	0.449	0.291	1	Endothelial	DMPK
ARHGEF7	0.00821766	0.746614	0.449	0.279	1	Endothelial	ARHGEF7
OTUD3	0.00823133	1.0593	0.265	0.134	1	Endothelial	OTUD3
OBSCN1	0.0082398	1.05103	0.265	0.134	1	Endothelial	OBSCN
TMEM371	0.00830467	0.674107	0.388	0.216	1	Endothelial	TMEM37
MAPK8IP3	0.00834439	0.669816	0.551	0.384	1	Endothelial	MAPK8IP3
KCTD132	0.00837367	0.75405	0.388	0.221	1	Endothelial	KCTD13
ACER31	0.00844829	1.05865	0.306	0.168	1	Endothelial	ACER3
GNG121	0.00845527	0.951496	0.265	0.132	1	Endothelial	GNG12
TRAPPC12	0.00846176	0.805875	0.449	0.29	1	Endothelial	TRAPPC12
SLC27A31	0.00850081	0.980643	0.367	0.217	1	Endothelial	SLC27A3
VPS13B2	0.00858935	0.724166	0.592	0.413	1	Endothelial	VPS13B
LRCH11	0.00861654	0.756449	0.388	0.223	1	Endothelial	LRCH1
VPS721	0.00861864	0.877794	0.429	0.267	1	Endothelial	VPS72
PTPN41	0.00863722	0.853244	0.367	0.207	1	Endothelial	PTPN4
SNX4	0.00865712	0.758851	0.449	0.283	1	Endothelial	SNX4
ITFG21	0.00865955	0.904595	0.367	0.217	1	Endothelial	ITFG2
LBH1	0.00868305	0.489474	0.776	0.667	1	Endothelial	LBH
CALCOCO2	0.00870072	0.624824	0.694	0.576	1	Endothelial	CALCOCO2
IDH3G2	0.0087959	0.630118	0.592	0.419	1	Endothelial	IDH3G
SEC23A	0.00883563	0.738503	0.551	0.402	1	Endothelial	SEC23A
ZNF921	0.00884359	0.759934	0.367	0.206	1	Endothelial	ZNF92
ATPAF2	0.00885152	0.891834	0.327	0.178	1	Endothelial	ATPAF2
STK3	0.00888581	0.963916	0.265	0.133	1	Endothelial	STK3
KCTD20	0.00888919	0.505871	0.653	0.441	1	Endothelial	KCTD20
TUBD1	0.00895306	0.959764	0.265	0.133	1	Endothelial	TUBD1
NUDT52	0.00898545	0.580804	0.571	0.381	1	Endothelial	NUDT5
GPSM11	0.00901361	0.840465	0.306	0.161	1	Endothelial	GPSM1
NT5DC21	0.00901456	0.668922	0.408	0.236	1	Endothelial	NT5DC2
FBXL12	0.00906334	0.951496	0.286	0.149	1	Endothelial	FBXL12
NUCKS1	0.00907476	0.483914	0.776	0.702	1	Endothelial	NUCKS1
CAV12	0.00914791	1.07349	0.429	0.278	1	Endothelial	CAV1
GRK5	0.00917523	0.85726	0.306	0.162	1	Endothelial	GRK5
CYB561D1	0.00918247	0.951496	0.286	0.149	1	Endothelial	CYB561D1
SLC17A92	0.00919073	0.603682	0.551	0.376	1	Endothelial	SLC17A9
TIMP11	0.00929103	0.395718	0.959	0.887	1	Endothelial	TIMP1
GPD1L	0.00932545	0.924814	0.286	0.148	1	Endothelial	GPD1L
CEP104	0.00933243	0.968079	0.265	0.133	1	Endothelial	CEP104
ROBO11	0.00935137	0.784139	0.531	0.356	1	Endothelial	ROBO1
DDX422	0.00938003	0.617486	0.571	0.382	1	Endothelial	DDX42
MBNL23	0.00939873	0.596572	0.551	0.371	1	Endothelial	MBNL2
GIMAP61	0.00940186	1.01039	0.449	0.309	1	Endothelial	GIMAP6
BIVM	0.00941706	0.892141	0.347	0.197	1	Endothelial	BIVM
FN3KRP2	0.00950297	0.943276	0.347	0.201	1	Endothelial	FN3KRP
RCN11	0.00951608	0.668258	0.449	0.273	1	Endothelial	RCN1
HMCN11	0.00951682	0.58189	0.347	0.186	1	Endothelial	HMCN1
MAD2L1BP1	0.00951745	0.793159	0.367	0.209	1	Endothelial	MAD2L1BP
AGTPBP1	0.0096329	0.757409	0.367	0.208	1	Endothelial	AGTPBP1
PKNOX1	0.00969928	1.14827	0.265	0.136	1	Endothelial	PKNOX1
MAP1S	0.00970649	0.906853	0.265	0.133	1	Endothelial	MAP1S
TXNIP1	0.00973659	0.488947	0.878	0.868	1	Endothelial	TXNIP
MTMR2	0.00974388	1.12969	0.306	0.172	1	Endothelial	MTMR2
C11orf581	0.00976175	0.490236	0.653	0.447	1	Endothelial	C11orf58
SMYD3	0.00981633	1.05516	0.265	0.136	1	Endothelial	SMYD3
UBE2D21	0.00988548	0.545236	0.735	0.548	1	Endothelial	UBE2D2
NENF1	0.0098995	0.534399	0.633	0.441	1	Endothelial	NENF
CATSPERG1	0.00992517	0.856267	0.306	0.163	1	Endothelial	CATSPERG
LSM122	0.00994212	0.589584	0.592	0.404	1	Endothelial	LSM12
CUTA1	0.00995781	0.544918	0.735	0.562	1	Endothelial	CUTA
CSRNP2	0.00999952	0.976443	0.265	0.135	1	Endothelial	CSRNP2

### Sheet: S1_DE between My1 and My2
Table: DE between My1 and My2 Visium clusters from P1-P6 SL_CL patients (source data for Supplementary Fig.1 a)
	p_val	avg_log2FC	pct.My2	pct.My1	p_val_adj
FBP1	6.36778e-26	1.24624	0.987	0.888	9.7841e-22
CTSS	1.31348e-25	0.662623	0.996	0.994	2.01816e-21
MT1G	2.24567e-25	1.45676	0.952	0.77	3.45048e-21
LYZ	2.9485e-25	0.607347	1	1	4.53037e-21
MT1H	5.22745e-25	1.59872	0.833	0.515	8.03197e-21
PGD	7.08603e-24	0.724701	0.991	0.966	1.08877e-19
SNX10	1.53091e-22	0.964556	0.917	0.821	2.35224e-18
CYBB	3.01807e-22	0.587107	1	0.997	4.63727e-18
NUPR1	1.01127e-21	0.939035	0.987	0.98	1.55381e-17
SLC39A8	1.41197e-21	0.867348	0.978	0.961	2.16949e-17
S100A6	4.98079e-21	0.55855	1	1	7.65298e-17
FCER1G	1.79786e-19	0.649709	0.991	0.966	2.76242e-15
GBP5	7.52485e-19	0.641294	0.996	0.972	1.15619e-14
TNFAIP2	1.14896e-18	0.725602	0.978	0.927	1.76538e-14
MT1X	3.58923e-18	1.19478	0.882	0.644	5.51485e-14
LGALS2	1.07241e-17	1.38386	0.724	0.448	1.64777e-13
SIGLEC10	6.0262e-17	1.14033	0.763	0.448	9.25926e-13
NR1H3	1.10087e-16	0.747601	0.956	0.919	1.69149e-12
CD300E	9.24141e-16	1.54937	0.596	0.297	1.41994e-11
MT2A	1.05661e-15	0.729322	1	0.997	1.62349e-11
ACSL1	1.60621e-15	0.864282	0.904	0.759	2.46794e-11
IDO1	2.77321e-15	0.727192	0.969	0.899	4.26103e-11
VSIG4	3.59959e-15	0.967547	0.838	0.667	5.53077e-11
BCAT1	8.33917e-15	0.834517	0.868	0.65	1.28131e-10
CAPG	1.02413e-14	0.556156	1	0.997	1.57357e-10
FTH1	1.29423e-14	0.44579	1	1	1.98858e-10
SOD2	3.00826e-14	0.461376	1	1	4.62219e-10
SPI1	4.98058e-14	0.552563	0.978	0.952	7.65266e-10
AQP9	8.45181e-14	1.0131	0.754	0.504	1.29862e-09
C15orf48	8.45634e-14	0.88065	0.882	0.678	1.29932e-09
TNS3	8.53627e-14	0.610537	0.961	0.818	1.3116e-09
TYROBP	3.66701e-13	0.404044	0.996	0.992	5.63437e-09
ENO1	4.86546e-13	0.570377	0.991	0.978	7.47578e-09
CD14	5.47562e-13	0.566773	0.969	0.966	8.41329e-09
GBP1	6.23409e-13	0.640611	0.956	0.888	9.57868e-09
SQOR	8.94627e-13	0.584814	0.974	0.933	1.37459e-08
APOBEC3A	1.18583e-12	1.54236	0.487	0.227	1.82203e-08
ITGB2	1.23109e-12	0.481672	0.982	0.964	1.89156e-08
CHI3L1	1.2691e-12	0.783212	0.939	0.891	1.94998e-08
PLEKHO1	1.73197e-12	0.477653	0.974	0.955	2.66118e-08
CTSZ	3.2669e-12	0.340733	1	1	5.01959e-08
C3	3.53789e-12	-1.34622	0.272	0.571	5.43596e-08
ITGAM	4.78612e-12	1.12525	0.544	0.261	7.35387e-08
TXN	5.80613e-12	0.5227	0.982	0.98	8.92112e-08
LILRB2	8.92667e-12	0.800332	0.82	0.639	1.37158e-07
CORO1C	9.22226e-12	0.64689	0.904	0.72	1.417e-07
CCR1	9.77959e-12	0.779747	0.789	0.51	1.50263e-07
VIM	1.00063e-11	0.383856	1	1	1.53747e-07
WARS	1.28725e-11	0.490082	1	1	1.97786e-07
SLC11A1	1.37236e-11	0.80897	0.833	0.622	2.10862e-07
KYNU	1.38767e-11	0.6243	0.917	0.77	2.13216e-07
NCF1	1.40961e-11	1.06793	0.64	0.37	2.16586e-07
SAT1	1.53037e-11	0.488209	0.991	0.983	2.35141e-07
CTSH	1.71125e-11	0.58199	0.952	0.905	2.62933e-07
STEAP3	1.78445e-11	0.905083	0.68	0.392	2.74181e-07
C1R	2.34753e-11	-0.593529	0.956	0.989	3.60698e-07
SLC2A3	2.53708e-11	1.07509	0.649	0.403	3.89823e-07
SELENOP	3.70431e-11	-1.41436	0.285	0.549	5.69167e-07
S100A10	4.25012e-11	0.412844	0.996	0.994	6.53031e-07
IRAK3	4.50456e-11	1.13551	0.557	0.297	6.92126e-07
IGHA1	5.18783e-11	-0.989015	0.908	0.944	7.9711e-07
MT1E	5.61112e-11	0.850163	0.925	0.79	8.62148e-07
MT1F	5.6476e-11	1.09435	0.658	0.42	8.67754e-07
CCL4	6.67308e-11	0.974555	0.693	0.473	1.02532e-06
PLAUR	7.86825e-11	0.670083	0.956	0.793	1.20896e-06
FGR	9.69465e-11	0.745454	0.842	0.641	1.48958e-06
P2RX7	1.15921e-10	1.05371	0.557	0.294	1.78113e-06
IGHG2	1.18519e-10	-1.12622	0.838	0.91	1.82104e-06
HK3	2.04261e-10	0.926998	0.671	0.434	3.13847e-06
IFI30	2.94897e-10	0.361531	1	1	4.53109e-06
FLNA	3.33273e-10	0.381783	0.996	0.994	5.12074e-06
CTSB	3.9972e-10	0.322895	1	1	6.14171e-06
TREM1	5.93548e-10	1.15213	0.487	0.238	9.11987e-06
PLEK	6.36605e-10	0.694825	0.846	0.692	9.78144e-06
NCF2	6.50667e-10	0.784759	0.781	0.585	9.9975e-06
TLR2	9.753e-10	0.759498	0.715	0.462	1.49855e-05
FTL	1.3752e-09	0.276151	1	1	2.113e-05
TFEC	1.47858e-09	0.818371	0.671	0.434	2.27184e-05
SLAMF7	1.5869e-09	0.644348	0.86	0.776	2.43828e-05
GNS	2.48202e-09	0.674597	0.833	0.588	3.81363e-05
GPX3	3.24806e-09	0.802685	0.658	0.431	4.99064e-05
STX11	3.31417e-09	0.570456	0.877	0.731	5.09222e-05
RHOA	5.12112e-09	0.30576	0.996	0.989	7.8686e-05
CLEC10A	5.27181e-09	0.724058	0.579	0.317	8.10014e-05
GABARAP	5.49247e-09	0.349166	1	0.997	8.43918e-05
RNF213	6.24979e-09	0.385008	0.991	0.994	9.6028e-05
RAB5IF	6.42411e-09	0.427648	0.93	0.924	9.87064e-05
APOL3	7.68001e-09	0.581302	0.868	0.731	0.000118003
ZNF385A	1.03424e-08	0.705234	0.711	0.49	0.000158911
CD68	1.05606e-08	0.419423	0.965	0.98	0.000162264
SLC8A1	1.11473e-08	0.733427	0.689	0.482	0.000171279
CTSD	1.25505e-08	0.349308	1	1	0.000192838
ARHGAP18	1.32226e-08	0.633634	0.776	0.588	0.000203166
G0S2	1.40871e-08	0.772305	0.855	0.675	0.000216449
NINJ1	1.71825e-08	0.485898	0.93	0.885	0.000264009
GSAP	2.07693e-08	0.606248	0.811	0.636	0.00031912
EPB41L3	2.12361e-08	0.624026	0.763	0.521	0.000326293
CSTB	2.14732e-08	0.455293	0.996	0.98	0.000329935
TLR8	2.16196e-08	0.746046	0.667	0.437	0.000332185
ARHGEF10L	2.20302e-08	0.60507	0.855	0.667	0.000338495
SEMA4A	2.4166e-08	0.815909	0.601	0.373	0.000371311
SLC7A11	2.49083e-08	0.732338	0.667	0.417	0.000382716
SLC31A2	2.61573e-08	0.596617	0.82	0.647	0.000401907
PSTPIP2	2.82653e-08	0.90182	0.5	0.275	0.000434296
RASSF4	2.82774e-08	0.420446	0.956	0.944	0.000434482
PILRA	3.18345e-08	0.565463	0.737	0.479	0.000489136
PCNX1	3.25343e-08	0.601802	0.732	0.471	0.000499889
IGKC	3.2538e-08	-0.904255	0.996	1	0.000499946
ZFP36L2	3.38197e-08	-0.535944	0.917	0.944	0.00051964
IL4I1	3.73372e-08	0.696359	0.781	0.633	0.000573686
PLXNB2	4.03736e-08	0.494207	0.921	0.849	0.00062034
IKBKE	4.04478e-08	0.653177	0.693	0.437	0.00062148
GJA1	4.22296e-08	-1.04872	0.281	0.501	0.000648858
ITGAX	4.29662e-08	0.462618	0.934	0.88	0.000660175
ATOX1	4.69471e-08	0.482627	0.908	0.81	0.000721342
CSF2RB	4.92963e-08	0.457229	0.908	0.81	0.000757438
CLU	5.03524e-08	-0.578808	0.842	0.93	0.000773665
ARHGEF11	5.69173e-08	0.681776	0.724	0.499	0.000874534
ALDH3B1	5.9878e-08	1.03022	0.434	0.227	0.000920025
SIRPB2	6.04517e-08	0.906277	0.522	0.3	0.000928841
IGFBP7	6.07e-08	-0.563255	0.684	0.866	0.000932656
FCGR3A	6.17112e-08	0.524147	0.93	0.843	0.000948193
PSENEN	7.72766e-08	0.760232	0.632	0.417	0.00118735
SLAMF8	8.09453e-08	0.532934	0.82	0.639	0.00124372
PLEKHG3	8.84925e-08	0.831315	0.513	0.291	0.00135969
CLEC7A	1.00954e-07	0.587777	0.715	0.487	0.00155115
MS4A7	1.01267e-07	0.906612	0.596	0.403	0.00155597
CYP1B1	1.01742e-07	1.04588	0.452	0.258	0.00156327
IGLV9-49	1.03816e-07	-1.63129	0.202	0.398	0.00159514
GRB2	1.04387e-07	0.61704	0.728	0.507	0.00160391
GZMB	1.08073e-07	0.598225	0.895	0.739	0.00166054
UBC	1.14206e-07	0.18653	1	1	0.00175478
ACOT7	1.37075e-07	0.88333	0.518	0.303	0.00210615
SHTN1	1.48764e-07	0.712182	0.636	0.42	0.00228575
EHBP1L1	1.69306e-07	0.345202	0.974	0.933	0.00260138
CD44	1.72816e-07	0.328778	1	0.997	0.00265532
OSCAR	1.84776e-07	0.892301	0.531	0.322	0.00283908
FSTL1	1.92925e-07	-0.776423	0.601	0.731	0.00296429
ACP2	1.94868e-07	0.577943	0.746	0.524	0.00299415
GLIPR2	2.1836e-07	0.538114	0.794	0.613	0.0033551
LIMK1	2.25009e-07	0.626329	0.64	0.401	0.00345726
ARPC1B	2.36712e-07	0.287229	0.996	0.989	0.00363709
PDCD1LG2	2.67872e-07	0.681824	0.627	0.412	0.00411585
IGFBP4	2.95941e-07	-0.804321	0.518	0.683	0.00454714
MGAT1	3.14946e-07	0.42716	0.912	0.888	0.00483914
ALDH2	3.89431e-07	0.513354	0.895	0.77	0.00598361
PTGDS	4.07754e-07	-0.307374	0.583	0.765	0.00626515
VEGFA	4.12861e-07	0.901932	0.566	0.364	0.00634362
LCE3D	4.19846e-07	-2.1152	0.092	0.252	0.00645093
SERPINA1	4.20354e-07	0.755532	0.579	0.37	0.00645874
IL32	4.54627e-07	0.248405	1	1	0.00698534
ARAP1	5.17951e-07	0.468553	0.886	0.812	0.00795832
MYOF	5.32475e-07	0.651839	0.706	0.49	0.00818148
RTN4	5.35411e-07	0.364206	0.969	0.913	0.00822659
FMNL2	5.43151e-07	0.696859	0.636	0.443	0.00834551
ICAM1	5.54231e-07	0.442855	0.93	0.866	0.00851576
TMEM74B	5.91666e-07	1.60842	0.149	0.034	0.00909096
C2	5.96366e-07	0.633128	0.75	0.555	0.00916316
PER1	6.13458e-07	1.16626	0.311	0.14	0.00942579
VAMP5	6.25419e-07	0.430572	0.864	0.849	0.00960956
CIITA	8.23266e-07	0.365369	0.961	0.936	0.0126495
SDCBP	9.25487e-07	0.376224	0.969	0.947	0.0142201
DBI	9.6547e-07	0.389302	0.943	0.899	0.0148344
SLC39A11	9.76392e-07	0.737561	0.588	0.387	0.0150023
FCGR1A	1.00249e-06	0.746919	0.605	0.417	0.0154033
PTPRE	1.00281e-06	0.447667	0.882	0.798	0.0154081
CSF2RA	1.03069e-06	0.728318	0.535	0.331	0.0158365
PIK3AP1	1.03412e-06	0.580253	0.711	0.518	0.0158893
GRAMD1A	1.12302e-06	0.463003	0.89	0.776	0.0172552
CCN2	1.1433e-06	-0.994138	0.346	0.518	0.0175668
APLP2	1.19373e-06	0.504518	0.873	0.779	0.0183416
TBX21	1.26245e-06	1.06747	0.333	0.16	0.0193975
SLC43A2	1.32917e-06	0.466054	0.768	0.521	0.0204226
DRAM1	1.35603e-06	0.472585	0.833	0.709	0.0208354
COL12A1	1.40953e-06	-1.17783	0.211	0.389	0.0216575
TNF	1.49492e-06	0.535245	0.693	0.487	0.0229695
FNIP2	1.56569e-06	0.671343	0.64	0.44	0.0240569
ZNF318	1.59574e-06	1.13232	0.303	0.14	0.0245185
LCE2C	1.60673e-06	-1.63165	0.07	0.218	0.0246874
AP5B1	1.618e-06	0.596441	0.711	0.535	0.0248606
TAGLN2	1.63618e-06	0.263787	0.987	0.997	0.0251398
ATF5	1.64292e-06	0.543797	0.807	0.641	0.0252435
CHST11	1.76622e-06	0.676185	0.596	0.389	0.027138
NRIP3	1.77723e-06	1.51196	0.211	0.076	0.0273071
FBLN1	1.79855e-06	-0.931894	0.259	0.451	0.0276347
IFITM3	1.97363e-06	-0.313032	0.974	0.997	0.0303248
MAP3K7CL	1.98498e-06	1.13232	0.364	0.199	0.0304992
C5AR1	2.15212e-06	0.518785	0.711	0.487	0.0330673
CSF1R	2.20862e-06	0.409228	0.908	0.829	0.0339355
SYK	2.23117e-06	0.578986	0.702	0.51	0.0342819
IGLC7	2.37706e-06	-2.81254	0.053	0.188	0.0365236
SCARF1	2.39871e-06	0.683416	0.583	0.387	0.0368562
SLC2A6	2.43942e-06	0.674371	0.583	0.389	0.0374817
ADAMDEC1	2.58542e-06	0.667282	0.675	0.496	0.039725
SLC28A3	2.60723e-06	1.57763	0.215	0.081	0.04006
VPS9D1	2.62257e-06	0.814185	0.465	0.272	0.0402958
MFHAS1	2.68301e-06	0.710216	0.539	0.353	0.0412244
FBLN2	2.71674e-06	-0.693835	0.605	0.739	0.0417426
DENND5A	2.75499e-06	0.558834	0.711	0.501	0.0423304
MITF	2.76142e-06	1.0254	0.303	0.14	0.0424293
AIFM2	2.93244e-06	1.01332	0.373	0.202	0.0450569
EMP3	3.06086e-06	0.444035	0.908	0.868	0.0470301
TFRC	3.13774e-06	0.446242	0.939	0.838	0.0482113
KRT10	3.21319e-06	-1.15566	0.526	0.661	0.0493707
NEK4	3.43991e-06	1.0197	0.364	0.196	0.0528542
IGSF6	3.54435e-06	0.528548	0.811	0.711	0.0544589
MYD88	3.69118e-06	0.519313	0.851	0.7	0.0567149
NUMB	3.7517e-06	0.584381	0.689	0.51	0.0576449
SERF2	3.91612e-06	0.245792	1	0.994	0.0601712
TNFSF13B	4.10282e-06	0.574378	0.592	0.375	0.0630398
IGKV5-2	4.24616e-06	-1.58801	0.048	0.179	0.0652423
GPR84	4.25531e-06	0.918192	0.373	0.202	0.0653828
PTAFR	4.45486e-06	0.697964	0.601	0.423	0.068449
TLR4	4.48527e-06	0.909925	0.421	0.246	0.0689161
B2M	4.61949e-06	0.150616	1	1	0.0709784
HTT	4.63173e-06	0.619923	0.614	0.443	0.0711666
FCGR1B	4.65206e-06	0.578326	0.636	0.443	0.0714789
HLA-DRA	4.66727e-06	0.192824	1	1	0.0717126
CD151	4.67978e-06	0.639659	0.618	0.426	0.0719048
CALHM6	4.99113e-06	0.572666	0.75	0.549	0.0766888
MPND	5.11413e-06	0.739254	0.461	0.275	0.0785787
LUM	5.32886e-06	-0.680298	0.754	0.835	0.0818779
PEA15	5.62716e-06	0.370191	0.921	0.891	0.0864614
GCH1	5.7244e-06	0.56828	0.689	0.493	0.0879555
LCE1C	5.72665e-06	-1.96454	0.053	0.182	0.08799
FPGS	5.72821e-06	0.542733	0.605	0.409	0.0880139
CYP27B1	5.90231e-06	0.843691	0.452	0.286	0.090689
CD274	5.95904e-06	0.66785	0.592	0.406	0.0915607
MYO1G	6.34907e-06	0.533751	0.776	0.664	0.0975534
MMP2	6.49354e-06	-0.667818	0.811	0.86	0.0997733
CP	6.59397e-06	0.823768	0.566	0.373	0.101316
VAMP8	6.80756e-06	0.393397	0.882	0.846	0.104598
MIS18BP1	6.86069e-06	0.822462	0.368	0.193	0.105415
GSN	6.9242e-06	0.280576	0.991	0.986	0.10639
STAG3	7.90226e-06	1.88393	0.132	0.034	0.121418
AEBP1	8.00488e-06	-0.636083	0.803	0.86	0.122995
IGHG4	8.79149e-06	-1.06326	0.539	0.636	0.135081
CD40	8.86324e-06	0.433965	0.825	0.717	0.136184
ZNF43	8.90032e-06	0.862619	0.298	0.14	0.136753
LRMDA	8.95101e-06	0.753805	0.39	0.213	0.137532
EEF1G	8.95792e-06	-0.294539	0.961	0.986	0.137638
HSD11B1	9.31895e-06	0.68287	0.579	0.392	0.143186
36951	9.4743e-06	0.747002	0.531	0.361	0.145573
S100A4	9.56548e-06	0.412611	0.904	0.86	0.146974
CYTH1	9.79643e-06	0.489676	0.741	0.588	0.150522
ALOX5	1.00174e-05	0.555816	0.732	0.574	0.153918
THBS1	1.02365e-05	-1.29967	0.316	0.451	0.157284
CD163	1.03312e-05	0.438573	0.838	0.801	0.158738
GSTO1	1.04152e-05	0.401693	0.899	0.818	0.16003
ANKRD24	1.05271e-05	3.14939	0.07	0.006	0.161748
IL17RA	1.06093e-05	0.553023	0.68	0.473	0.163012
TFE3	1.06285e-05	0.691284	0.469	0.28	0.163307
PLXND1	1.0859e-05	0.35475	0.908	0.849	0.166848
BRI3	1.12436e-05	0.289721	0.996	0.997	0.172758
KRT1	1.14163e-05	-1.48331	0.162	0.311	0.175412
CLLU1OS	1.16096e-05	2.14939	0.118	0.028	0.178382
GRINA	1.21089e-05	0.358352	0.956	0.938	0.186054
ATP6V1B2	1.25298e-05	0.295372	0.956	0.972	0.192521
ABCC3	1.26157e-05	0.774125	0.478	0.311	0.193841
TCIRG1	1.27684e-05	0.353018	0.912	0.866	0.196186
RIPK3	1.29041e-05	0.872183	0.333	0.174	0.198272
PLEKHO2	1.31511e-05	0.476965	0.794	0.594	0.202066
RAB20	1.33413e-05	0.741355	0.474	0.303	0.204989
SRC	1.38868e-05	0.49332	0.711	0.56	0.213371
MYO1F	1.43039e-05	0.548156	0.649	0.479	0.219779
FAM20A	1.52701e-05	0.537661	0.697	0.541	0.234624
ACO1	1.54052e-05	0.676792	0.566	0.409	0.2367
ADAP2	1.5492e-05	0.685364	0.504	0.325	0.238035
GSTP1	1.55806e-05	0.307198	0.961	0.919	0.239395
DENND1B	1.57161e-05	0.946451	0.355	0.202	0.241477
RAD50	1.59858e-05	0.825227	0.346	0.185	0.245622
NACC2	1.60346e-05	0.906277	0.32	0.165	0.246372
UBE2L6	1.62357e-05	0.375773	0.86	0.756	0.249462
CCDC115	1.6415e-05	0.638478	0.557	0.378	0.252216
RXRA	1.67257e-05	0.519222	0.719	0.583	0.256991
GBP4	1.69907e-05	0.535711	0.754	0.591	0.261063
SPRR2G	1.74548e-05	-1.59302	0.149	0.289	0.268193
IRF1	1.76379e-05	0.280135	0.978	0.972	0.271006
SRGN	1.77327e-05	0.303115	0.987	0.955	0.272463
VPS37C	1.80891e-05	0.854215	0.417	0.252	0.27794
ATP6V1A	1.8569e-05	0.530793	0.75	0.633	0.285312
FAM50A	1.88396e-05	0.526596	0.623	0.437	0.289471
PAXBP1	1.89306e-05	0.667649	0.478	0.305	0.290869
LIMS1	1.95325e-05	0.499704	0.702	0.513	0.300118
IFFO1	1.96654e-05	0.583465	0.57	0.384	0.302159
RIT1	2.02163e-05	0.571928	0.522	0.331	0.310623
ZDHHC20	2.07665e-05	0.428192	0.825	0.72	0.319077
SLC30A1	2.08192e-05	0.515146	0.68	0.504	0.319887
RHOU	2.15314e-05	0.759899	0.474	0.3	0.33083
M6PR	2.22305e-05	0.396598	0.86	0.731	0.341571
CLMN	2.24975e-05	0.869283	0.36	0.202	0.345674
KDELR2	2.30723e-05	-0.472051	0.645	0.793	0.354506
TRIM38	2.32382e-05	0.560475	0.671	0.499	0.357054
TBXAS1	2.34507e-05	0.684365	0.434	0.258	0.36032
KDM5D	2.3485e-05	0.634868	0.588	0.417	0.360847
HNMT	2.5127e-05	0.79328	0.39	0.227	0.386076
CCL19	2.57286e-05	-0.746217	0.395	0.557	0.39532
FCGR2B	2.65199e-05	0.662157	0.548	0.384	0.407479
LOR	2.66251e-05	-2.08103	0.057	0.174	0.409095
KCNE3	2.67682e-05	0.717857	0.447	0.28	0.411294
GLT1D1	2.73726e-05	1.14439	0.206	0.084	0.420579
PGPEP1	2.76094e-05	0.672201	0.43	0.263	0.424218
CXCL8	2.94858e-05	1.48088	0.329	0.188	0.45305
PNRC1	2.95349e-05	0.296423	0.952	0.964	0.453803
SGTA	2.99395e-05	0.792741	0.382	0.221	0.46002
RRAGD	2.99624e-05	0.892003	0.36	0.207	0.460372
DMXL2	3.00838e-05	0.478823	0.693	0.504	0.462237
CNDP2	3.02979e-05	0.369781	0.952	0.913	0.465527
PRPF40A	3.07583e-05	0.569354	0.535	0.356	0.472601
OAZ1	3.09275e-05	0.177494	1	1	0.475201
LAIR1	3.10729e-05	0.495824	0.719	0.571	0.477435
NBL1	3.12839e-05	-0.673074	0.417	0.599	0.480676
DRAP1	3.15532e-05	0.383364	0.895	0.835	0.484815
MESD	3.16623e-05	0.591037	0.509	0.328	0.486491
SPP1	3.24734e-05	1.31511	0.368	0.227	0.498954
ZNF267	3.2498e-05	0.65605	0.513	0.347	0.499332
GYS1	3.2585e-05	0.872183	0.329	0.179	0.500668
LCE1B	3.27244e-05	-2.16046	0.039	0.146	0.50281
HLA-DPB1	3.29101e-05	0.218853	1	1	0.505664
SAR1A	3.32284e-05	0.420417	0.803	0.661	0.510554
MRC2	3.32477e-05	-0.811099	0.316	0.476	0.510851
EFHD2	3.33188e-05	0.293859	0.917	0.927	0.511944
SREBF1	3.33967e-05	0.586136	0.566	0.387	0.51314
CBX4	3.35774e-05	0.636398	0.478	0.305	0.515917
JUN	3.40251e-05	0.73662	0.557	0.406	0.522796
VAC14	3.40509e-05	0.627082	0.605	0.459	0.523192
ZFAND3	3.49301e-05	0.709175	0.474	0.314	0.536701
PTPN1	3.50755e-05	0.429106	0.842	0.734	0.538935
ZBTB17	3.60128e-05	0.613723	0.474	0.294	0.553337
NDUFA2	3.64704e-05	0.509931	0.671	0.51	0.560367
PRXL2A	3.82512e-05	0.573724	0.566	0.387	0.58773
EMILIN2	3.87677e-05	0.488628	0.706	0.552	0.595666
SECTM1	3.87681e-05	0.655206	0.531	0.37	0.595672
CORO7	3.9304e-05	0.740549	0.526	0.361	0.603906
APOBR	4.01854e-05	0.637901	0.518	0.342	0.617449
MTSS1	4.25715e-05	0.720263	0.417	0.255	0.65411
HLA-DMA	4.28366e-05	0.206131	0.987	0.978	0.658185
STX12	4.33553e-05	1.07498	0.281	0.146	0.666154
AFG1L	4.33664e-05	1.96882	0.105	0.025	0.666325
SPRR2B	4.38548e-05	-1.71386	0.048	0.16	0.673829
MCOLN2	4.44667e-05	0.906953	0.346	0.199	0.683231
ZFYVE16	4.5704e-05	0.576501	0.522	0.35	0.702241
NPLOC4	4.60422e-05	0.628968	0.504	0.328	0.707439
TBC1D1	4.66426e-05	0.54609	0.522	0.339	0.716663
AZGP1	4.66805e-05	-1.60465	0.053	0.165	0.717246
TRPM4	4.78461e-05	0.758536	0.36	0.202	0.735156
CLDN7	5.03621e-05	1.12223	0.224	0.101	0.773814
TMBIM1	5.06882e-05	0.426925	0.829	0.667	0.778825
ADPGK	5.10757e-05	0.575729	0.548	0.375	0.784778
STAB1	5.14978e-05	-0.732814	0.307	0.462	0.791264
ATP9B	5.43198e-05	0.403544	0.763	0.63	0.834624
CTHRC1	5.46351e-05	-0.740771	0.39	0.538	0.839468
AQP1	5.73986e-05	-0.89743	0.241	0.403	0.88193
THY1	5.81666e-05	-0.955146	0.197	0.35	0.893729
RAB13	5.81876e-05	0.416593	0.816	0.72	0.894053
FCGR2A	5.99549e-05	0.483065	0.724	0.571	0.921208
CATSPERG	6.01217e-05	1.12223	0.215	0.095	0.92377
JCHAIN	6.24403e-05	-0.620381	0.548	0.678	0.959396
CDA	6.34609e-05	0.762367	0.338	0.188	0.975077
MPP1	6.39092e-05	0.505614	0.649	0.496	0.981965
STAT1	6.45736e-05	0.200814	0.996	0.994	0.992173
GLA	6.51422e-05	0.54464	0.566	0.398	1
USP32	6.60749e-05	0.589988	0.557	0.373	1
DPYD	6.69632e-05	0.463616	0.684	0.515	1
YWHAG	6.69698e-05	0.448345	0.724	0.599	1
CUX1	6.71638e-05	0.660066	0.421	0.258	1
ATG101	6.74066e-05	0.776658	0.36	0.21	1
MROH7	6.80094e-05	3.34733	0.053	0.003	1
ZFP36	6.94772e-05	-0.471448	0.636	0.759	1
GALM	6.95307e-05	0.738038	0.373	0.221	1
SELENOM	6.98619e-05	-0.47969	0.605	0.745	1
NUBP1	7.25576e-05	0.922525	0.281	0.146	1
BLOC1S1	7.36188e-05	0.555742	0.491	0.322	1
RUNX1	7.37346e-05	0.411512	0.825	0.717	1
NFKBIE	7.54348e-05	0.569168	0.662	0.501	1
KLRK1	7.68373e-05	0.667649	0.452	0.291	1
LAP3	7.96181e-05	0.336804	0.939	0.919	1
CD63	8.30365e-05	0.221487	1	1	1
FKBP15	8.41451e-05	0.528627	0.583	0.42	1
LTA4H	8.4407e-05	0.558943	0.693	0.58	1
SCO2	8.45112e-05	0.448745	0.768	0.63	1
LGALS1	8.45343e-05	0.298728	0.969	0.936	1
FXYD2	8.57425e-05	1.45425	0.14	0.048	1
UBE2E2	8.68247e-05	0.491612	0.732	0.625	1
GPCPD1	8.92973e-05	0.368487	0.851	0.807	1
SULT1C2	9.023e-05	0.931458	0.421	0.291	1
TPCN2	9.11398e-05	0.717857	0.421	0.269	1
RAB1A	9.66309e-05	0.427692	0.776	0.644	1
LACTB	0.000100042	0.635395	0.443	0.28	1
PTMS	0.000102234	0.292225	0.899	0.854	1
VASH1	0.000103552	0.543797	0.645	0.513	1
RELT	0.00010362	0.457318	0.662	0.496	1
DPT	0.000105188	-1.82884	0.061	0.168	1
SNX8	0.000106642	0.636766	0.478	0.322	1
TRPV2	0.00010799	0.419622	0.658	0.479	1
PPP1R18	0.000108666	0.267335	0.93	0.899	1
ATG7	0.000109095	0.677052	0.474	0.325	1
PYCARD	0.00010927	0.394873	0.68	0.515	1
CXCL16	0.000110077	0.556125	0.627	0.462	1
BANK1	0.000110111	-0.859646	0.202	0.345	1
PPP1R15A	0.000112073	0.505083	0.605	0.44	1
ZCCHC2	0.000112116	1.2188	0.211	0.098	1
PSAP	0.000116008	0.168711	1	1	1
HLA-DPA1	0.000116638	0.194818	1	1	1
LRRC25	0.000117046	0.906953	0.342	0.204	1
SPECC1	0.000117516	0.521359	0.566	0.403	1
NABP2	0.000118843	0.64689	0.36	0.204	1
IGHD	0.000119464	-1.60945	0.066	0.174	1
MARCO	0.000120686	0.749373	0.452	0.317	1
PLEKHB2	0.000122986	0.516692	0.57	0.401	1
FAM168A	0.000126617	0.973391	0.294	0.165	1
METTL21A	0.000127848	0.803616	0.281	0.148	1
FCGRT	0.000130681	0.319944	0.969	0.938	1
AIF1	0.000135244	0.373588	0.772	0.695	1
PTPN12	0.000137505	0.413877	0.772	0.675	1
H2AFY	0.000139781	0.380909	0.763	0.639	1
ZEB2	0.000143108	0.332293	0.873	0.77	1
RNF144B	0.000145606	0.432993	0.654	0.485	1
HMGXB3	0.000146443	0.549593	0.474	0.314	1
DMKN	0.000146783	-1.08825	0.189	0.317	1
G6PD	0.000149156	0.550675	0.496	0.333	1
HMOX1	0.000151271	1.24266	0.601	0.445	1
NFAM1	0.000151507	0.483789	0.658	0.496	1
ARPIN	0.00015293	0.586518	0.434	0.272	1
GABARAPL1	0.000153366	0.413631	0.785	0.675	1
DENND1A	0.000154387	0.562621	0.469	0.305	1
SLC25A30	0.000154888	0.725746	0.368	0.224	1
TTL	0.000155068	0.609737	0.425	0.269	1
LRP12	0.000155643	1.03022	0.232	0.115	1
DUSP23	0.000160023	0.691978	0.434	0.289	1
SCPEP1	0.000160897	0.37844	0.917	0.908	1
BAX	0.000161016	0.565819	0.548	0.387	1
LIMK2	0.000169094	0.64689	0.447	0.297	1
GK	0.000171759	0.415037	0.732	0.535	1
NDRG1	0.000175017	0.595866	0.623	0.479	1
NCEH1	0.000176135	0.615412	0.456	0.297	1
UBE2A	0.000178035	0.544131	0.5	0.342	1
RAP2A	0.000179839	0.60772	0.408	0.258	1
IQSEC1	0.000180497	0.543179	0.513	0.359	1
PLBD1	0.000181474	0.56597	0.509	0.35	1
SEC22A	0.000185324	1.21079	0.145	0.053	1
SGPP1	0.000185395	0.59285	0.443	0.291	1
PRAM1	0.00018929	1.0254	0.303	0.179	1
EIF4A1	0.000189597	0.221221	1	0.997	1
IREB2	0.000190721	0.79128	0.32	0.185	1
PKP1	0.000191947	-0.99137	0.184	0.317	1
SPINK5	0.000193868	-1.26291	0.092	0.207	1
CXCL3	0.000195557	0.802168	0.329	0.193	1
DOCK2	0.000196296	0.478437	0.645	0.507	1
FCHO2	0.000199058	0.55526	0.548	0.403	1
FERMT3	0.000199822	0.469352	0.561	0.378	1
GLRX	0.000204012	0.635208	0.425	0.272	1
CCN5	0.000205183	-1.29171	0.127	0.249	1
PRKACA	0.000205202	0.443201	0.675	0.555	1
ABR	0.000206262	0.366782	0.737	0.571	1
HTRA1	0.000207822	-0.938072	0.228	0.364	1
RASSF3	0.00020914	0.762367	0.373	0.232	1
RREB1	0.000216154	0.777474	0.368	0.235	1
IFNGR2	0.000218823	0.332698	0.921	0.908	1
WDFY1	0.00021967	0.428421	0.711	0.566	1
FBXL5	0.000221558	0.427267	0.728	0.63	1
RILPL2	0.000225703	0.363464	0.741	0.566	1
CLIC1	0.000227419	0.246067	0.965	0.966	1
PIK3CB	0.000230228	0.657086	0.456	0.314	1
GADD45G	0.000231536	0.659274	0.408	0.258	1
IGHM	0.00023402	-0.558264	0.724	0.762	1
C12orf49	0.000243498	0.487412	0.531	0.361	1
DSC1	0.000246467	-1.53753	0.026	0.109	1
CYP2S1	0.000253752	0.673857	0.382	0.241	1
C1orf122	0.000264516	0.50184	0.592	0.44	1
LRRK2	0.000266517	0.46792	0.601	0.445	1
ZMYND15	0.000267124	0.745454	0.368	0.232	1
LCP2	0.00026779	0.479596	0.654	0.507	1
ALOX12B	0.000272929	-1.7625	0.057	0.154	1
TXLNA	0.000274603	0.39807	0.583	0.409	1
ATP12A	0.000275185	-1.97202	0.022	0.101	1
FOSL2	0.000276431	0.581935	0.5	0.35	1
PSMB3	0.000280362	0.476965	0.57	0.409	1
ADORA1	0.00028625	2.86928	0.053	0.006	1
NDUFA7	0.000289056	0.587997	0.425	0.275	1
ZYX	0.000290715	0.259457	0.939	0.905	1
NUDCD2	0.000291481	0.784394	0.272	0.148	1
LILRA5	0.000293139	0.847189	0.224	0.109	1
CISD3	0.000294421	0.490548	0.535	0.373	1
IFNAR1	0.000294484	0.28838	0.904	0.854	1
CALML5	0.00030248	-1.22758	0.14	0.261	1
RRAS	0.000307206	0.500265	0.614	0.465	1
CDS2	0.00030967	0.374396	0.807	0.678	1
MX2	0.000311209	0.517607	0.465	0.311	1
KLK11	0.000314703	-1.56256	0.061	0.16	1
CORO1B	0.000317111	0.4814	0.575	0.423	1
SH3BP2	0.000321557	0.415754	0.706	0.563	1
FGL2	0.000324807	0.315166	0.851	0.768	1
SQSTM1	0.00032765	0.187108	1	1	1
MMP14	0.000333407	0.218851	0.982	0.938	1
KCTD17	0.000334881	0.64689	0.461	0.325	1
SPRR5	0.000336671	-1.61614	0.044	0.134	1
ACO2	0.000336967	0.429903	0.623	0.451	1
RNASET2	0.000342159	0.338659	0.864	0.843	1
C1QB	0.000344571	0.201237	1	1	1
BLOC1S2	0.000344582	0.41819	0.728	0.622	1
SLURP2	0.000347404	-1.77457	0.048	0.14	1
MREG	0.000347406	0.456368	0.535	0.381	1
ANGEL1	0.000350256	0.585051	0.469	0.322	1
ESD	0.000351075	0.575924	0.434	0.283	1
YEATS2	0.000357492	0.738038	0.351	0.216	1
HK2	0.000360196	0.693184	0.522	0.389	1
THEMIS2	0.000361501	0.35045	0.807	0.737	1
RBM19	0.000362864	0.836993	0.307	0.182	1
DDI2	0.000363477	0.557094	0.412	0.261	1
KLHDC8B	0.000364519	0.589746	0.535	0.409	1
TBC1D10B	0.000371347	0.64689	0.39	0.246	1
MAPKAPK2	0.00037231	0.364491	0.803	0.728	1
CCR5	0.000373739	0.934172	0.272	0.154	1
HAVCR2	0.000381981	0.39055	0.645	0.471	1
LONP1	0.000382242	0.574134	0.408	0.266	1
LCE3E	0.000386265	-1.29653	0.075	0.179	1
PLEK2	0.000387293	1.71102	0.096	0.028	1
MCL1	0.000388133	0.174872	0.996	0.997	1
CREBL2	0.000388249	0.413271	0.689	0.549	1
SLC25A37	0.000388467	0.61067	0.417	0.277	1
TNXB	0.000389214	-1.81778	0.096	0.202	1
SFXN3	0.000391994	0.508285	0.623	0.515	1
EMC8	0.000394585	0.946451	0.246	0.132	1
CD19	0.000400316	-1.12449	0.105	0.218	1
GTF2B	0.000407044	0.692694	0.355	0.221	1
CPPED1	0.000407504	0.64689	0.404	0.266	1
PARP10	0.000414824	0.407063	0.579	0.426	1
IL1B	0.000418309	0.708291	0.518	0.381	1
PFN1	0.000429579	0.159199	1	1	1
TXNIP	0.000437468	0.296728	0.864	0.807	1
ANO6	0.000440883	0.394503	0.504	0.339	1
CRIP1	0.000444778	-0.349288	0.803	0.863	1
RABGGTA	0.000445517	0.530376	0.417	0.272	1
GLUL	0.000446318	0.208201	1	1	1
DSC3	0.000446785	-1.26457	0.075	0.176	1
CTLA4	0.000451491	0.491916	0.583	0.44	1
NLN	0.0004532	0.788909	0.259	0.14	1
C19orf12	0.000468263	0.560085	0.439	0.289	1
RBPJ	0.000471989	0.489128	0.623	0.504	1
PRF1	0.000477552	0.38671	0.675	0.499	1
SLC40A1	0.000481008	-1.22187	0.092	0.199	1
SMC3	0.000481786	0.780746	0.303	0.179	1
BCL2A1	0.000484254	0.687532	0.513	0.389	1
EXT1	0.00049676	-0.688713	0.241	0.375	1
CIAO2A	0.000499845	0.469286	0.64	0.515	1
HTRA4	0.000503284	0.763704	0.338	0.213	1
FPR1	0.000507853	0.635395	0.399	0.266	1
EIF2S3	0.000511986	-0.358544	0.658	0.768	1
FADS1	0.000517009	0.696218	0.408	0.275	1
AURKAIP1	0.000523199	0.420686	0.754	0.653	1
ACVRL1	0.000524225	0.616302	0.461	0.325	1
PTPN6	0.000525813	0.365708	0.732	0.627	1
DIO2	0.000527636	-0.570767	0.539	0.641	1
CAPZA2	0.00053458	0.301909	0.908	0.894	1
PATL1	0.000543511	0.632535	0.368	0.232	1
IL18BP	0.000544533	0.459432	0.614	0.44	1
IGF2R	0.000557006	0.422184	0.697	0.557	1
C2orf68	0.000560783	0.630402	0.329	0.199	1
SAP30	0.000562976	0.939071	0.228	0.12	1
CD74	0.000576161	0.122681	1	1	1
IPO13	0.000579462	0.702743	0.307	0.182	1
PACSIN2	0.000586082	0.428985	0.592	0.443	1
CLCN7	0.000587039	0.309365	0.825	0.706	1
FGD6	0.000595093	0.782242	0.272	0.154	1
MS4A1	0.000598289	-0.853183	0.228	0.359	1
PTPRJ	0.000605238	0.450351	0.579	0.44	1
FES	0.000609813	0.64689	0.36	0.227	1
ECE1	0.000619428	0.473559	0.566	0.431	1
INAFM2	0.000622661	0.632951	0.377	0.244	1
PET100	0.000623715	0.405159	0.719	0.636	1
CEP170	0.000635446	0.622228	0.412	0.28	1
CNN2	0.000650354	-0.389768	0.636	0.739	1
LILRB1	0.000656848	0.730306	0.338	0.213	1
TRMT2A	0.000660894	0.508443	0.482	0.331	1
WDSUB1	0.000664196	0.64689	0.346	0.216	1
ACER3	0.000668104	0.805152	0.276	0.162	1
SLC27A3	0.000674481	0.749984	0.325	0.202	1
INPP4A	0.00067547	0.542782	0.487	0.353	1
TRIM26	0.000676325	0.458281	0.566	0.431	1
GPI	0.000680641	0.34733	0.86	0.782	1
GAA	0.000683207	0.498445	0.605	0.448	1
S100A11	0.000690312	0.212465	0.982	0.989	1
SKAP1	0.000698625	0.325921	0.763	0.627	1
GNAQ	0.000699113	0.366395	0.654	0.485	1
HK1	0.000701636	0.426764	0.68	0.58	1
FRG1	0.000706035	0.404529	0.575	0.412	1
CAMK1	0.000707482	0.847189	0.224	0.118	1
NCOA4	0.000718157	0.397771	0.596	0.437	1
MPEG1	0.000722644	0.263357	0.908	0.908	1
RILPL1	0.000724815	0.712479	0.342	0.218	1
PURB	0.000725507	0.455525	0.496	0.336	1
CCDC93	0.000729596	0.584426	0.404	0.272	1
RNF130	0.000742969	0.378042	0.807	0.748	1
STARD3NL	0.000745687	0.625195	0.425	0.294	1
ZNRF2	0.000751546	0.743752	0.294	0.174	1
PDLIM7	0.000759136	0.66232	0.355	0.224	1
CCL18	0.000765536	0.300015	0.965	0.961	1
HMGB1	0.000767775	-0.319943	0.811	0.896	1
CRYZ	0.000769934	1.70134	0.101	0.034	1
JAK2	0.000770596	0.484619	0.531	0.395	1
SLC16A3	0.000770966	0.612125	0.509	0.389	1
TMEM120A	0.000779703	0.538637	0.325	0.193	1
DDIT4	0.000780132	0.480787	0.719	0.58	1
OAS1	0.000781418	0.400053	0.636	0.473	1
SH3BP5	0.000789667	0.427248	0.627	0.496	1
BHLHE40	0.000793641	0.437882	0.662	0.532	1
PXN	0.000793754	0.585051	0.447	0.317	1
PSMC3	0.000795748	0.545445	0.491	0.359	1
KRT2	0.00079658	-1.69706	0.061	0.154	1
PCBP1	0.000800038	0.224253	0.969	0.944	1
SLC2A9	0.000800642	1.13874	0.175	0.084	1
TGOLN2	0.000802473	0.39624	0.759	0.7	1
SIGLEC7	0.000815206	1.01886	0.184	0.09	1
LPGAT1	0.000824048	0.514787	0.487	0.35	1
CMBL	0.000828502	1.54735	0.11	0.039	1
PRKCD	0.000845214	0.446037	0.667	0.527	1
WFDC5	0.000848828	-1.82704	0.035	0.112	1
STOM	0.000850783	0.280762	0.886	0.796	1
RRH	0.000858333	2.96882	0.039	0.003	1
HIST1H3G	0.000859558	-0.615205	0.395	0.518	1
ALDH1A1	0.000863549	0.559427	0.368	0.232	1
IDH3B	0.000865247	0.555982	0.447	0.308	1
PLSCR1	0.000869375	0.243757	0.947	0.894	1
CLEC4E	0.000870204	0.807355	0.237	0.129	1
STX4	0.000893336	0.453039	0.719	0.597	1
CORO1A	0.000903105	-0.283321	0.873	0.95	1
SMCO4	0.00090353	0.385024	0.64	0.468	1
TRIM25	0.000921574	0.476191	0.592	0.468	1
GNLY	0.000923039	0.451596	0.728	0.647	1
MFSD14B	0.000931273	0.331505	0.68	0.515	1
UROD	0.00093574	0.380457	0.632	0.479	1
BID	0.000940229	0.431162	0.61	0.454	1
ARHGAP22	0.000959117	0.517255	0.421	0.283	1
CCDC12	0.000965012	0.41209	0.64	0.485	1
NAPG	0.000968842	0.803616	0.259	0.148	1
SH3BGRL3	0.000972959	0.252565	0.925	0.924	1
COL8A2	0.000974514	1.0224	0.193	0.098	1
TKT	0.000975823	0.336788	0.825	0.706	1
SMIM10L1	0.000980074	0.772421	0.237	0.129	1
BBC3	0.000981177	0.669258	0.268	0.154	1
CLEC12A	0.000987329	0.925606	0.259	0.151	1
CCNI	0.00098805	-0.243332	0.89	0.969	1
RELL2	0.000989621	0.943872	0.18	0.087	1
CA11	0.000992278	0.770626	0.281	0.168	1
IGHV5-10-1	0.000995888	0.816198	0.579	0.49	1
ARRDC4	0.00100076	0.603498	0.425	0.297	1
NUDT16	0.00100303	0.699358	0.373	0.246	1
RNF187	0.00102496	0.446953	0.618	0.507	1
EIF4H	0.00102935	0.232389	0.947	0.95	1
GDPD5	0.00102958	1.01726	0.206	0.109	1
MANBA	0.00103765	0.580293	0.439	0.305	1
ANKRD11	0.00104554	0.293903	0.842	0.72	1
ELOVL4	0.00104667	-1.81254	0.022	0.09	1
UBR5	0.00105163	0.321649	0.575	0.406	1
ADA2	0.0010543	0.335642	0.838	0.779	1
HMGN4	0.00105938	0.352707	0.557	0.398	1
GMPPB	0.00106443	0.446592	0.368	0.232	1
CREB3	0.00106791	0.587997	0.417	0.291	1
SOGA1	0.00107161	0.803616	0.259	0.151	1
FBF1	0.00107556	0.835335	0.206	0.106	1
GGA1	0.00108442	0.476965	0.447	0.308	1
ERP44	0.00109263	0.493539	0.596	0.462	1
SUGP2	0.00111288	0.619669	0.364	0.241	1
CYB561D2	0.0011158	0.510569	0.408	0.272	1
NDP	0.00111871	0.887898	0.202	0.104	1
FPR3	0.0011205	0.30044	0.864	0.796	1
SIGLEC1	0.00113239	0.489099	0.548	0.429	1
TCF7L2	0.00114764	0.632093	0.351	0.227	1
XPNPEP1	0.00114802	0.540632	0.496	0.37	1
KDM1B	0.00115712	0.629817	0.325	0.202	1
BTN3A3	0.00116003	0.454245	0.478	0.339	1
LTF	0.00117845	-2.03761	0.026	0.095	1
ASH1L	0.00118059	0.422017	0.531	0.389	1
DPP9	0.00118159	0.321649	0.794	0.709	1
LAPTM5	0.00118228	0.197724	1	1	1
CARD19	0.00118432	0.44705	0.553	0.409	1
BTG2	0.00118537	-0.391713	0.671	0.784	1
TMEM38B	0.00119062	0.719403	0.355	0.238	1
TMEM87B	0.00119731	0.473741	0.509	0.361	1
MCTP1	0.00120492	0.4265	0.596	0.445	1
NOP10	0.00121061	0.475279	0.553	0.409	1
ZNF593	0.00121649	0.698421	0.241	0.134	1
PRR14	0.00122178	0.488938	0.434	0.294	1
RHOG	0.00122368	0.33848	0.798	0.714	1
ICAM5	0.00122629	1.72489	0.079	0.022	1
HLA-DQA1	0.00122661	0.323053	0.851	0.683	1
BAG5	0.00122894	0.672885	0.382	0.266	1
KMT2B	0.00124534	0.4256	0.579	0.423	1
MYO9B	0.00127541	0.416183	0.557	0.42	1
ME1	0.00127542	0.507165	0.425	0.291	1
MAPKAPK3	0.00128973	0.391961	0.675	0.535	1
FLG	0.00131511	-1.6216	0.035	0.109	1
E2F3	0.00135276	0.670737	0.254	0.146	1
RIN3	0.00135497	0.386238	0.61	0.457	1
ILKAP	0.00135858	0.593451	0.377	0.252	1
GALNS	0.00137871	0.446296	0.57	0.429	1
TRBC2	0.0013897	-0.267659	0.947	0.955	1
KIAA0319L	0.00140888	0.571339	0.351	0.23	1
KIFC3	0.00142829	0.379194	0.618	0.471	1
COX7C	0.00143184	-0.273179	0.912	0.955	1
ARL8A	0.00143205	0.448345	0.452	0.319	1
LCE1D	0.00143522	-1.93807	0.031	0.101	1
TPSB2	0.00143989	-1.31834	0.075	0.165	1
SMIM3	0.00144068	0.816815	0.25	0.146	1
CYB5R4	0.00144309	0.59685	0.325	0.204	1
WFDC12	0.00145177	-1.54951	0.039	0.115	1
TMEM140	0.00145645	0.390034	0.601	0.445	1
MCEMP1	0.00147316	2.52136	0.044	0.006	1
SELENON	0.00148165	0.405002	0.649	0.524	1
SLC37A2	0.00148182	0.587019	0.404	0.286	1
ITGB8	0.00148685	-1.11864	0.075	0.165	1
RAB27A	0.00149379	0.358002	0.614	0.468	1
ATP5F1B	0.00149941	0.19717	0.982	0.98	1
HDAC7	0.0015023	-0.429867	0.557	0.647	1
ELP6	0.00151459	0.632815	0.364	0.241	1
IKBKG	0.00151692	0.367273	0.553	0.401	1
ACTR5	0.00154819	0.74	0.206	0.109	1
HCLS1	0.00155906	0.333615	0.728	0.627	1
SLC4A7	0.00157571	0.520358	0.412	0.28	1
PC	0.00158912	1.38386	0.105	0.039	1
EGR2	0.00159573	0.721529	0.377	0.269	1
DNPEP	0.00160783	0.395633	0.605	0.473	1
MAN2A2	0.00161045	0.618035	0.368	0.249	1
HEXIM2	0.00167197	1.25987	0.11	0.042	1
PLK3	0.00167438	0.391429	0.605	0.462	1
CSGALNACT2	0.00168477	0.376914	0.754	0.627	1
IL31RA	0.00168991	1.08299	0.18	0.092	1
SYNE1	0.001716	0.702924	0.342	0.23	1
GPR137B	0.00171609	0.432765	0.614	0.499	1
ATP6V0D1	0.00171866	0.291201	0.833	0.737	1
MROH1	0.00172251	0.484161	0.469	0.331	1
CCDC17	0.00172834	1.13232	0.118	0.048	1
HIST1H4I	0.00175719	-0.440573	0.513	0.627	1
IDH3G	0.00175983	0.4422	0.544	0.403	1
EP300	0.00176055	0.354581	0.575	0.431	1
TMEM104	0.00176097	0.758783	0.254	0.151	1
FCGR3B	0.00177561	0.569411	0.434	0.319	1
TMEM63A	0.0017792	0.415885	0.531	0.398	1
PDCD11	0.00178097	0.626132	0.268	0.157	1
ZNF696	0.00179425	1.03684	0.158	0.076	1
TSC22D1	0.00179852	0.351693	0.61	0.448	1
UPP1	0.00181074	0.490262	0.596	0.462	1
SIRPG	0.00181634	0.503155	0.399	0.272	1
IFIT3	0.00181862	0.430079	0.654	0.529	1
POLR2L	0.00181988	-0.289797	0.785	0.868	1
S100A7A	0.001828	-1.42128	0.079	0.165	1
C8orf76	0.00183254	0.488938	0.425	0.303	1
SDC2	0.00183428	0.88505	0.18	0.092	1
IGLV6-57	0.00184008	-0.759994	0.342	0.457	1
SLC3A2	0.00184568	0.3644	0.754	0.65	1
KANSL2	0.00186007	0.532558	0.364	0.238	1
FAM91A1	0.00186096	0.371549	0.632	0.499	1
EIF2AK1	0.00186852	0.51444	0.386	0.255	1
OTUD4	0.00187989	0.416593	0.535	0.401	1
DOK1	0.00188461	0.455666	0.456	0.322	1
ARL2	0.00188997	0.555982	0.404	0.283	1
ETV6	0.00189222	0.359792	0.654	0.513	1
SLC39A1	0.0019051	0.305382	0.776	0.655	1
WASHC2C	0.00192006	0.501692	0.509	0.392	1
LEF1	0.00192084	-1.01607	0.123	0.221	1
COX19	0.0019234	0.746426	0.246	0.143	1
ARPC5	0.0019316	0.313832	0.829	0.768	1
SLC2A1	0.00194202	0.492168	0.329	0.202	1
GBP2	0.00194343	0.247394	0.934	0.919	1
SH3BGRL	0.00194599	0.371427	0.741	0.706	1
CD99L2	0.00196276	0.497143	0.452	0.319	1
IL10RB	0.00196975	0.387724	0.662	0.538	1
MKNK1	0.00199359	0.438648	0.518	0.389	1
TWIST2	0.00202213	-0.554744	0.294	0.412	1
GPAT4	0.00202724	0.405882	0.482	0.347	1
NSFL1C	0.00203787	0.46556	0.404	0.275	1
DNAJC2	0.00204306	0.662658	0.333	0.221	1
ADAM17	0.00205962	0.666519	0.285	0.176	1
POLA2	0.0020677	0.452512	0.386	0.258	1
TRIOBP	0.00206827	0.445256	0.561	0.434	1
ATG9A	0.00208927	0.461779	0.526	0.401	1
FAM107A	0.00209199	3.45425	0.026	0	1
OSBP	0.00209731	0.509387	0.447	0.328	1
NOM1	0.00210077	0.435993	0.408	0.275	1
HIST1H4E	0.00210655	-0.365798	0.689	0.782	1
HBEGF	0.00210665	0.691744	0.329	0.213	1
ANP32B	0.00211034	-0.325095	0.57	0.672	1
LCE2B	0.00212166	-1.54074	0.031	0.098	1
ZDHHC18	0.00212328	0.401238	0.548	0.417	1
RAB8A	0.00213585	0.389558	0.553	0.42	1
LCE1A	0.00214366	-1.23763	0.039	0.112	1
C19orf33	0.00215163	-0.938072	0.083	0.174	1
COX5B	0.00216172	0.253818	0.816	0.723	1
ADAM15	0.00217044	0.630949	0.338	0.224	1
B4GALT5	0.00217498	0.442959	0.557	0.44	1
ATP8B1	0.00217688	-1.38553	0.044	0.118	1
ASAP1	0.00217804	0.337108	0.561	0.417	1
CCDC88B	0.00218817	0.408603	0.662	0.571	1
RUBCN	0.00219649	0.630588	0.325	0.21	1
TPD52L1	0.00221513	-2.60104	0.004	0.05	1
MAX	0.00225691	0.229242	0.838	0.776	1
NOP2	0.00226	0.600597	0.351	0.235	1
TRIB1	0.00226054	0.488825	0.368	0.244	1
FGD2	0.00226372	0.429952	0.675	0.569	1
EMC3	0.00228373	0.471448	0.425	0.3	1
IL12RB2	0.002304	0.628275	0.303	0.193	1
BCL2L2	0.00230716	0.349624	0.654	0.543	1
TMEM165	0.00230775	0.369209	0.68	0.546	1
PIM2	0.00232131	-0.590877	0.386	0.479	1
MILR1	0.00232631	0.943872	0.171	0.087	1
HERPUD2	0.00232656	0.517993	0.395	0.269	1
ARF3	0.00233611	0.322539	0.846	0.798	1
LPXN	0.00234278	0.347701	0.697	0.563	1
MFSD1	0.00234732	0.283975	0.833	0.784	1
PAPSS1	0.00234835	0.408578	0.601	0.479	1
PPP2R2C	0.00236494	-2.52303	0.009	0.059	1
SP140L	0.00236622	0.407315	0.526	0.392	1
ANXA1	0.00236768	0.305609	0.882	0.857	1
CFH	0.00237322	-0.458819	0.5	0.605	1
NUBPL	0.00237997	1.64689	0.075	0.022	1
KLK8	0.00238533	-1.17511	0.088	0.176	1
SLC38A1	0.00239136	-0.454648	0.518	0.627	1
TRIT1	0.00239754	1.06193	0.136	0.062	1
RIC8A	0.002399	0.432524	0.596	0.493	1
C1orf52	0.00240765	0.537956	0.382	0.261	1
PGM1	0.00240865	0.568888	0.289	0.176	1
COQ9	0.00241699	0.668917	0.259	0.154	1
COG3	0.0024181	0.663378	0.329	0.218	1
EXOSC9	0.00241811	0.760547	0.25	0.151	1
MKRN1	0.00243008	0.332782	0.64	0.513	1
IL10	0.00243604	1.25457	0.123	0.053	1
DVL3	0.00244715	0.464514	0.465	0.339	1
NDST1	0.00245212	0.389394	0.557	0.423	1
SMPD3	0.00245534	-1.63851	0.026	0.09	1
LOXL3	0.002457	0.821977	0.149	0.07	1
OSBPL1A	0.00246686	0.712979	0.272	0.168	1
HTATIP2	0.00247246	0.499549	0.364	0.241	1
PSMA1	0.00248191	0.369109	0.719	0.616	1
STK40	0.00248247	0.342036	0.57	0.415	1
GAB2	0.00248482	0.526596	0.355	0.235	1
CWC25	0.00248986	0.633084	0.368	0.261	1
TGFBI	0.00249627	-0.401927	0.811	0.882	1
SLURP1	0.00249939	-1.50839	0.035	0.104	1
NR1H2	0.0025249	0.467442	0.509	0.389	1
TNIP1	0.00252806	0.28286	0.833	0.784	1
SUPT7L	0.00254156	0.452621	0.408	0.28	1
FAM199X	0.00254204	0.665038	0.307	0.199	1
POLG	0.00254562	0.388032	0.579	0.434	1
MIGA1	0.00256494	0.768197	0.241	0.143	1
CCNL1	0.00257593	0.362623	0.732	0.653	1
PAX5	0.00257878	-1.01303	0.096	0.188	1
TALDO1	0.00258117	0.344547	0.781	0.658	1
DEK	0.002591	0.2228	0.899	0.885	1
SERPINB1	0.00259817	0.342803	0.588	0.443	1
PIAS2	0.00260132	0.762367	0.215	0.12	1
ETV7	0.00260176	0.683884	0.294	0.188	1
BRIX1	0.00261469	0.671138	0.237	0.137	1
NOL12	0.00261622	0.61067	0.386	0.277	1
ACAA1	0.00261944	0.305853	0.61	0.437	1
QKI	0.00264133	0.246208	0.925	0.894	1
XIRP1	0.00265029	-1.07134	0.101	0.19	1
LPCAT2	0.00266535	0.64689	0.303	0.193	1
NECAP2	0.00267334	0.296948	0.772	0.627	1
FOXN3	0.0027103	0.411359	0.57	0.443	1
OTULINL	0.00272673	0.504446	0.395	0.272	1
THTPA	0.00273015	0.724893	0.228	0.132	1
RAB11FIP1	0.00273779	0.664378	0.307	0.199	1
LITAF	0.00275526	0.233828	0.987	0.989	1
ASAH1	0.00278234	0.235875	0.934	0.966	1
KLF5	0.00278238	-1.18093	0.083	0.168	1
SEPHS2	0.00278651	0.368031	0.693	0.585	1
VDAC3	0.00278665	0.298967	0.724	0.658	1
DTX2	0.00278753	0.474251	0.43	0.305	1
HSPB1	0.00281361	0.182943	0.952	0.933	1
NONO	0.00282825	-0.235844	0.904	0.941	1
TNIP3	0.00282901	0.580548	0.329	0.216	1
PHC1	0.00283745	0.702032	0.311	0.207	1
TENT5C	0.00286513	-0.401346	0.575	0.686	1
GPBAR1	0.00286924	1.3631	0.092	0.034	1
INSIG2	0.00287494	0.64689	0.224	0.126	1
P2RX4	0.00288557	0.439794	0.496	0.367	1
FAM3A	0.00288719	0.481831	0.443	0.328	1
DEDD2	0.00290209	0.430266	0.553	0.42	1
PARVA	0.0029077	-0.959767	0.079	0.165	1
DCAF16	0.00291463	0.590307	0.289	0.179	1
FDX1	0.00291813	0.532179	0.658	0.56	1
MBD2	0.00293525	0.289734	0.838	0.784	1
KCNN4	0.00293572	0.747819	0.281	0.179	1
COX16	0.00293668	0.388578	0.513	0.367	1
UCP2	0.0029412	-0.288076	0.715	0.88	1
HERC1	0.00296205	0.511961	0.377	0.252	1
VPS26B	0.00301547	0.451634	0.469	0.342	1
ZNF589	0.0030202	0.699358	0.307	0.202	1
RENBP	0.00302158	0.346136	0.491	0.364	1
ATP6AP1	0.0030242	0.302936	0.776	0.667	1
TBC1D9	0.00304823	0.281373	0.75	0.678	1
DNAJA3	0.00305609	0.757073	0.259	0.16	1
PNN	0.00306372	0.497834	0.461	0.342	1
RAB10	0.00306665	0.447581	0.557	0.437	1
ELOVL7	0.0030739	0.949453	0.154	0.076	1
ESF1	0.00308537	0.597422	0.325	0.213	1
MMP3	0.00310333	-0.857078	0.496	0.599	1
AP3S2	0.00310513	0.487692	0.417	0.3	1
ANKRD22	0.00311136	0.46792	0.478	0.361	1
LRPAP1	0.00312692	0.403701	0.715	0.675	1
HIRA	0.00314073	0.532719	0.32	0.207	1
GANC	0.00314393	0.64689	0.259	0.157	1
CYCS	0.003146	0.380878	0.649	0.546	1
COL6A1	0.00315431	-0.543478	0.702	0.748	1
MGST3	0.00316108	0.41819	0.522	0.403	1
ZFYVE26	0.0031772	0.800924	0.276	0.176	1
ARPC4	0.00318293	0.203732	0.961	0.95	1
CMKLR1	0.00319901	0.485898	0.469	0.35	1
EXOSC7	0.00322183	0.422573	0.386	0.266	1
INHBA	0.00323673	0.399337	0.526	0.373	1
TUT7	0.00327003	0.276982	0.842	0.773	1
GPR155	0.00327178	0.60507	0.276	0.171	1
SLC27A5	0.00327961	1.0905	0.14	0.067	1
WBP11	0.00328029	0.472861	0.412	0.286	1
RB1	0.00328183	0.297229	0.671	0.546	1
ADAMTS5	0.00328471	-0.804984	0.307	0.395	1
LPL	0.00329601	1.96882	0.057	0.014	1
C20orf204	0.00329601	1.96882	0.057	0.014	1
RBM44	0.00330481	2.38386	0.039	0.006	1
BTF3L4	0.00332314	0.465283	0.325	0.207	1
KIAA0513	0.00335467	0.436323	0.474	0.353	1
ACOT9	0.00336157	0.28432	0.671	0.518	1
MSR1	0.00336281	0.421331	0.425	0.297	1
ABCA12	0.00336538	-1.40042	0.057	0.132	1
TTC7B	0.00336634	0.503932	0.364	0.246	1
TBC1D12	0.00337193	0.882958	0.206	0.118	1
OAS3	0.00337833	0.479049	0.478	0.361	1
VPS41	0.00338897	0.498368	0.325	0.21	1
BORCS5	0.00339174	0.804432	0.224	0.132	1
ASAP2	0.00339946	0.573827	0.303	0.193	1
CLEC6A	0.00343849	0.784394	0.268	0.171	1
SHKBP1	0.00344787	0.275086	0.811	0.745	1
ACSL4	0.00344802	0.436323	0.469	0.35	1
TNFRSF13B	0.00345346	-1.30064	0.053	0.126	1
CRNKL1	0.00348224	0.64689	0.289	0.185	1
ITPR2	0.00349744	0.356762	0.605	0.501	1
TECPR1	0.00350222	0.450748	0.377	0.261	1
UNC93B1	0.00350805	0.294519	0.803	0.695	1
IBTK	0.00352487	0.350079	0.623	0.501	1
PIK3CG	0.00353554	0.51444	0.382	0.266	1
CYSRT1	0.00354524	-1.47864	0.039	0.106	1
CMIP	0.00355247	0.331794	0.452	0.319	1
HIST1H2BD	0.00357269	-0.417623	0.5	0.591	1
LAMTOR3	0.00359438	0.516634	0.43	0.322	1
ATG16L2	0.00359854	0.404689	0.57	0.451	1
CD1A	0.00360917	-3.26	0	0.036	1
PPID	0.00360982	0.743106	0.237	0.143	1
PRDX3	0.0036104	0.514135	0.325	0.21	1
COL4A4	0.00361814	-1.1225	0.092	0.176	1
IRAK1	0.00361915	0.342277	0.724	0.613	1
AGPAT2	0.00362871	0.360586	0.526	0.401	1
AKAP10	0.00363293	0.471319	0.329	0.213	1
UAP1L1	0.0036522	0.633084	0.364	0.261	1
RNF19B	0.00365703	0.340377	0.614	0.487	1
NDUFA1	0.00365948	0.249642	0.781	0.678	1
ERLEC1	0.00366615	0.349624	0.417	0.291	1
LTB	0.00366714	-0.393299	0.781	0.807	1
DDRGK1	0.0036943	0.350397	0.614	0.473	1
ALAS1	0.00369622	1.10632	0.132	0.062	1
PLXDC1	0.00371748	-0.789209	0.259	0.359	1
NRF1	0.00372383	0.767184	0.193	0.106	1
COL16A1	0.00376187	-0.67108	0.276	0.373	1
CD6	0.0037622	0.373872	0.443	0.308	1
EIF4A2	0.00376816	-0.242078	0.789	0.902	1
SH3TC1	0.00382172	0.454245	0.482	0.353	1
BAZ1A	0.0038226	0.35644	0.482	0.345	1
TRMT61B	0.00384301	0.834517	0.167	0.087	1
VMP1	0.0038617	0.344327	0.632	0.51	1
LGALS3	0.00389261	0.294784	0.829	0.739	1
A2M	0.0039078	-0.483068	0.382	0.496	1
DDB2	0.00392581	0.568035	0.333	0.224	1
NAB1	0.00392845	0.344591	0.741	0.636	1
HAGH	0.00393464	0.396082	0.526	0.392	1
RAB39A	0.00394022	0.994814	0.206	0.12	1
CISH	0.00401515	0.438949	0.447	0.331	1
IGLV3-1	0.00402332	-0.216756	0.825	0.843	1
PTPN22	0.00406372	0.50184	0.399	0.283	1
SMC6	0.00406911	0.597137	0.237	0.14	1
GSDME	0.00407645	0.667068	0.272	0.171	1
SLA	0.00409294	0.391761	0.724	0.633	1
ORM1	0.00411977	1.60625	0.11	0.048	1
CITED2	0.00413542	0.50696	0.39	0.277	1
SUFU	0.00414541	0.616193	0.333	0.227	1
SLITRK4	0.00416437	1.73435	0.066	0.02	1
HIST1H2BG	0.00416947	-0.553047	0.364	0.473	1
TNC	0.00418727	-0.637413	0.75	0.762	1
CSF3R	0.00420548	0.443607	0.487	0.373	1
UNC13D	0.00423557	0.399976	0.5	0.381	1
IDH3A	0.00423915	0.604246	0.346	0.238	1
NUP85	0.00424343	0.429533	0.43	0.311	1
HSPA1A	0.00424629	0.506599	0.592	0.465	1
CHCHD2	0.00425094	0.173821	0.978	0.978	1
MBOAT2	0.0042517	-0.938072	0.096	0.182	1
ASXL1	0.00428022	0.393134	0.447	0.319	1
FXYD5	0.00429251	-0.344762	0.693	0.742	1
CUL1	0.00431592	0.397718	0.443	0.319	1
CBX6	0.00431857	0.406457	0.566	0.454	1
ZNF592	0.00433584	0.537543	0.417	0.305	1
TBC1D23	0.00433965	0.64689	0.254	0.157	1
LHFPL2	0.0043467	0.375588	0.579	0.462	1
ATG4B	0.00434949	0.374431	0.561	0.431	1
KPRP	0.00435954	-1.75521	0.026	0.084	1
TOMM40	0.00437683	0.60507	0.272	0.171	1
SSR4	0.0043833	-0.351649	0.846	0.849	1
PRRC2B	0.00438988	-0.273056	0.759	0.849	1
BCL2L11	0.00439747	0.478013	0.474	0.364	1
OSGIN2	0.00440516	0.496331	0.386	0.272	1
CGAS	0.00440607	0.613338	0.311	0.21	1
SNX14	0.00440741	0.415075	0.408	0.286	1
FAF2	0.00441322	0.437437	0.443	0.319	1
ATP6V0A1	0.00444257	0.309421	0.706	0.571	1
HLA-E	0.00445572	0.132668	1	1	1
CRAT	0.00445728	0.553781	0.289	0.188	1
SNAP23	0.00445746	0.406492	0.539	0.423	1
CACUL1	0.00449	0.518973	0.465	0.364	1
MTPN	0.00449251	0.274689	0.715	0.597	1
HLX	0.00450758	0.767184	0.197	0.112	1
TMEM62	0.00451277	0.718444	0.246	0.151	1
AKAP1	0.00452736	0.762367	0.211	0.123	1
CD80	0.00454347	0.424498	0.351	0.235	1
CFAP161	0.0045987	2.10632	0.044	0.008	1
NLRP3	0.00462388	0.977039	0.167	0.09	1
TFCP2L1	0.00463462	1.1774	0.11	0.048	1
HIPK2	0.00463961	0.377704	0.421	0.291	1
PM20D1	0.00465372	2.64689	0.031	0.003	1
STPG4	0.00465372	2.64689	0.031	0.003	1
SYNRG	0.00467131	0.513212	0.368	0.255	1
PRPF4B	0.00467813	0.321314	0.667	0.566	1
C5orf22	0.00468584	0.71728	0.241	0.148	1
PSMB9	0.00475145	0.304828	0.816	0.745	1
KLHL36	0.00475726	0.531413	0.346	0.238	1
MINK1	0.00476746	0.265712	0.706	0.616	1
ZBTB14	0.00477721	0.668917	0.268	0.171	1
CELSR3	0.00477745	1.49489	0.075	0.025	1
TPMT	0.00478	0.946451	0.184	0.104	1
TGM1	0.00478251	-0.832278	0.114	0.202	1
DDX49	0.00479884	0.413218	0.368	0.246	1
CASP14	0.00480544	-1.22347	0.105	0.188	1
YTHDC1	0.00481186	0.405882	0.513	0.378	1
KRTDAP	0.00481316	-1.19126	0.386	0.437	1
CLIP4	0.00482391	0.285335	0.548	0.398	1
MN1	0.00483137	1.50939	0.079	0.028	1
YIPF4	0.00484476	0.34921	0.583	0.476	1
IFNG	0.00485087	0.474251	0.412	0.291	1
THADA	0.00485906	0.56597	0.219	0.126	1
KIF1C	0.00485972	0.346101	0.667	0.529	1
TBX15	0.00487792	-1.01022	0.035	0.098	1
TRPM2	0.00489081	0.432039	0.452	0.339	1
ZNF778	0.00491024	0.843927	0.189	0.106	1
AKAP5	0.00491217	1.45425	0.083	0.031	1
ALDH9A1	0.00491247	0.493416	0.364	0.252	1
ARHGAP26	0.00491351	0.363436	0.5	0.375	1
HLA-DOA	0.00492504	0.432419	0.675	0.557	1
VMO1	0.00492948	0.809162	0.189	0.106	1
ABCA2	0.00494394	0.525754	0.439	0.322	1
PPARGC1B	0.00494399	0.604455	0.263	0.165	1
KAT5	0.00494857	0.586769	0.351	0.249	1
JUNB	0.00495528	0.222728	0.912	0.896	1
CBY1	0.00495577	0.968818	0.145	0.073	1
ARHGEF40	0.00495703	0.64689	0.246	0.151	1
PPL	0.00498068	-0.736438	0.149	0.244	1
CREG1	0.00498681	0.3008	0.811	0.782	1
STK38	0.00498715	0.64689	0.294	0.196	1
SLC22A13	0.00501475	3.23185	0.022	0	1
LSMEM1	0.00501475	3.23185	0.022	0	1
FUT2	0.00501475	3.23185	0.022	0	1
IL3RA	0.00503518	0.405882	0.39	0.275	1
CCRL2	0.00507206	0.494887	0.303	0.196	1
VCPIP1	0.00507624	0.542554	0.408	0.303	1
GREM1	0.00508445	-0.932719	0.259	0.345	1
NUDT19	0.00509062	0.690612	0.259	0.165	1
PLD3	0.00510994	0.241058	0.978	0.972	1
SLC31A1	0.0051134	0.31212	0.82	0.728	1
S100A7	0.00514156	-1.09822	0.272	0.35	1
CD226	0.00514188	0.522902	0.311	0.204	1
DISC1	0.00515816	0.518883	0.364	0.255	1
SLC12A7	0.00517152	0.456787	0.461	0.35	1
SLC41A2	0.00517705	0.526596	0.342	0.232	1
FIS1	0.00520383	0.301394	0.57	0.44	1
NOXA1	0.00522144	1.26838	0.083	0.031	1
ZPR1	0.00524031	0.410284	0.382	0.266	1
VPS33A	0.00524191	0.405882	0.43	0.311	1
SLC25A24	0.00531643	0.497747	0.382	0.266	1
TCF7	0.0053167	-0.743056	0.215	0.311	1
CEMIP	0.00532439	-0.760614	0.246	0.342	1
AATF	0.00536327	0.405882	0.382	0.263	1
PDZK1IP1	0.00539248	-1.19814	0.096	0.176	1
POU2F1	0.00541726	0.64689	0.171	0.092	1
PAFAH2	0.00542435	0.848524	0.25	0.162	1
SIGLEC5	0.00542824	1.16146	0.083	0.031	1
TYMP	0.00546224	0.165599	0.991	0.983	1
UFC1	0.00546545	0.375863	0.518	0.389	1
PCNT	0.00548471	0.454245	0.36	0.244	1
TAF15	0.00549567	0.314535	0.61	0.49	1
IFFO2	0.00551351	-0.731621	0.193	0.291	1
NAXE	0.00552253	0.677917	0.197	0.112	1
UACA	0.00554523	0.587997	0.281	0.182	1
PPP1R12C	0.00555937	0.311852	0.689	0.585	1
MTF1	0.00556439	0.596264	0.307	0.207	1
SLC15A3	0.00556635	0.330631	0.776	0.725	1
TTC23	0.00556636	0.816815	0.184	0.104	1
MNDA	0.00556934	0.518785	0.434	0.331	1
FOS	0.00559899	-0.651451	0.443	0.529	1
ARF4	0.00560547	-0.264366	0.759	0.815	1
SUPT4H1	0.00563953	0.426291	0.421	0.3	1
PGK1	0.00564268	0.392738	0.732	0.675	1
IL18RAP	0.00564742	0.769747	0.202	0.118	1
TLN2	0.0056993	2.0254	0.048	0.011	1
METTL17	0.0057056	0.561499	0.316	0.213	1
ARFGAP3	0.00570644	0.350397	0.61	0.487	1
RILP	0.00574955	0.543268	0.338	0.235	1
ROR1	0.00576262	1.90992	0.048	0.011	1
DESI2	0.00576944	0.64689	0.272	0.176	1
TSPO	0.00577564	0.244431	0.829	0.815	1
ITPR1	0.00581434	0.574378	0.333	0.232	1
LYL1	0.00582993	0.39807	0.338	0.224	1
TRRAP	0.00583325	0.586008	0.404	0.3	1
CAV1	0.00583938	-0.758094	0.211	0.303	1
GDI2	0.00584141	-0.337342	0.632	0.717	1
RNPEP	0.00591467	0.385053	0.575	0.471	1
HIST1H3H	0.00593821	-0.389636	0.509	0.627	1
IGHJ6	0.00593901	-1.45179	0.461	0.521	1
CPA4	0.0059588	-1.88916	0.018	0.067	1
FAM193B	0.00596677	0.376588	0.535	0.42	1
C3orf38	0.00598038	0.417408	0.421	0.308	1
PYGB	0.00599453	0.430398	0.382	0.275	1
PAWR	0.00603224	-1.67504	0.026	0.081	1
RTL6	0.00604053	-1.31247	0.035	0.095	1
ANXA5	0.0060744	0.195802	0.943	0.933	1
CDK18	0.00608173	0.70033	0.224	0.134	1
MOXD1	0.00610258	-1.67504	0.018	0.067	1
LCE3C	0.00611408	-1.72234	0.018	0.067	1
IFIH1	0.00612049	0.408103	0.57	0.462	1
RMND5B	0.00614756	0.64689	0.224	0.134	1
THAP3	0.00616583	1.03022	0.127	0.062	1
CINP	0.00617237	0.563232	0.272	0.174	1
ZDHHC17	0.006187	0.64689	0.281	0.185	1
ABHD18	0.00619097	0.564428	0.272	0.174	1
NEU3	0.00620475	0.482503	0.246	0.151	1
RANBP3	0.00620659	0.457229	0.43	0.317	1
ATP6AP2	0.00621388	0.332158	0.61	0.493	1
TIMP1	0.00622153	-0.458358	0.864	0.885	1
NCBP1	0.00622527	0.446592	0.368	0.255	1
CXCL14	0.00625378	-0.83961	0.298	0.389	1
LPIN2	0.00633529	0.398392	0.461	0.336	1
ID2	0.00633677	0.287196	0.724	0.599	1
CIAO2B	0.00636076	0.318268	0.461	0.336	1
FXYD1	0.00636523	-1.45265	0.026	0.081	1
GMPR2	0.00637688	0.455749	0.43	0.319	1
DDX42	0.00640518	0.3786	0.447	0.322	1
MIEF2	0.00641349	1.20877	0.118	0.056	1
SZRD1	0.00641489	0.257388	0.794	0.7	1
JRK	0.00645865	0.506028	0.285	0.185	1
CXCL2	0.00647243	0.422994	0.417	0.305	1
SLC1A3	0.00647351	0.357384	0.575	0.443	1
RECQL	0.00647462	0.568035	0.32	0.218	1
POLR2B	0.00648099	0.282375	0.68	0.566	1
MAP2	0.00652938	-2.52303	0.004	0.042	1
RIPK4	0.00652938	-2.52303	0.004	0.042	1
SAP30BP	0.00654078	0.428467	0.588	0.499	1
TIMM17A	0.00654408	0.410823	0.355	0.238	1
MZB1	0.00656075	-0.426639	0.539	0.639	1
TMEM127	0.00656124	0.336189	0.461	0.333	1
AKT1S1	0.00656815	0.488033	0.518	0.42	1
FST	0.00657033	-0.923858	0.132	0.218	1
IGHMBP2	0.00657845	0.563474	0.307	0.204	1
TXNDC12	0.00657899	0.382806	0.623	0.504	1
GAS1	0.00660495	-0.538079	0.346	0.448	1
CYB561A3	0.00661401	-0.35311	0.447	0.563	1
RBM42	0.00661534	0.421009	0.526	0.417	1
KIAA1522	0.00663075	-0.795628	0.154	0.244	1
PICALM	0.0066354	0.163876	0.825	0.7	1
HNRNPH1	0.00669424	-0.324996	0.702	0.79	1
CLEC4A	0.00670918	0.467341	0.504	0.392	1
C2CD2L	0.00671101	0.64689	0.294	0.199	1
H6PD	0.00672765	0.451166	0.412	0.297	1
GRK3	0.0067287	0.33794	0.601	0.49	1
SPATA6	0.00674335	1.76237	0.053	0.014	1
ERFL	0.00674335	1.76237	0.053	0.014	1
RSRP1	0.00675455	0.188037	0.864	0.812	1
EIF5B	0.00675909	0.371256	0.377	0.258	1
MTCH1	0.00678974	0.273136	0.689	0.583	1
NRN1	0.00679821	0.721852	0.281	0.188	1
MAD1L1	0.00680196	0.674905	0.215	0.129	1
UBE2I	0.00682547	0.304401	0.632	0.524	1
C3orf62	0.00684809	0.547355	0.268	0.171	1
SIRPA	0.00685716	0.439658	0.421	0.311	1
PLA2G7	0.00685849	0.369356	0.636	0.493	1
NADSYN1	0.00688114	0.475619	0.412	0.3	1
OTUB2	0.00689294	-2.09008	0.009	0.05	1
RDH10	0.00689452	0.567163	0.32	0.218	1
SPG11	0.00690806	0.36283	0.579	0.462	1
FAM86C1	0.00692443	-2.01607	0.009	0.05	1
DHCR24	0.00696328	0.554772	0.329	0.23	1
GLIPR1	0.00697743	0.336869	0.491	0.373	1
NDUFS7	0.00698421	0.687532	0.263	0.174	1
PLTP	0.00699793	0.283921	0.781	0.683	1
NFKB2	0.00700012	0.255465	0.877	0.796	1
NOTCH2	0.00702408	0.346929	0.636	0.532	1
VPS45	0.00702797	0.403847	0.386	0.275	1
NARS	0.0070404	0.351434	0.684	0.605	1
MOB3C	0.00704148	0.58549	0.272	0.176	1
RBM39	0.00706742	-0.34434	0.763	0.829	1
DNAJC24	0.00708117	0.575337	0.25	0.157	1
CYBA	0.00708441	0.144716	0.982	0.983	1
NDUFA12	0.00709079	0.310955	0.544	0.423	1
RC3H1	0.00712816	0.422675	0.408	0.294	1
FNDC3B	0.00714401	0.3189	0.763	0.737	1
AK4	0.00716101	0.835335	0.184	0.106	1
ZDHHC3	0.00716621	0.387246	0.482	0.367	1
RBM27	0.00721434	0.64689	0.215	0.129	1
CLN8	0.00723682	0.456787	0.474	0.37	1
USPL1	0.00725677	0.692694	0.25	0.16	1
COL6A3	0.00727409	-0.355196	0.868	0.899	1
OSBPL10	0.00727835	0.900647	0.123	0.059	1
ARFIP2	0.00729039	0.458445	0.342	0.235	1
TAF1C	0.00729475	0.737088	0.241	0.154	1
TCEAL3	0.00731854	2.38386	0.035	0.006	1
SLA2	0.00734445	0.385765	0.452	0.331	1
IL23R	0.00736677	2.23185	0.035	0.006	1
CPNE4	0.00736677	2.23185	0.035	0.006	1
SENP8	0.00741909	1.74643	0.057	0.017	1
IL13RA1	0.00743548	0.324962	0.548	0.429	1
GDI1	0.00743597	0.239232	0.754	0.669	1
HSPA4	0.00745908	0.446193	0.452	0.339	1
MFAP4	0.00751329	-1.20111	0.075	0.146	1
PDE4DIP	0.00751962	0.31462	0.689	0.58	1
SLAMF9	0.0075267	1.64689	0.057	0.017	1
RNF149	0.00757569	0.24768	0.868	0.838	1
SMAD4	0.00760811	0.411077	0.395	0.286	1
EFEMP1	0.00762188	-0.914989	0.079	0.154	1
SPRR2F	0.00765587	-0.864072	0.039	0.101	1
LRP1	0.00765886	0.24429	0.842	0.762	1
ZNF317	0.00766476	0.493539	0.39	0.286	1
EIF4EBP3	0.00770408	0.515646	0.421	0.317	1
CCDC154	0.0077052	0.869283	0.145	0.076	1
ARL6IP4	0.00771235	0.178081	0.89	0.818	1
SNED1	0.00771682	-1.26	0.066	0.134	1
VPS8	0.00772821	0.424498	0.518	0.415	1
CPA3	0.00773515	-1.11864	0.114	0.193	1
LIPA	0.00776767	-0.36914	0.456	0.569	1
TBC1D2	0.00777125	0.447218	0.452	0.345	1
WAS	0.00777146	0.358645	0.386	0.269	1
COMMD9	0.00779035	0.468553	0.399	0.291	1
ANG	0.00780113	0.942346	0.114	0.053	1
NPM3	0.00783593	-0.842495	0.096	0.176	1
TRIM39	0.00789354	0.569928	0.285	0.19	1
C12orf65	0.00790032	1.0994	0.105	0.048	1
RMDN1	0.00792125	0.597422	0.316	0.221	1
HIST1H4B	0.00792563	-0.487536	0.425	0.513	1
INF2	0.00794282	0.332326	0.689	0.605	1
SULT2B1	0.00795668	-1.14958	0.07	0.14	1
NADK	0.00798439	0.515646	0.465	0.373	1
SAP25	0.00800621	0.568888	0.311	0.216	1
CEP164	0.00800867	0.511235	0.285	0.188	1
VPS13C	0.00802085	0.236391	0.829	0.804	1
CYC1	0.00806722	0.302936	0.618	0.485	1
SFXN4	0.0080693	0.498027	0.333	0.232	1
GM2A	0.00807397	0.253657	0.947	0.972	1
MT1HL1	0.00817828	0.918192	0.136	0.07	1
NRG1	0.00819468	-1.10034	0.057	0.123	1
NOC4L	0.00819596	0.527591	0.246	0.154	1
TOR4A	0.00819981	0.553781	0.298	0.202	1
ACP7	0.00820869	-1.83854	0.018	0.064	1
MED8	0.00821727	0.358321	0.487	0.378	1
CPNE5	0.00821841	-0.733932	0.184	0.275	1
COLEC12	0.00821841	-0.979295	0.092	0.168	1
XPC	0.00822307	0.37427	0.443	0.319	1
VNN2	0.00822866	1.0254	0.105	0.048	1
HIST1H4C	0.00823668	-0.281341	0.741	0.821	1
FXYD6	0.00824767	0.420614	0.386	0.272	1
AGAP3	0.00824919	0.334721	0.557	0.443	1
SPTLC2	0.00825801	0.392171	0.482	0.361	1
PI3	0.00829473	-1.16514	0.193	0.272	1
SLC36A1	0.00831071	0.539975	0.338	0.238	1
RTN1	0.00831908	0.784394	0.206	0.126	1
FIP1L1	0.00833707	0.484923	0.368	0.263	1
OSGIN1	0.00838238	1.3631	0.088	0.036	1
DUSP11	0.00838777	0.454245	0.364	0.258	1
NLRC5	0.00840205	0.313846	0.566	0.448	1
PI4K2A	0.00841265	0.38061	0.482	0.367	1
MMAB	0.00848261	0.729352	0.211	0.129	1
HNRNPA2B1	0.00848625	0.154319	0.978	0.961	1
CLDN23	0.00849441	0.64689	0.237	0.148	1
CUEDC2	0.00853192	0.402737	0.478	0.361	1
SNX33	0.00853384	0.511731	0.382	0.275	1
CD79A	0.00854425	-0.375204	0.399	0.51	1
ZNF235	0.00854667	0.545011	0.171	0.095	1
DDX17	0.0085839	-0.184258	0.956	0.98	1
IL36G	0.00858514	-1.45265	0.026	0.078	1
ARNTL	0.00860777	0.573827	0.289	0.196	1
CMPK2	0.00863411	0.454245	0.43	0.322	1
TIGD6	0.00865727	0.892003	0.136	0.07	1
DOCK8	0.00868889	0.301439	0.715	0.627	1
CCNE1	0.00869615	0.922525	0.096	0.042	1
ZNF697	0.00871407	1.17045	0.092	0.039	1
TEFM	0.00872221	0.760101	0.206	0.126	1
PDXK	0.00873612	0.330587	0.675	0.566	1
PSMD10	0.00873643	0.38929	0.447	0.336	1
EEF2	0.0087395	-0.133125	1	1	1
FGD3	0.00875323	0.368906	0.518	0.401	1
USP9Y	0.00881128	0.898429	0.105	0.048	1
NCKAP1	0.00881254	-0.564614	0.202	0.297	1
IP6K1	0.00888129	-0.704184	0.193	0.286	1
DEFB4A	0.00888825	-1.21561	0.039	0.098	1
UQCC1	0.00891201	0.296393	0.447	0.325	1
EPOP	0.00891215	0.575632	0.294	0.199	1
CDK16	0.00891735	0.436673	0.377	0.272	1
ADGRA2	0.00891976	-0.768147	0.114	0.196	1
TNKS1BP1	0.00892583	-0.490613	0.329	0.429	1
RAB4B	0.0089458	0.341752	0.658	0.56	1
NME7	0.00894728	1.35738	0.075	0.028	1
TTC39B	0.00896076	0.302131	0.548	0.429	1
HDHD5	0.00902708	0.485139	0.241	0.151	1
ARMC8	0.00909086	0.406756	0.434	0.333	1
PHKG2	0.00909377	0.490386	0.338	0.238	1
PHF11	0.00911052	0.312471	0.474	0.345	1
ACADM	0.00914986	0.344327	0.456	0.333	1
LAG3	0.00917314	0.263562	0.798	0.681	1
SBNO1	0.00917379	0.298327	0.548	0.417	1
KLRG1	0.00917525	0.342036	0.325	0.218	1
AAR2	0.00919385	0.497143	0.259	0.168	1
CDC42BPB	0.00919633	0.387023	0.5	0.389	1
TPP1	0.00920867	0.217047	0.855	0.773	1
XDH	0.0092422	-1.87667	0.013	0.056	1
SATB2	0.00924822	1.16146	0.083	0.034	1
TXLNB	0.00926206	1.11638	0.075	0.028	1
MYL12A	0.00926554	0.269608	0.702	0.625	1
CLEC4D	0.00926979	0.839535	0.184	0.109	1
TMEM40	0.00927761	-1.29501	0.075	0.143	1
ATF3	0.00932728	0.410823	0.338	0.232	1
PDLIM4	0.00934141	0.511731	0.373	0.266	1
ZNF326	0.00934767	0.535859	0.298	0.202	1
NEDD1	0.00940175	0.64689	0.18	0.104	1
ZNFX1	0.00940805	0.276817	0.724	0.63	1
GMPR	0.00942883	0.768881	0.158	0.087	1
AMOTL2	0.00943081	-1.01869	0.118	0.196	1
LYN	0.00949177	0.328714	0.509	0.395	1
GRK2	0.00949743	0.274188	0.895	0.852	1
ITM2C	0.00950593	-0.402405	0.5	0.605	1
KRT14	0.00952058	-0.310614	0.728	0.804	1
SEC11C	0.00953714	-0.310254	0.553	0.65	1
ARGLU1	0.00953828	0.289513	0.794	0.782	1
EZH1	0.00967283	0.58276	0.32	0.227	1
AP1M1	0.00971666	0.383856	0.5	0.389	1
CD99	0.00972505	0.16976	0.956	0.93	1
FXYD3	0.00973982	-0.642616	0.114	0.196	1
FAM124A	0.00974662	0.835335	0.18	0.106	1
DENND1C	0.00977391	0.356375	0.465	0.345	1
TRIM27	0.00978366	0.399878	0.513	0.423	1
TACSTD2	0.00981036	-0.977601	0.136	0.216	1
FRMD3	0.00981318	1.96882	0.039	0.008	1
CYP2E1	0.00981318	1.96882	0.039	0.008	1
RASL10A	0.00981318	1.96882	0.039	0.008	1
ZNF33A	0.0098189	0.456068	0.368	0.266	1
SPATC1	0.009863	1.09435	0.118	0.059	1
FAM122A	0.00987403	0.803009	0.154	0.084	1
NOL3	0.00987692	0.922525	0.175	0.104	1
OLR1	0.0099071	0.916979	0.162	0.092	1
GTPBP2	0.00991451	0.440439	0.439	0.328	1
TMPO	0.00992876	0.463178	0.311	0.213	1
COQ8B	0.0100027	0.578177	0.307	0.213	1
RTL5	0.0100283	0.715603	0.175	0.101	1
PHTF2	0.0100357	0.513624	0.342	0.244	1
GPR132	0.0100862	0.362682	0.439	0.325	1
RBM47	0.0101002	0.360586	0.434	0.319	1
LGALSL	0.0101024	-0.69956	0.127	0.21	1
RBM7	0.010164	0.677264	0.193	0.115	1
STX10	0.0101976	0.380375	0.469	0.359	1
TRAJ38	0.0102081	0.529533	0.228	0.143	1
POLR3D	0.0102324	0.437098	0.408	0.305	1
ABL2	0.0102455	0.64689	0.18	0.104	1
LRFN4	0.0102779	0.513035	0.294	0.199	1
MRE11	0.0103201	0.48088	0.316	0.216	1
LAMB1	0.010338	-0.704017	0.25	0.336	1
RHOB	0.0103478	0.47483	0.461	0.359	1
RNF170	0.01041	0.607896	0.285	0.196	1
TNFRSF1B	0.0104121	0.314653	0.684	0.58	1
DNTTIP1	0.0104153	0.443357	0.272	0.176	1
ZBTB2	0.0104689	0.601802	0.246	0.16	1
PRKAR1B	0.0104995	-1.10034	0.057	0.12	1
ANKRD16	0.0105034	0.694196	0.132	0.067	1
MADD	0.0105202	0.440439	0.509	0.409	1
CCDC80	0.0105235	-0.963163	0.145	0.227	1
EXOSC8	0.0105288	0.764247	0.228	0.148	1
GZMH	0.0105528	0.44275	0.421	0.319	1
R3HDM4	0.0105595	-0.482096	0.491	0.552	1
STXBP2	0.0105826	0.414944	0.518	0.423	1
CMTR1	0.0105885	0.458445	0.342	0.244	1
SDK1	0.0106105	-0.647293	0.145	0.232	1
GASK1B	0.0106249	0.360772	0.478	0.37	1
HDGF	0.0106788	0.220964	0.842	0.754	1
RAB18	0.0106793	0.290746	0.596	0.485	1
CEBPA	0.0106899	0.300715	0.64	0.549	1
PPFIBP2	0.0106951	0.64689	0.241	0.157	1
NCCRP1	0.010733	-1.31658	0.083	0.151	1
FMO1	0.0107362	-0.636903	0.149	0.238	1
ETFA	0.0107489	0.368174	0.434	0.322	1
ZNF518A	0.0107582	0.560734	0.263	0.174	1
MFAP2	0.0107997	-1.09008	0.061	0.126	1
GPNMB	0.0108042	0.347207	0.908	0.894	1
TNFAIP3	0.0108388	0.28432	0.518	0.389	1
RXFP1	0.0108511	2.45425	0.026	0.003	1
MDFI	0.010867	-1.52303	0.039	0.095	1
TMED4	0.0108758	0.46556	0.382	0.283	1
MPG	0.0108853	0.278987	0.618	0.501	1
PDE6G	0.0109044	-2.81254	0	0.028	1
ATP11A	0.0109188	0.40432	0.465	0.359	1
RAB12	0.0109419	0.396347	0.425	0.317	1
ZNF557	0.0109472	0.930683	0.118	0.059	1
RAD9A	0.0109991	0.670349	0.237	0.154	1
MEGF8	0.0110099	0.918192	0.14	0.076	1
PRKCE	0.0110162	0.600348	0.246	0.16	1
PSEN1	0.0110415	0.282226	0.535	0.415	1
IP6K2	0.011051	0.417408	0.417	0.311	1
SOCS7	0.0110767	0.692694	0.132	0.067	1
TAOK1	0.0111083	0.431431	0.482	0.381	1
GJB2	0.0111242	-0.693242	0.307	0.389	1
AGO1	0.0111386	0.354535	0.482	0.364	1
SERPINB13	0.0111702	-1.03429	0.11	0.185	1
FKBP5	0.0112197	0.348011	0.662	0.591	1
FAM78A	0.0112329	0.426764	0.364	0.261	1
NPL	0.0112345	0.410715	0.64	0.549	1
GCLM	0.0112769	0.600348	0.228	0.146	1
PIN1	0.0112877	0.231853	0.478	0.353	1
ZNF142	0.0113542	0.82092	0.175	0.104	1
AGO2	0.0113606	0.350359	0.5	0.389	1
SLC25A19	0.0114009	0.381429	0.382	0.275	1
SNX13	0.0114302	0.318054	0.443	0.333	1
UBXN11	0.0114494	0.36532	0.395	0.289	1
RALA	0.0114577	0.267266	0.711	0.577	1
KDM3B	0.0114667	0.387504	0.452	0.345	1
SPOUT1	0.0114921	0.503526	0.263	0.174	1
PRICKLE3	0.0115062	0.64689	0.189	0.112	1
TRAV26-1	0.0115111	0.869283	0.14	0.076	1
DEDD	0.0115721	0.370766	0.43	0.325	1
TANGO2	0.0115992	0.73262	0.206	0.129	1
PRKRIP1	0.011618	0.368355	0.386	0.277	1
AGFG2	0.0116729	0.372715	0.338	0.235	1
SULT1A1	0.0116759	0.64689	0.197	0.12	1
RRP15	0.0117005	1.0254	0.11	0.053	1
ACSL5	0.0117121	0.293658	0.531	0.412	1
ABHD5	0.0117466	0.476965	0.294	0.199	1
DOCK4	0.0117697	0.238706	0.601	0.473	1
FAHD2B	0.0118217	1.00946	0.11	0.053	1
FAR1	0.0118289	0.342633	0.421	0.314	1
DRICH1	0.0118298	1.78439	0.044	0.011	1
COPS9	0.011867	0.345426	0.491	0.378	1
EGLN3	0.0119178	0.7908	0.386	0.303	1
PITPNB	0.0119261	0.36829	0.526	0.415	1
TMEM60	0.0119366	0.496865	0.289	0.196	1
GRIN2D	0.0119641	1.0994	0.105	0.05	1
SVEP1	0.0119748	-1.46859	0.018	0.062	1
JOSD2	0.011997	0.485427	0.289	0.196	1
DGCR8	0.0120089	0.41948	0.439	0.336	1
TPP2	0.0120221	0.418072	0.434	0.328	1
ANOS1	0.0120352	0.64689	0.232	0.151	1
CCPG1	0.0120569	0.438949	0.425	0.319	1
DPYSL2	0.012083	0.357894	0.662	0.594	1
NAA25	0.0120958	0.460477	0.246	0.157	1
SRPX2	0.0121139	-1.32274	0.048	0.106	1
SCML1	0.0121564	0.514787	0.285	0.193	1
RASL11B	0.0121648	2.96882	0.018	0	1
DCHS2	0.0121648	2.96882	0.018	0	1
SLC6A7	0.0121648	2.96882	0.018	0	1
RUNDC3B	0.0121648	2.96882	0.018	0	1
CCN3	0.0121648	2.96882	0.018	0	1
DSCC1	0.0121648	2.96882	0.018	0	1
PIH1D2	0.0121648	2.96882	0.018	0	1
ANO2	0.0121648	2.96882	0.018	0	1
ARHGEF19	0.0121648	2.96882	0.018	0	1
IGKV6D-41	0.0121648	2.96882	0.018	0	1
AANAT	0.0121648	2.96882	0.018	0	1
APOA1	0.0121648	2.96882	0.018	0	1
EXTL1	0.0121648	2.96882	0.018	0	1
SLC6A3	0.0121648	2.96882	0.018	0	1
LCN9	0.0121648	2.96882	0.018	0	1
LIM2	0.0121648	2.96882	0.018	0	1
HSPA6	0.0121706	0.807355	0.158	0.09	1
TTC38	0.0122637	0.667649	0.259	0.174	1
PFDN2	0.0122861	0.455947	0.382	0.28	1
GMDS	0.01231	0.622643	0.237	0.154	1
FAM174C	0.0123151	0.360586	0.522	0.409	1
GTF3C6	0.0123333	0.284823	0.746	0.661	1
LPP	0.012358	0.528246	0.272	0.182	1
CAPZB	0.0124067	0.156924	0.939	0.93	1
BMS1	0.0124325	0.365119	0.386	0.275	1
USP15	0.0124549	0.248341	0.732	0.641	1
IRF3	0.0124658	-0.309085	0.531	0.633	1
SLC5A3	0.0124815	0.402965	0.623	0.527	1
CDC123	0.0125597	0.260708	0.627	0.504	1
POLDIP2	0.0125724	0.336935	0.425	0.314	1
CPLANE1	0.0126187	0.936397	0.132	0.07	1
ZNF3	0.0126434	0.623431	0.246	0.162	1
SUOX	0.0126572	0.887898	0.11	0.053	1
TTYH2	0.0126676	0.474709	0.281	0.188	1
UBP1	0.0126801	0.239819	0.654	0.535	1
DNAJC8	0.0126817	0.364855	0.557	0.445	1
SCARA3	0.0127152	-1.18961	0.057	0.118	1
DNAJB6	0.0127655	0.397718	0.425	0.328	1
PIAS4	0.0127658	0.664592	0.289	0.204	1
ZNF524	0.0127676	0.685364	0.158	0.09	1
BACH1	0.0127755	0.433487	0.281	0.188	1
CFAP36	0.0127871	0.968818	0.105	0.05	1
OGFRL1	0.0128038	0.247283	0.504	0.378	1
SLC1A5	0.0128065	0.337346	0.43	0.322	1
BRD3OS	0.0128215	-0.881489	0.105	0.179	1
TGM2	0.0128223	0.370559	0.605	0.507	1
ARHGAP4	0.0128265	0.310409	0.636	0.535	1
ESRP2	0.0128533	-1.87667	0.013	0.053	1
DOP1B	0.0128592	0.511538	0.25	0.162	1
ZNF439	0.0129054	1.06193	0.101	0.048	1
FAM20C	0.0129277	0.241251	0.64	0.521	1
POLDIP3	0.0129351	0.273432	0.57	0.459	1
SELE	0.0129356	-0.749038	0.057	0.12	1
C5orf15	0.0129415	0.355755	0.5	0.387	1
TAF7	0.0129738	0.378957	0.482	0.378	1
TXNRD1	0.0130166	0.64689	0.241	0.16	1
MUCL1	0.0130647	-1.21818	0.053	0.112	1
TNFRSF19	0.0130951	-1.67504	0.013	0.053	1
ZNF330	0.0131251	0.376801	0.474	0.373	1
APOD	0.0131416	-0.594118	0.263	0.35	1
BBS12	0.0131471	1.14439	0.096	0.045	1
ZBED2	0.0131679	0.994814	0.145	0.081	1
BLOC1S3	0.0132093	0.556125	0.294	0.204	1
HSPA2	0.0132292	-1.26	0.031	0.081	1
SRPX	0.0132737	-1.27065	0.031	0.081	1
TEPSIN	0.0132891	0.578719	0.259	0.174	1
HEXB	0.013297	0.347556	0.754	0.725	1
CXCL5	0.0133886	1.64689	0.048	0.014	1
MAP3K11	0.0134538	0.332926	0.636	0.521	1
GPR141	0.0134923	1.08299	0.096	0.045	1
FCF1	0.0135443	0.751227	0.171	0.101	1
BTBD1	0.013548	0.428056	0.408	0.305	1
CCBE1	0.0135676	-1.5755	0.022	0.067	1
MAPKAPK5	0.0136022	0.33585	0.456	0.339	1
DNAL4	0.013604	0.682514	0.175	0.104	1
CSTF1	0.0136048	0.668917	0.246	0.165	1
BST2	0.0136366	0.207358	0.921	0.93	1
TMUB2	0.0136568	0.28722	0.544	0.412	1
MASP1	0.0136806	-0.974598	0.105	0.176	1
SLFN5	0.0137279	-0.321401	0.693	0.754	1
SSNA1	0.0137682	0.301979	0.474	0.361	1
PRXL2B	0.013775	0.489061	0.491	0.403	1
FBXL15	0.0138039	0.548487	0.325	0.235	1
POU2AF1	0.0138097	-0.418205	0.382	0.476	1
WDR37	0.0138233	0.456068	0.377	0.28	1
STEAP1	0.01383	-0.697938	0.184	0.269	1
ARHGEF16	0.0139257	-1.85561	0.009	0.045	1
PHF23	0.0139442	0.431877	0.395	0.291	1
MINDY3	0.0139466	0.679312	0.189	0.115	1
PPP2R5C	0.0139587	-0.211295	0.882	0.899	1
ANTXR1	0.014006	-0.561509	0.276	0.361	1
IL1R1	0.0140582	-0.363836	0.605	0.639	1
SRI	0.0140669	0.702385	0.211	0.134	1
UBXN6	0.0140953	0.258422	0.794	0.776	1
ARHGEF2	0.014108	0.258761	0.649	0.546	1
NAGPA	0.0141351	0.71728	0.171	0.101	1
ACTR1B	0.0141993	0.269043	0.553	0.423	1
CTNNB1	0.0142343	0.251255	0.82	0.759	1
CHMP6	0.0142428	0.476965	0.333	0.241	1
RORA	0.0142462	0.324962	0.425	0.314	1
SNX2	0.0142609	0.226139	0.614	0.482	1
FAM160B1	0.0143028	0.50146	0.268	0.179	1
SDCCAG8	0.0143192	0.379194	0.386	0.28	1
ASB8	0.0143265	0.616517	0.193	0.118	1
DCN	0.0143291	-0.447773	0.974	0.952	1
TM4SF19	0.0143345	0.839535	0.162	0.095	1
ARPC2	0.0143363	0.125875	1	0.994	1
CARD18	0.0143609	-1.35311	0.039	0.092	1
R3HCC1L	0.0143649	0.553781	0.325	0.238	1
SP2	0.0143927	0.427577	0.281	0.188	1
RAB9A	0.0144041	0.285624	0.465	0.347	1
D2HGDH	0.0144652	0.402472	0.425	0.328	1
SIPA1L1	0.0144974	0.439448	0.342	0.249	1
PRPF3	0.014498	0.310365	0.443	0.328	1
EGFL6	0.0145125	-0.993567	0.066	0.129	1
TNFRSF1A	0.0145135	0.287562	0.61	0.493	1
JUP	0.0145183	-0.468587	0.294	0.381	1
GPR183	0.0146166	-0.633218	0.127	0.207	1
C9orf72	0.0146622	0.308568	0.482	0.381	1
NUP58	0.0146663	0.430853	0.439	0.342	1
RACK1	0.0146724	-0.171001	0.969	0.98	1
HMBS	0.0146772	0.674905	0.202	0.126	1
LMO7	0.0146885	-0.843435	0.088	0.157	1
CD276	0.0147625	0.324962	0.474	0.359	1
ALG5	0.0147706	0.315269	0.561	0.473	1
CEBPG	0.0147823	0.42233	0.355	0.255	1
ULK4	0.0147917	0.850424	0.145	0.081	1
SCLT1	0.0148193	0.337786	0.412	0.308	1
CCNY	0.0148249	0.33655	0.557	0.459	1
HEXD	0.0148464	0.381837	0.395	0.294	1
IFIT2	0.0148932	0.881356	0.158	0.092	1
TMBIM4	0.0149007	0.383856	0.373	0.272	1
RPGRIP1	0.0149347	1.34733	0.053	0.017	1
TFAP2E	0.015053	1.16146	0.083	0.036	1
CNTLN	0.0150569	0.64689	0.224	0.146	1
TGIF1	0.0150768	0.291662	0.592	0.476	1
ZNF786	0.0150937	1.03921	0.088	0.039	1
CEP89	0.0151877	0.553781	0.184	0.112	1
DCP1A	0.0151906	0.42233	0.351	0.255	1
CCDC91	0.0152114	0.275157	0.732	0.602	1
GCHFR	0.0152133	0.371883	0.373	0.269	1
TMEM184C	0.0152267	0.479434	0.254	0.168	1
DNAJC5	0.0152476	0.282479	0.561	0.454	1
IL1RN	0.0152633	0.630212	0.298	0.213	1
ZNF853	0.0152852	1.45425	0.057	0.02	1
HSPB2	0.0152852	1.45425	0.057	0.02	1
TMEM102	0.0152852	1.45425	0.057	0.02	1
ZNF875	0.0152852	1.45425	0.057	0.02	1
DHX15	0.0153069	0.363308	0.645	0.541	1
PAM	0.0154221	-0.471504	0.272	0.361	1
MFSD14A	0.0154253	0.305102	0.39	0.28	1
BIN2	0.0154456	0.37612	0.509	0.409	1
EMC7	0.0154684	0.211675	0.509	0.378	1
ATP8B3	0.0154792	1.47697	0.061	0.022	1
EFCAB7	0.0154933	1.38386	0.057	0.02	1
MCMBP	0.0155386	0.269189	0.491	0.373	1
USP33	0.0155563	0.30758	0.456	0.347	1
NECTIN3	0.015568	0.968818	0.083	0.036	1
ZKSCAN2	0.015568	1.06193	0.083	0.036	1
PLD2	0.0155892	0.449853	0.307	0.216	1
TMBIM6	0.0156206	0.142176	0.978	0.952	1
PRICKLE4	0.0156297	-1.11864	0.039	0.092	1
CCL23	0.0156526	1.41242	0.066	0.025	1
DCTN4	0.0156569	0.367508	0.421	0.317	1
PSMA7	0.0157054	0.174182	0.842	0.838	1
QPCT	0.0157073	0.417408	0.456	0.361	1
ANKH	0.0157283	-0.53981	0.285	0.37	1
MROH8	0.0157299	1.28432	0.057	0.02	1
UBE2T	0.0157518	1.23185	0.075	0.031	1
RSU1	0.0157527	0.499549	0.329	0.238	1
SPHK2	0.0157539	0.484161	0.272	0.185	1
AOAH	0.0157675	0.310165	0.557	0.468	1
SCUBE1	0.0158265	-2.67504	0	0.025	1
GDE1	0.0158611	0.430079	0.465	0.37	1
ATP6V1H	0.0158853	0.35227	0.439	0.333	1
MEP1A	0.0159244	1.27492	0.07	0.028	1
SBSN	0.015925	-1.04069	0.272	0.336	1
PITPNA	0.0159315	0.219142	0.851	0.804	1
PIGK	0.0159321	0.564428	0.215	0.137	1
NTRK2	0.0159336	1.32496	0.066	0.025	1
DNAAF2	0.0159336	1.32496	0.066	0.025	1
MTCP1	0.0159336	1.32496	0.066	0.025	1
ZNF653	0.015937	1.19438	0.075	0.031	1
SMAP2	0.0159686	0.176318	0.868	0.874	1
IL27RA	0.0159722	0.357384	0.474	0.367	1
DHX34	0.0159964	0.608416	0.272	0.19	1
NAMPT	0.0160433	0.271191	0.684	0.549	1
KSR1	0.0161188	0.378401	0.333	0.232	1
FASN	0.0161271	0.396082	0.311	0.216	1
PLXDC2	0.016249	0.319629	0.61	0.499	1
OR56B1	0.0162921	2.06193	0.031	0.006	1
B3GAT1	0.0162921	2.06193	0.031	0.006	1
BDKRB1	0.0162921	2.06193	0.031	0.006	1
NEFH	0.0162921	2.06193	0.031	0.006	1
STAT2	0.0162949	0.204108	0.868	0.849	1
MB21D2	0.0162981	0.798893	0.158	0.092	1
MORC3	0.0163323	0.490386	0.351	0.263	1
CNOT6	0.0163396	0.549043	0.228	0.148	1
CYB5D2	0.0163668	0.722839	0.162	0.095	1
FIG4	0.0163699	0.410823	0.333	0.241	1
TLR1	0.0163928	0.544529	0.263	0.179	1
ZNF677	0.016426	1.14939	0.07	0.028	1
GIMAP8	0.0164305	0.357384	0.452	0.339	1
ANKIB1	0.0164389	0.342036	0.281	0.188	1
PFKP	0.016473	0.307487	0.684	0.588	1
OTUB1	0.016502	0.331062	0.654	0.588	1
TAOK3	0.0165061	0.298162	0.474	0.359	1
TUBA1B	0.0165262	0.424498	0.224	0.143	1
LCMT2	0.0165863	-1.0636	0.044	0.098	1
BAK1	0.0166437	0.881356	0.083	0.036	1
CABIN1	0.0166541	0.409199	0.456	0.359	1
PECAM1	0.016663	-0.252846	0.675	0.798	1
ISG15	0.0166785	0.376624	0.557	0.448	1
RNPC3	0.0166802	0.273075	0.465	0.347	1
UQCR11	0.0167404	0.266236	0.811	0.787	1
KRT78	0.0167429	-1.29171	0.018	0.059	1
NDUFS6	0.0167475	0.232748	0.833	0.79	1
APH1B	0.0167694	0.534997	0.25	0.168	1
ZNF275	0.0167701	0.883929	0.136	0.076	1
TBC1D2B	0.0167847	0.24919	0.737	0.65	1
ADGRE2	0.0167953	0.282787	0.601	0.487	1
MSL1	0.0168091	0.39717	0.439	0.333	1
ITM2B	0.0168362	0.103612	1	1	1
SYNJ2BP	0.0168817	0.405882	0.272	0.182	1
NF2	0.0168867	0.378694	0.364	0.266	1
KEL	0.0169232	0.839535	0.066	0.025	1
UBE2Z	0.0169312	0.312471	0.513	0.409	1
MOB3B	0.0169354	0.34733	0.425	0.319	1
LPIN3	0.0170123	0.553781	0.189	0.115	1
IGFBP5	0.0170157	-1.16618	0.202	0.277	1
NAPB	0.0170317	0.712479	0.175	0.106	1
GATAD1	0.0170442	0.509387	0.276	0.19	1
FAM49B	0.0171041	0.30024	0.645	0.557	1
ECM2	0.0171411	-1.44057	0.031	0.078	1
CD2	0.0171453	0.358459	0.421	0.322	1
VILL	0.0171703	0.362161	0.224	0.14	1
TP53I11	0.0171746	0.313153	0.469	0.356	1
ETFBKMT	0.0171822	0.968818	0.061	0.022	1
PPP2R5A	0.0171979	0.418621	0.382	0.286	1
SP110	0.0172884	0.32112	0.513	0.415	1
AP2A2	0.0173178	0.342884	0.504	0.412	1
GLI4	0.017374	0.584154	0.18	0.109	1
MYO7A	0.0174364	0.672425	0.224	0.148	1
NDUFAB1	0.0174387	0.401313	0.364	0.266	1
USP53	0.0174731	-1.04499	0.053	0.109	1
PLEKHJ1	0.0175758	0.397863	0.276	0.188	1
MAP7D1	0.0175807	0.285792	0.719	0.678	1
ZZEF1	0.0176064	0.282258	0.614	0.543	1
COQ10B	0.0176204	0.365477	0.276	0.185	1
PLCL1	0.0176273	0.861015	0.114	0.059	1
BACE2	0.0176606	-0.406748	0.224	0.314	1
ZNF79	0.0176999	0.821977	0.136	0.076	1
NUDT3	0.0177185	0.27316	0.579	0.462	1
CLEC17A	0.0177276	-1.27065	0.031	0.078	1
TM4SF1	0.0177521	-0.796053	0.132	0.204	1
GHITM	0.0177765	0.208597	0.636	0.504	1
LMAN2	0.0178171	0.263863	0.754	0.692	1
CERS3	0.0178451	-1.11864	0.031	0.078	1
THUMPD1	0.0178522	0.441421	0.346	0.252	1
NOC3L	0.017872	0.677264	0.189	0.118	1
CD79B	0.0178905	-0.714107	0.184	0.266	1
MX1	0.0179073	0.315269	0.544	0.426	1
SMG1	0.0179509	0.237827	0.798	0.734	1
CD58	0.0179695	0.42788	0.412	0.317	1
TRAM1	0.0179807	0.179385	0.851	0.801	1
ARHGDIA	0.0180107	0.218885	0.846	0.824	1
KDM2A	0.0180341	0.285151	0.583	0.459	1
TRMO	0.018217	0.71904	0.171	0.104	1
IRF4	0.0182282	-0.30207	0.496	0.594	1
FLG2	0.0182339	-1.4235	0.035	0.084	1
RP9	0.0182367	0.876372	0.132	0.073	1
CNN3	0.0182691	-0.572278	0.237	0.325	1
SCNN1A	0.0182822	-1.60104	0.013	0.05	1
CARD10	0.0182822	-1.60104	0.013	0.05	1
SLC38A5	0.0183027	0.601087	0.237	0.16	1
KCNS3	0.0183076	-1.00081	0.061	0.12	1
SERTAD1	0.0183136	0.578177	0.294	0.213	1
CYB5A	0.0183276	0.340463	0.447	0.35	1
LCE6A	0.0183414	-1.5755	0.022	0.064	1
LAGE3	0.01835	0.64689	0.158	0.092	1
CCNYL1	0.0183583	0.262975	0.544	0.437	1
ERCC3	0.0183688	0.446953	0.285	0.196	1
COX5A	0.0184136	0.181667	0.899	0.888	1
CPM	0.0184173	0.464026	0.513	0.426	1
SF3B5	0.0185254	0.229655	0.535	0.431	1
UBTD2	0.018531	0.56116	0.197	0.123	1
BCKDK	0.0185756	0.383856	0.456	0.361	1
CPQ	0.0186061	0.324962	0.338	0.235	1
KPNB1	0.0186203	0.253017	0.697	0.647	1
DGLUCY	0.0186376	0.367736	0.333	0.238	1
RNF185	0.0186468	0.503299	0.316	0.23	1
FADS3	0.0186493	0.28432	0.377	0.269	1
PPP1R7	0.0187161	0.231853	0.364	0.255	1
LCORL	0.018744	0.568888	0.268	0.188	1
PCYOX1L	0.0187572	0.738038	0.193	0.123	1
ATP6V1C2	0.0187716	-1.4235	0.039	0.09	1
OSM	0.0187761	0.383856	0.39	0.294	1
ZNF678	0.0187853	0.968818	0.105	0.053	1
JMJD6	0.0187894	0.414229	0.316	0.224	1
NPC1	0.018794	0.327822	0.592	0.49	1
FGF5	0.0188133	-1.22758	0.035	0.084	1
CTSG	0.0188225	-1.50839	0.044	0.095	1
ERGIC2	0.0189248	0.484619	0.316	0.23	1
AHDC1	0.0189309	-0.858345	0.127	0.199	1
ATP5ME	0.0189369	0.307866	0.737	0.658	1
PFKFB4	0.0189394	0.84483	0.149	0.087	1
MASTL	0.0189735	0.737088	0.136	0.076	1
GNA11	0.0189752	-0.683755	0.127	0.202	1
SPRY4	0.0189785	-0.905651	0.057	0.115	1
RGS19	0.018987	0.316417	0.605	0.515	1
TRIM29	0.0189909	-0.614976	0.268	0.347	1
OLFML2A	0.0189994	-0.688713	0.162	0.241	1
ZNF26	0.0190006	0.539975	0.167	0.098	1
ESS2	0.0190367	0.429299	0.329	0.238	1
KLK7	0.019052	-0.879179	0.167	0.238	1
PIKFYVE	0.0190596	0.496648	0.311	0.224	1
URM1	0.019177	0.64689	0.158	0.092	1
FRAT2	0.0192054	0.533233	0.246	0.165	1
ZNF207	0.0192419	-0.426276	0.583	0.619	1
ENTPD7	0.0193381	0.430757	0.36	0.266	1
FKBP11	0.0193878	-0.41622	0.368	0.468	1
TMEM117	0.0193914	0.793732	0.132	0.073	1
PDZD7	0.0194744	1.07985	0.101	0.05	1
TMED5	0.0194873	0.293658	0.518	0.412	1
FAM71F2	0.0194985	-2.05355	0.004	0.034	1
CPT1B	0.0196036	0.518883	0.338	0.255	1
USP3	0.0196812	0.267042	0.548	0.443	1
CYB5D1	0.0197162	-1.76815	0.009	0.042	1
ARRB2	0.0197502	0.23737	0.675	0.594	1
APEX1	0.0198357	0.266068	0.614	0.501	1
CLPB	0.0198363	0.454245	0.316	0.227	1
GDPGP1	0.0198475	0.494887	0.193	0.12	1
CD46	0.0198549	0.324962	0.482	0.384	1
MRTFA	0.0198628	0.236205	0.684	0.569	1
MMAA	0.0198696	0.983925	0.101	0.05	1
SAMHD1	0.0199059	0.213157	0.759	0.725	1
ACP1	0.0199161	0.471804	0.346	0.258	1
PSMB7	0.0199273	0.195679	0.724	0.605	1
ST6GAL1	0.0201489	-0.380246	0.469	0.549	1
PRRC2C	0.0201809	0.177212	0.974	0.964	1
ALDH1A3	0.0202405	0.615181	0.184	0.115	1
RGL1	0.0202978	0.312889	0.421	0.319	1
CXCR4	0.0203014	-0.324795	0.689	0.731	1
ZBTB7A	0.0203632	0.255174	0.785	0.723	1
FRAT1	0.0203763	0.816815	0.145	0.084	1
KMO	0.0204261	0.593451	0.224	0.148	1
LST1	0.020444	0.299322	0.724	0.633	1
TSPAN14	0.0204603	0.256375	0.706	0.594	1
ATP5PD	0.0204685	0.247283	0.803	0.734	1
SLC26A11	0.0205067	0.359792	0.382	0.28	1
BRD1	0.0205387	0.336935	0.421	0.314	1
STXBP4	0.0205795	0.909925	0.101	0.05	1
CYTH4	0.020603	0.265696	0.68	0.585	1
CST6	0.0206203	-1.18961	0.053	0.106	1
CCDC88A	0.0206474	0.215705	0.851	0.804	1
PMF1	0.0207042	0.367508	0.421	0.319	1
CCDC107	0.0207697	0.413093	0.377	0.286	1
ELOA	0.0208049	0.386827	0.311	0.218	1
NIBAN2	0.0208434	0.310748	0.583	0.499	1
GNA15	0.020874	0.294589	0.373	0.272	1
FYB1	0.0208981	0.24146	0.781	0.686	1
XRN1	0.0209626	0.28432	0.408	0.303	1
SPINT2	0.0209628	0.283486	0.575	0.468	1
SCYL3	0.0209708	1.00053	0.096	0.048	1
ZMYM4	0.0210348	0.64689	0.202	0.132	1
MYO18A	0.0210364	0.593779	0.285	0.204	1
AZI2	0.0210525	0.618876	0.206	0.134	1
CLTB	0.0210712	-0.277161	0.623	0.7	1
PLCXD2	0.0211624	0.48088	0.175	0.106	1
PSMC4	0.0212161	0.345063	0.504	0.417	1
ZKSCAN1	0.021309	0.410823	0.351	0.261	1
DCLRE1B	0.0213105	0.949453	0.136	0.078	1
SRD5A3	0.0213461	0.687532	0.149	0.087	1
EPS15	0.0214266	0.557253	0.289	0.21	1
BRCA2	0.0214595	0.57474	0.167	0.101	1
SIDT2	0.0215032	0.543797	0.211	0.137	1
DCK	0.0215033	0.378957	0.478	0.389	1
PPP1CA	0.0215084	0.183053	0.768	0.686	1
NCK1	0.0215124	0.469103	0.404	0.325	1
ZC3H12C	0.0215561	0.454245	0.298	0.213	1
TMEM183A	0.0215634	0.576501	0.167	0.101	1
PPIL4	0.0216243	0.324962	0.399	0.303	1
ZNF680	0.0216677	0.420382	0.36	0.272	1
BZW1	0.0216691	0.268794	0.693	0.622	1
DNAJB5	0.0216985	0.922525	0.096	0.048	1
KCNK13	0.0216985	0.922525	0.096	0.048	1
CTNNBL1	0.0217091	0.301246	0.553	0.443	1
BIRC2	0.021713	0.258325	0.548	0.431	1
STRIP1	0.0217271	0.465283	0.32	0.235	1
MBD4	0.0218011	0.494887	0.254	0.174	1
CREB3L2	0.0218019	0.195679	0.465	0.35	1
UBB	0.0218866	-0.137625	0.943	0.978	1
MAN2A1	0.0219164	-0.339689	0.461	0.555	1
P2RY1	0.0219467	-1.55474	0.018	0.056	1
VPS13A	0.0219785	0.298967	0.425	0.322	1
PWWP3A	0.0220173	0.622643	0.219	0.146	1
SERBP1	0.0220295	-0.22556	0.807	0.863	1
NAA60	0.0220439	0.281096	0.496	0.387	1
GET3	0.0220629	0.292113	0.544	0.44	1
NUDT7	0.0220784	1.01886	0.092	0.045	1
SHPRH	0.0221598	0.670737	0.224	0.151	1
SEC61A1	0.0222394	-0.33937	0.596	0.678	1
MXRA8	0.0222448	-0.618252	0.215	0.294	1
TGFBRAP1	0.0222787	0.529851	0.268	0.188	1
KLK5	0.0222903	-1.02554	0.061	0.118	1
CPSF4	0.0223156	0.343963	0.408	0.311	1
SESN3	0.0223259	-0.751659	0.18	0.252	1
FEM1B	0.0223382	0.304003	0.526	0.417	1
BATF	0.0223756	0.319909	0.412	0.308	1
VDAC1	0.0224124	0.167824	0.925	0.919	1
EEF1AKMT3	0.0224326	0.583696	0.25	0.174	1
DHRS9	0.022444	0.387023	0.289	0.202	1
PPP3CB	0.0224829	0.249555	0.465	0.353	1
ARHGAP25	0.0225813	0.186865	0.654	0.532	1
ABHD15	0.0226336	0.42825	0.232	0.154	1
C1QC	0.0226412	0.162913	0.943	0.95	1
COL6A5	0.0226499	-1.06093	0.061	0.118	1
CHIC2	0.0227158	0.281435	0.417	0.314	1
CREM	0.0227747	0.332782	0.478	0.373	1
ZNF706	0.02278	-0.561696	0.171	0.252	1
DDX5	0.0227802	0.116321	1	1	1
PGLS	0.0228282	0.245273	0.548	0.44	1
MCTP2	0.0228379	0.689959	0.145	0.084	1
TRIP12	0.0229643	0.207884	0.61	0.493	1
NEMF	0.0229857	0.223391	0.557	0.426	1
SDSL	0.0230141	0.594423	0.215	0.143	1
BAMBI	0.023039	-2.52303	0	0.022	1
CGN	0.0230405	-2.67504	0	0.022	1
CCR7	0.0230891	-0.567849	0.281	0.364	1
PGM2	0.0231306	0.338768	0.333	0.238	1
ABHD12	0.0231553	0.255699	0.719	0.639	1
RAB4A	0.0231666	0.354709	0.36	0.266	1
ZNF283	0.0231824	1.19943	0.083	0.039	1
WDR27	0.0232028	0.607362	0.149	0.087	1
PDGFRA	0.0232694	-0.573308	0.338	0.406	1
EIF2AK2	0.0232869	0.31299	0.373	0.272	1
TDP2	0.0233394	0.331388	0.553	0.471	1
MYO5A	0.0233946	0.29483	0.588	0.507	1
AKR1A1	0.0234464	0.264612	0.798	0.77	1
CLPP	0.0235042	0.316417	0.368	0.275	1
SORT1	0.0235135	0.424498	0.311	0.227	1
EPM2AIP1	0.0235743	0.411674	0.338	0.252	1
CHPF	0.0236337	0.395351	0.373	0.277	1
SLIRP	0.0236485	0.217639	0.64	0.51	1
CHPT1	0.0236901	0.734353	0.14	0.081	1
PHTF1	0.0237058	0.64689	0.211	0.14	1
FRRS1	0.0237138	1.13232	0.083	0.039	1
RASSF1	0.0237362	0.368174	0.417	0.322	1
TNFRSF14	0.023754	0.286596	0.706	0.625	1
NCF4	0.0238061	0.322826	0.456	0.353	1
DNAAF4	0.0238682	1.64689	0.039	0.011	1
ARHGAP44	0.0238682	1.64689	0.039	0.011	1
CCL1	0.0238682	1.64689	0.039	0.011	1
FAM156A	0.0238682	1.64689	0.039	0.011	1
TMLHE	0.023886	0.492168	0.224	0.148	1
PROCA1	0.0239211	1.10632	0.083	0.039	1
PPIE	0.0239357	0.405882	0.32	0.232	1
CRYBG1	0.0239552	0.291908	0.623	0.521	1
ZC3H12A	0.024001	0.256354	0.588	0.482	1
GPR108	0.024002	0.349689	0.482	0.381	1
AAAS	0.0240126	0.436967	0.303	0.218	1
AP1S2	0.0240133	0.341545	0.487	0.384	1
TCEA2	0.0240291	0.562826	0.197	0.126	1
MED12	0.0240418	0.454245	0.224	0.148	1
VPS4A	0.0240454	0.298162	0.645	0.569	1
PLCB3	0.0240776	0.420119	0.346	0.261	1
SNX17	0.0240782	0.199938	0.618	0.507	1
PPME1	0.0240889	0.684365	0.158	0.095	1
SETDB1	0.0241322	0.474938	0.307	0.224	1
RASGEF1B	0.0242207	0.270922	0.465	0.364	1
FAR2	0.0242553	1.06193	0.083	0.039	1
CASP4	0.024355	0.212767	0.833	0.79	1
HPRT1	0.0243582	0.394703	0.333	0.246	1
ZMIZ1	0.0243924	0.32616	0.645	0.552	1
SAFB	0.0244382	0.232995	0.741	0.706	1
MUC1	0.0244929	0.328208	0.338	0.244	1
C1orf162	0.0244992	0.328068	0.351	0.255	1
FHAD1	0.0245978	0.918192	0.132	0.076	1
TCN2	0.0246123	0.309532	0.557	0.443	1
RAPGEF1	0.0246133	0.237388	0.829	0.754	1
SLC25A40	0.0247136	0.547355	0.268	0.19	1
RHOT2	0.0247391	0.319528	0.579	0.504	1
UBQLN2	0.0248119	0.34733	0.386	0.289	1
KIF1B	0.0248401	0.329408	0.566	0.482	1
PHRF1	0.0248846	0.427324	0.461	0.373	1
NUB1	0.0249038	0.256217	0.605	0.515	1
HVCN1	0.0249822	0.380104	0.434	0.345	1
DUSP1	0.0249888	-0.440573	0.39	0.462	1
HR	0.0250268	-0.820236	0.066	0.123	1
PPP3CC	0.0250837	0.288259	0.513	0.417	1
GRHL2	0.0251578	-1.67504	0.013	0.048	1
SLC2A5	0.0251613	0.454245	0.404	0.317	1
PRRC2A	0.0251754	0.339709	0.627	0.563	1
TRAK1	0.0252137	0.378401	0.434	0.342	1
CASS4	0.0252598	0.760101	0.197	0.132	1
LIG4	0.0252827	0.391633	0.259	0.176	1
EEF1AKNMT	0.0253078	0.501039	0.197	0.126	1
TRPM7	0.0253308	0.567456	0.215	0.143	1
MAB21L3	0.0253424	2.23185	0.022	0.003	1
LMOD1	0.0253424	2.23185	0.022	0.003	1
PFN4	0.0253424	2.23185	0.022	0.003	1
TNNC1	0.0253424	2.23185	0.022	0.003	1
MMP15	0.0253424	2.23185	0.022	0.003	1
SOWAHB	0.0253424	2.23185	0.022	0.003	1
ZFP57	0.0253424	2.23185	0.022	0.003	1
PROK2	0.0253424	2.23185	0.022	0.003	1
STAT4	0.0253452	0.74	0.136	0.078	1
PARP9	0.025355	0.451874	0.465	0.392	1
CLNK	0.02537	-1.412	0.022	0.062	1
CSF1	0.0253735	0.307114	0.632	0.527	1
HECTD3	0.0255193	0.51683	0.364	0.286	1
NECTIN1	0.0255275	-0.68701	0.189	0.261	1
HCK	0.0255292	0.301562	0.522	0.417	1
RAC1	0.0255642	0.205022	0.886	0.863	1
DSG3	0.0255904	-0.852681	0.11	0.174	1
KIDINS220	0.0256078	0.365477	0.268	0.182	1
NANS	0.0256776	0.342984	0.474	0.387	1
SEPSECS	0.0257141	0.57289	0.219	0.148	1
NR4A2	0.0257272	0.615181	0.175	0.109	1
TIMM50	0.0257285	0.544529	0.263	0.185	1
SCIMP	0.0257405	0.460477	0.316	0.232	1
BAD	0.0257665	0.40073	0.32	0.235	1
SETBP1	0.026009	-0.812541	0.096	0.16	1
SFRP2	0.0260157	-1.46859	0.048	0.098	1
VPS26C	0.0260467	0.304971	0.342	0.246	1
C1orf53	0.0260746	1.52136	0.044	0.014	1
HAGHL	0.0260773	0.387803	0.25	0.168	1
AHCYL1	0.0261145	0.387647	0.421	0.336	1
ENOPH1	0.0261864	0.288436	0.421	0.322	1
TRERF1	0.0262	0.412425	0.316	0.232	1
ALKBH1	0.0262128	0.793732	0.132	0.076	1
LUC7L3	0.0262287	-0.208458	0.833	0.871	1
NEDD4L	0.0262531	0.878216	0.11	0.059	1
COPS2	0.0262913	0.365989	0.395	0.305	1
H2AFX	0.0263315	-0.605497	0.127	0.199	1
TMF1	0.0263445	0.439085	0.285	0.204	1
GPR162	0.0263513	0.692694	0.136	0.078	1
DDHD1	0.0263889	0.341676	0.539	0.462	1
CHI3L2	0.0264606	-0.703052	0.193	0.266	1
ABLIM2	0.026477	1.08746	0.075	0.034	1
NDUFS5	0.0265644	0.227751	0.825	0.807	1
TK1	0.0265905	-0.725079	0.061	0.118	1
KLF6	0.0266217	0.259867	0.754	0.703	1
ATP6V1E1	0.0266739	0.286488	0.504	0.398	1
SMC1A	0.026678	0.33655	0.373	0.277	1
SLC2A4	0.0266989	1.29897	0.044	0.014	1
ZFYVE28	0.0267144	0.316742	0.469	0.361	1
SYNE3	0.0267193	0.465283	0.311	0.23	1
USB1	0.0267628	0.285382	0.513	0.409	1
COL4A2	0.0267873	-0.644573	0.259	0.328	1
GNG5	0.0268054	0.676037	0.193	0.126	1
EIF1B	0.0268616	0.259408	0.592	0.482	1
AIM2	0.0268772	-0.426173	0.285	0.37	1
RNF24	0.0268875	0.538637	0.281	0.204	1
EXOC3L4	0.0268888	0.64689	0.154	0.092	1
IGBP1	0.0269563	0.310841	0.421	0.322	1
SEMA6B	0.0269566	0.443903	0.386	0.3	1
AVPI1	0.0269641	0.526596	0.189	0.12	1
COMMD4	0.0269678	0.396194	0.443	0.345	1
MIIP	0.0270286	0.244007	0.509	0.406	1
TSPAN4	0.0270297	0.219697	0.746	0.689	1
ATP6V0B	0.0270353	0.220867	0.917	0.866	1
TRBV18	0.0270558	0.955013	0.105	0.056	1
SCLY	0.0270736	-0.938072	0.083	0.143	1
TMEM219	0.0271258	0.169568	0.711	0.588	1
CMPK1	0.0271431	-0.22628	0.798	0.871	1
NAGLU	0.0271605	0.402653	0.373	0.289	1
SLC12A6	0.0272745	0.370559	0.338	0.249	1
TPGS1	0.0273048	0.278503	0.421	0.319	1
MAPK7	0.0273322	1.11638	0.07	0.031	1
ATMIN	0.0273554	0.56672	0.268	0.193	1
CASP6	0.0273893	0.619923	0.211	0.14	1
TMC8	0.0274053	-0.373148	0.434	0.518	1
RSBN1	0.0274343	0.545607	0.224	0.151	1
CDCA8	0.0274547	1.4245	0.048	0.017	1
ELOVL6	0.0274547	1.4245	0.048	0.017	1
C7orf26	0.0274911	0.464026	0.285	0.204	1
TCEAL1	0.0275328	0.946451	0.123	0.07	1
TRADD	0.0275492	0.269043	0.518	0.431	1
PSMD6	0.0275897	0.375588	0.333	0.244	1
FAM83F	0.0276367	-1.85561	0.009	0.039	1
NMRK1	0.0276532	-0.634881	0.206	0.277	1
BRD9	0.0277053	0.318564	0.36	0.266	1
HPS5	0.027707	0.424498	0.311	0.23	1
BAIAP2	0.0277223	-0.99054	0.075	0.132	1
FCRL6	0.02775	0.58276	0.184	0.118	1
PSAPL1	0.0277592	-1.76815	0.009	0.039	1
HOMER1	0.0278211	0.909925	0.075	0.034	1
MED25	0.0278433	0.257147	0.566	0.473	1
39508	0.0278721	0.231853	0.351	0.252	1
ZFP69B	0.0278817	-1.67504	0.009	0.039	1
RANGAP1	0.0278829	-0.631411	0.202	0.275	1
ERGIC3	0.0279326	-0.228988	0.715	0.796	1
GSTT2B	0.0279565	1.38386	0.057	0.022	1
CTSC	0.0279591	0.183986	0.969	0.972	1
DNAH8	0.0280059	-2.05355	0.004	0.031	1
LIPN	0.0280059	-2.05355	0.004	0.031	1
XKR6	0.0280149	-1.05355	0.044	0.092	1
TRAJ40	0.0280238	0.488193	0.171	0.106	1
HGS	0.0280756	0.193172	0.689	0.569	1
TIPARP	0.0280764	-1.93807	0.004	0.031	1
PCDH7	0.0280789	1.0254	0.101	0.053	1
TIMM8B	0.0281041	0.279681	0.465	0.361	1
CCSAP	0.0281075	0.486426	0.206	0.134	1
STMN3	0.0281423	0.617143	0.193	0.126	1
PIWIL4	0.0281806	1.34733	0.053	0.02	1
CSNK1D	0.0281974	0.181004	0.654	0.524	1
CLEC3B	0.0282835	-1.07558	0.07	0.126	1
BSDC1	0.0282959	0.239084	0.509	0.403	1
EIF2B2	0.0283364	0.591395	0.197	0.129	1
TIGAR	0.0284429	0.39807	0.329	0.244	1
SH3D21	0.0284848	0.559427	0.197	0.129	1
TBK1	0.0284969	0.299725	0.478	0.378	1
UHRF1BP1L	0.0285555	0.680057	0.175	0.112	1
CEBPZOS	0.0285794	0.394503	0.276	0.193	1
TAS2R31	0.028672	0.689959	0.132	0.076	1
CTSO	0.0286741	0.452243	0.333	0.255	1
ITGA5	0.0286985	0.292394	0.596	0.487	1
NEK9	0.0287286	0.294905	0.496	0.392	1
CCL8	0.0287423	0.457412	0.346	0.258	1
PDIA6	0.0287688	-0.172538	0.873	0.913	1
ZNF394	0.0288177	0.395351	0.421	0.331	1
SOCS6	0.0288182	0.539975	0.211	0.14	1
WNT4	0.0288667	-1.18961	0.026	0.067	1
DNAJA1	0.0288787	0.282428	0.658	0.58	1
COL24A1	0.0288961	1.1774	0.053	0.02	1
C6orf132	0.0289106	-0.654279	0.105	0.171	1
BAG4	0.0289537	0.703474	0.11	0.059	1
HIST2H2AB	0.0290068	-0.381679	0.417	0.501	1
ADAM9	0.0290143	0.278503	0.513	0.406	1
CRYGS	0.029136	0.816815	0.105	0.056	1
MYL12B	0.0291823	0.310708	0.465	0.361	1
TOP1MT	0.0292548	0.594423	0.215	0.146	1
UBL4A	0.0292548	0.594423	0.215	0.146	1
PDXP	0.0293312	0.853341	0.123	0.07	1
ATP6V0D2	0.0293325	0.946451	0.066	0.028	1
KRBOX4	0.0293965	0.617744	0.202	0.134	1
LACC1	0.0294821	-0.667218	0.149	0.218	1
SUMF2	0.0294848	0.210373	0.518	0.406	1
EPHA2	0.0295261	-0.880357	0.07	0.126	1
THRAP3	0.0296713	0.333951	0.518	0.409	1
MKKS	0.029687	0.533233	0.241	0.168	1
PPFIA1	0.0297287	0.289734	0.553	0.454	1
DBN1	0.0297407	0.64689	0.175	0.112	1
NSUN6	0.0297627	0.720891	0.158	0.098	1
IGLC1	0.0298016	-0.338136	0.895	0.913	1
ZFHX3	0.0298224	0.680057	0.171	0.109	1
HS1BP3	0.0298821	0.503299	0.316	0.241	1
FBXO22	0.0298843	0.386363	0.364	0.28	1
NRCAM	0.0299206	-0.905651	0.061	0.115	1
DBNDD2	0.0299846	0.487692	0.237	0.162	1
PRRG4	0.0300301	0.780157	0.14	0.084	1
KRT80	0.0300369	-0.96782	0.053	0.104	1
CBL	0.0300485	0.324962	0.364	0.275	1
SLC2A7	0.03008	2.64689	0.013	0	1
RBP7	0.03008	2.64689	0.013	0	1
PLA2G5	0.03008	2.64689	0.013	0	1
TEKT2	0.03008	2.64689	0.013	0	1
PGBD5	0.03008	2.64689	0.013	0	1
TF	0.03008	2.64689	0.013	0	1
FAM47E	0.03008	2.64689	0.013	0	1
NIPSNAP3B	0.03008	2.64689	0.013	0	1
DNAJC12	0.03008	2.64689	0.013	0	1
NAV3	0.03008	2.64689	0.013	0	1
ZNF385C	0.03008	2.64689	0.013	0	1
CD300LG	0.03008	2.64689	0.013	0	1
RHPN2	0.03008	2.64689	0.013	0	1
FANCB	0.03008	2.64689	0.013	0	1
ODAPH	0.03008	2.64689	0.013	0	1
FUT3	0.03008	2.64689	0.013	0	1
EEF1A2	0.03008	2.64689	0.013	0	1
RNF223	0.03008	2.64689	0.013	0	1
AADACL4	0.03008	2.64689	0.013	0	1
DLGAP3	0.03008	2.64689	0.013	0	1
ADAM30	0.03008	2.64689	0.013	0	1
CCDC190	0.03008	2.64689	0.013	0	1
OR2T11	0.03008	2.64689	0.013	0	1
RHO	0.03008	2.64689	0.013	0	1
ACOT12	0.03008	2.64689	0.013	0	1
IL13	0.03008	2.64689	0.013	0	1
RIPPLY2	0.03008	2.64689	0.013	0	1
AC138647.1	0.03008	2.64689	0.013	0	1
RNF224	0.03008	2.64689	0.013	0	1
PLAAT2	0.03008	2.64689	0.013	0	1
DNAJC22	0.03008	2.64689	0.013	0	1
TPH2	0.03008	2.64689	0.013	0	1
NKX2-1	0.03008	2.64689	0.013	0	1
PTX4	0.03008	2.64689	0.013	0	1
KRT33A	0.03008	2.64689	0.013	0	1
PRR15L	0.03008	2.64689	0.013	0	1
ZNF285	0.03008	2.64689	0.013	0	1
KCNS1	0.03008	2.64689	0.013	0	1
KRTAP24-1	0.03008	2.64689	0.013	0	1
GALR3	0.03008	2.64689	0.013	0	1
C2orf91	0.0300805	2.96882	0.013	0	1
SCG2	0.0300805	2.96882	0.013	0	1
LRRC29	0.0300815	0.823768	0.101	0.053	1
NBPF19	0.0300927	0.68871	0.145	0.087	1
KCNJ8	0.0301101	-1.49061	0.018	0.053	1
RAB24	0.0301566	0.355124	0.412	0.317	1
ABLIM1	0.0302002	-0.451142	0.219	0.3	1
PANK1	0.0303322	-1.49061	0.018	0.053	1
NUDT13	0.0303723	0.887898	0.053	0.02	1
PRRX1	0.0303958	-0.256602	0.605	0.664	1
RAB34	0.0304118	0.578719	0.237	0.165	1
PRELID3B	0.0304603	0.211953	0.741	0.653	1
TAMM41	0.0305092	0.497513	0.215	0.143	1
TMEM150B	0.030573	0.418621	0.281	0.199	1
TSFM	0.030588	0.456787	0.285	0.207	1
SLC25A11	0.030605	0.313647	0.443	0.345	1
RNF13	0.0306574	0.242764	0.789	0.709	1
TTF1	0.0306988	0.983925	0.096	0.05	1
VPS35L	0.0307247	0.303746	0.39	0.297	1
KIN	0.0307361	0.567456	0.215	0.146	1
SIKE1	0.0308371	0.56116	0.193	0.126	1
GTPBP6	0.0309185	0.280293	0.513	0.415	1
TBC1D8	0.0310273	0.345721	0.237	0.16	1
VPS29	0.031034	0.261768	0.702	0.625	1
PRAG1	0.0311328	-0.938072	0.088	0.146	1
LAT	0.0311418	0.269921	0.482	0.387	1
NRROS	0.0311588	0.407063	0.338	0.252	1
LEPROT	0.0311626	0.220265	0.575	0.454	1
SHOX2	0.0311708	-0.797895	0.07	0.126	1
TRIM47	0.0311708	0.344621	0.43	0.339	1
F3	0.0311847	0.446296	0.452	0.364	1
NENF	0.0312013	-0.412003	0.399	0.462	1
SRRT	0.031211	0.297995	0.618	0.521	1
CDC14A	0.0314951	0.922525	0.096	0.05	1
MS4A14	0.0314951	0.922525	0.096	0.05	1
ZNF70	0.0314951	0.922525	0.096	0.05	1
MAGEF1	0.0315168	0.380375	0.285	0.204	1
PBXIP1	0.0315375	-0.327115	0.61	0.664	1
MAPK14	0.0315774	0.323645	0.614	0.538	1
MIA3	0.0315927	-0.665054	0.114	0.179	1
CD33	0.0315927	0.675459	0.193	0.129	1
MITD1	0.0316098	0.350173	0.452	0.364	1
SPINT1	0.0316226	-0.805622	0.07	0.126	1
SNX15	0.0316421	0.409199	0.276	0.196	1
GSR	0.0316722	0.513624	0.32	0.246	1
COQ2	0.0317252	0.484923	0.346	0.266	1
ENPP2	0.0317763	-0.432061	0.285	0.37	1
RABEP2	0.0318242	0.348232	0.364	0.275	1
ZDHHC5	0.0319525	0.273978	0.491	0.392	1
TMOD3	0.0319841	0.240898	0.539	0.415	1
PJA1	0.0320542	0.727061	0.154	0.095	1
UBA3	0.0320784	0.236906	0.482	0.378	1
RNH1	0.0321288	0.204137	0.803	0.737	1
USP7	0.0321358	0.264033	0.588	0.499	1
TRIB2	0.0321695	0.358459	0.408	0.325	1
CNST	0.0321807	0.430572	0.281	0.202	1
SELL	0.0322815	-0.539988	0.311	0.387	1
NELFB	0.0324271	0.306815	0.307	0.221	1
TMEM144	0.0324659	-0.533682	0.11	0.176	1
SNF8	0.0324695	0.308568	0.465	0.378	1
TTI1	0.032516	0.848524	0.096	0.05	1
TRAJ3	0.0325173	0.430572	0.25	0.174	1
SLC9A8	0.0325695	0.413691	0.241	0.165	1
TCAIM	0.0326031	0.853341	0.118	0.067	1
SNX9	0.0326207	0.274921	0.43	0.331	1
DAPP1	0.032624	0.456559	0.294	0.216	1
FRA10AC1	0.0326438	-0.553807	0.25	0.325	1
NR1D1	0.0326754	0.708291	0.101	0.053	1
ARHGAP30	0.0326911	0.202478	0.522	0.412	1
HSPH1	0.0327103	0.234696	0.461	0.35	1
FBXW9	0.0328033	-1.13738	0.035	0.078	1
PIK3R5	0.0328357	0.307684	0.325	0.235	1
SNX4	0.0328361	0.355841	0.325	0.241	1
ZDHHC16	0.0328542	0.363583	0.373	0.286	1
SLC35D1	0.0328604	0.513624	0.127	0.073	1
CCDC97	0.0328635	0.334612	0.425	0.333	1
ADPRHL2	0.0328637	0.678599	0.18	0.118	1
EEA1	0.0329296	0.547355	0.224	0.154	1
CDYL	0.032975	0.377704	0.307	0.224	1
TCEAL8	0.0329788	0.466318	0.329	0.252	1
RTF2	0.0330236	0.282927	0.64	0.549	1
SURF6	0.0330884	0.444397	0.281	0.202	1
MYLIP	0.0331219	0.367914	0.303	0.218	1
KRT23	0.0331451	-1.20111	0.039	0.084	1
RHOT1	0.0332372	0.427324	0.281	0.202	1
HS3ST3B1	0.0332557	0.300332	0.496	0.392	1
SLC23A2	0.0333155	0.316742	0.382	0.286	1
CDK14	0.0333692	0.435386	0.237	0.162	1
FOLR2	0.0334473	-0.698245	0.136	0.202	1
LYPD3	0.0334591	-0.695029	0.158	0.224	1
EPM2A	0.0335645	0.778135	0.096	0.05	1
SEM1	0.0335994	0.28432	0.754	0.697	1
ZNF688	0.0336294	0.376801	0.364	0.283	1
SMYD2	0.0336437	0.492857	0.276	0.202	1
C20orf96	0.0336475	0.699358	0.118	0.067	1
RFK	0.0336709	-2.35311	0	0.02	1
LIF	0.0336709	-2.35311	0	0.02	1
THEM5	0.0336709	-2.35311	0	0.02	1
WNT16	0.0336709	-2.35311	0	0.02	1
MOG	0.0336709	-2.35311	0	0.02	1
NPTX2	0.0336725	-2.52303	0	0.02	1
LOXL4	0.0336725	-2.52303	0	0.02	1
TMEM45B	0.0336725	-2.52303	0	0.02	1
BSCL2	0.0337258	0.248341	0.57	0.473	1
CELF1	0.033738	0.190358	0.776	0.72	1
PLOD3	0.0337936	0.351434	0.333	0.249	1
ATP6V1D	0.0337954	0.355659	0.298	0.216	1
ZSCAN12	0.0338013	1.08299	0.088	0.045	1
CDC73	0.0338428	0.464412	0.325	0.246	1
DCLRE1A	0.0338493	0.869283	0.114	0.064	1
HSP90AB1	0.0338799	-0.204128	0.882	0.927	1
TADA3	0.0339006	0.260281	0.61	0.513	1
BNIP3L	0.0339194	0.243219	0.627	0.527	1
TMEM154	0.0339791	-0.800569	0.092	0.151	1
GPER1	0.0340068	0.861015	0.114	0.064	1
ABCC1	0.0340595	0.202105	0.662	0.524	1
FCGBP	0.034064	-0.695502	0.088	0.146	1
SAMD9L	0.0342786	-0.266953	0.614	0.658	1
TSPAN7	0.0343366	-1.35311	0.022	0.059	1
MAP7D3	0.0344325	-1.07558	0.039	0.084	1
GLMP	0.0344547	0.379194	0.373	0.291	1
NR4A1	0.0346514	0.346024	0.259	0.179	1
TMEM33	0.03466	0.339912	0.346	0.261	1
ZFYVE27	0.0346706	0.335429	0.329	0.244	1
IGSF9	0.034747	-1.81254	0.013	0.045	1
BMF	0.0349257	0.471804	0.25	0.176	1
GLB1L	0.0350206	0.810389	0.114	0.064	1
GGA3	0.0350466	0.317583	0.5	0.412	1
NECTIN2	0.0350865	0.277134	0.325	0.238	1
37316	0.0351539	0.174822	0.614	0.513	1
ZBED6CL	0.0351979	0.379786	0.237	0.162	1
C2orf74	0.0352759	0.531413	0.241	0.171	1
ARHGAP31	0.0353416	0.279158	0.434	0.339	1
NXF1	0.035352	0.216678	0.785	0.686	1
KCNAB2	0.0353688	0.186905	0.658	0.571	1
P3H2	0.03537	-1.44057	0.013	0.045	1
PYROXD2	0.03537	-1.44057	0.013	0.045	1
HAS3	0.03537	-1.44057	0.013	0.045	1
SKA2	0.03537	-1.44057	0.013	0.045	1
CD177	0.0353837	-1.16046	0.039	0.084	1
TRDV2	0.0354327	0.951745	0.088	0.045	1
PAPOLG	0.0354372	0.415565	0.272	0.196	1
AK8	0.0354474	2.06193	0.026	0.006	1
WSB1	0.0354492	0.192082	0.877	0.832	1
HSPG2	0.0354613	-0.248672	0.518	0.594	1
THNSL1	0.035664	1.86928	0.026	0.006	1
ABCC2	0.035664	1.86928	0.026	0.006	1
ACER1	0.035664	1.86928	0.026	0.006	1
CALML4	0.0356972	0.429299	0.18	0.115	1
WWTR1	0.0357448	-0.818773	0.083	0.14	1
DNAJC13	0.0358333	0.3563	0.417	0.325	1
WDR46	0.0359073	0.399976	0.294	0.213	1
PAM16	0.0359219	0.358909	0.329	0.244	1
ADCY7	0.0359345	0.219094	0.614	0.515	1
TRAV3	0.0359413	0.58549	0.18	0.118	1
APBB1IP	0.0360123	0.326523	0.531	0.471	1
TMEM63B	0.0360146	0.55526	0.232	0.165	1
NAGS	0.036041	0.6958	0.118	0.067	1
BTG3	0.036133	0.358645	0.377	0.294	1
WIPF1	0.0361378	0.116109	0.965	0.961	1
RUNDC1	0.0361936	0.436673	0.219	0.148	1
AVL9	0.036205	0.285893	0.395	0.3	1
TTPAL	0.0362176	-1.01022	0.053	0.101	1
SLC35E1	0.0362374	0.28982	0.482	0.403	1
NPFF	0.0362534	0.74	0.132	0.078	1
OPA1	0.0362536	0.169412	0.465	0.367	1
CD82	0.0363212	0.206057	0.746	0.65	1
RNF113A	0.0363278	0.354109	0.32	0.238	1
PRPF39	0.0363598	0.371883	0.373	0.286	1
NOD2	0.0363713	0.737088	0.132	0.078	1
PDGFC	0.0365089	0.869283	0.088	0.045	1
MYDGF	0.0366153	0.238005	0.671	0.574	1
SGPL1	0.0366467	0.149622	0.706	0.611	1
NOP56	0.0366696	-0.515839	0.268	0.339	1
GPALPP1	0.0369032	0.467341	0.307	0.23	1
PHLDB1	0.0369094	0.299968	0.377	0.286	1
DNMBP	0.0370631	1.19943	0.079	0.039	1
COX8A	0.037208	0.174696	0.882	0.857	1
PANK4	0.0372172	0.334946	0.342	0.258	1
MOV10	0.0373606	0.235695	0.579	0.471	1
SLCO2A1	0.037465	-0.701033	0.088	0.146	1
SLC4A2	0.03753	0.291974	0.513	0.412	1
NCDN	0.0377987	0.541537	0.241	0.171	1
CNRIP1	0.0378017	0.816815	0.14	0.087	1
FAM104A	0.0378797	0.182609	0.408	0.305	1
CDC34	0.0378924	0.245374	0.478	0.373	1
NEDD8	0.0379641	-0.255813	0.526	0.619	1
MCC	0.0380113	-0.907699	0.066	0.118	1
MFSD12	0.0380574	0.207494	0.754	0.655	1
RARRES2	0.0380868	-0.566978	0.351	0.406	1
KLHL12	0.0382028	0.327713	0.39	0.3	1
CCNDBP1	0.0382299	0.300715	0.548	0.459	1
ABCF3	0.0382893	0.424498	0.395	0.311	1
RNF135	0.0383325	0.3297	0.421	0.331	1
MEFV	0.0384234	0.369781	0.329	0.246	1
FABP5	0.0385323	-0.382534	0.627	0.672	1
COLQ	0.0385714	0.881356	0.083	0.042	1
DUSP4	0.0385774	0.248341	0.333	0.246	1
SMIM4	0.0385859	0.256354	0.557	0.471	1
ARHGAP12	0.03863	0.543054	0.25	0.182	1
MSL2	0.0386488	0.365119	0.368	0.283	1
MAGED1	0.0386653	-0.390978	0.342	0.42	1
PDP2	0.0386945	1.06193	0.079	0.039	1
HOXB3	0.0387282	0.612943	0.175	0.115	1
RNF5	0.0388011	0.304498	0.531	0.451	1
AP1AR	0.0388544	0.34733	0.338	0.255	1
SEC22B	0.0388555	0.225976	0.671	0.577	1
PCYT1A	0.0389078	0.285893	0.386	0.294	1
RBM38	0.0389115	-0.445032	0.377	0.445	1
VASN	0.0390914	-0.745427	0.101	0.16	1
ASPHD2	0.0391438	0.448345	0.237	0.165	1
OXLD1	0.0391442	0.386126	0.368	0.283	1
MYO5C	0.0392079	-1.76815	0.009	0.036	1
ATIC	0.0392282	0.360839	0.39	0.305	1
TUBE1	0.0392497	-0.664311	0.11	0.171	1
HMGN3	0.0392998	0.301115	0.351	0.263	1
DGKG	0.0393786	-1.5755	0.009	0.036	1
ZBTB7C	0.0393786	-1.5755	0.009	0.036	1
STARD4	0.0393815	0.462466	0.272	0.199	1
CMSS1	0.0394868	0.861015	0.105	0.059	1
LRFN1	0.0395321	0.987927	0.079	0.039	1
WDR82	0.0395868	-0.283459	0.645	0.72	1
UNK	0.0395889	0.444582	0.338	0.261	1
GATAD2A	0.0395943	0.250071	0.693	0.633	1
NSG1	0.0396137	-0.803771	0.057	0.106	1
ZNF496	0.0397674	0.498792	0.272	0.199	1
CD300A	0.0400105	0.40073	0.311	0.232	1
YTHDC2	0.0400298	0.41045	0.285	0.207	1
IKBKB	0.0400399	0.332575	0.702	0.661	1
RNASE7	0.0400721	-2.35311	0.004	0.028	1
ECSIT	0.0401006	0.395351	0.254	0.182	1
SORBS3	0.0401082	0.236179	0.531	0.443	1
DUSP14	0.0401348	-0.760285	0.096	0.154	1
C11orf58	0.0401786	0.269733	0.518	0.44	1
SPHK1	0.0401892	0.215007	0.474	0.367	1
PDCL	0.0401973	0.431622	0.329	0.252	1
COLGALT1	0.0402042	0.191461	0.833	0.745	1
KLK6	0.0402658	-0.724669	0.211	0.272	1
CCDC36	0.040276	-2.05355	0.004	0.028	1
CXorf65	0.0403115	0.727061	0.145	0.09	1
TMEM176A	0.0403287	0.180401	0.658	0.555	1
SDC4	0.0403392	0.369155	0.522	0.443	1
TREML2	0.0403775	-1.93807	0.004	0.028	1
SS18L1	0.0404002	0.481831	0.259	0.188	1
ALG11	0.0404664	0.309855	0.412	0.325	1
METAP2	0.040559	0.433184	0.395	0.319	1
GDPD3	0.0405655	-0.688713	0.079	0.134	1
KCTD20	0.040601	0.245792	0.509	0.412	1
BOD1	0.0406057	0.386126	0.382	0.3	1
MAP3K13	0.040608	-0.706747	0.07	0.123	1
DPP4	0.0406724	-0.597732	0.184	0.252	1
CNTROB	0.0406925	0.494887	0.215	0.148	1
CBX8	0.0407519	1.08746	0.075	0.036	1
ADGRE5	0.0407557	0.204769	0.776	0.734	1
PCNX2	0.0408079	0.314086	0.539	0.459	1
ERP29	0.0409634	-0.234624	0.702	0.765	1
SLC33A1	0.0409663	0.359792	0.395	0.308	1
CCDC167	0.0410316	0.293253	0.346	0.263	1
LAPTM4B	0.041035	-0.760285	0.096	0.154	1
TBC1D22B	0.0410601	0.414229	0.167	0.106	1
SDR16C5	0.0411618	-1.4235	0.018	0.05	1
CCDC6	0.0412552	0.295127	0.456	0.359	1
ZBTB37	0.0412597	0.511961	0.206	0.14	1
LMCD1	0.0413232	-0.738763	0.132	0.193	1
UBAP1	0.0413361	0.439295	0.311	0.235	1
ZNF432	0.0413368	0.353694	0.281	0.204	1
RUFY1	0.0414463	0.497513	0.224	0.157	1
GRN	0.0414769	0.140611	0.93	0.944	1
TAS2R46	0.0415359	-1.22758	0.004	0.028	1
PALM2-AKAP2	0.041547	0.269921	0.474	0.378	1
LYG1	0.0415897	1.00946	0.075	0.036	1
PTK2B	0.0416179	0.214779	0.614	0.507	1
NDUFS2	0.0416313	0.199938	0.614	0.507	1
SLC8B1	0.0416891	0.322692	0.439	0.35	1
PARL	0.0417472	0.329501	0.553	0.493	1
MRRF	0.041778	0.424498	0.197	0.132	1
SLC44A1	0.0418096	-0.375305	0.447	0.507	1
PRKAB1	0.0418343	0.296704	0.36	0.272	1
DDX46	0.0419137	0.267737	0.544	0.451	1
FXR2	0.0419348	0.567456	0.211	0.146	1
GPT2	0.0420322	-1.22758	0.035	0.076	1
FAM160B2	0.0420436	0.312471	0.408	0.322	1
ADARB1	0.0420693	-0.514861	0.224	0.291	1
RNFT1	0.0420812	0.350905	0.373	0.286	1
PHF20	0.0421607	0.286596	0.504	0.417	1
NAPEPLD	0.0421638	0.430079	0.154	0.095	1
AKT1	0.0422114	0.192775	0.57	0.465	1
SELENOI	0.0422799	0.471804	0.246	0.176	1
KCNMB1	0.0423091	0.564428	0.197	0.134	1
CYGB	0.0423241	0.589175	0.184	0.123	1
MUL1	0.042376	0.562826	0.197	0.134	1
ANXA6	0.0423932	-0.373009	0.456	0.521	1
SH2D2A	0.042405	0.328814	0.474	0.387	1
AGL	0.042424	0.57289	0.158	0.101	1
PSMB5	0.0424648	0.309309	0.395	0.314	1
NAGA	0.042489	0.377704	0.39	0.311	1
NF1	0.0424891	0.542554	0.162	0.104	1
MICALL1	0.0424968	-0.834979	0.123	0.182	1
PPT1	0.0425127	0.452243	0.316	0.238	1
RBBP5	0.042513	0.539975	0.158	0.101	1
SNX20	0.0425527	0.245974	0.632	0.541	1
SLC25A4	0.0426559	-0.818773	0.083	0.137	1
PTGR2	0.0426831	0.578177	0.158	0.101	1
TMEM125	0.0427319	1.64689	0.031	0.008	1
NLRC4	0.0427319	1.64689	0.031	0.008	1
HOXA4	0.0427319	1.64689	0.031	0.008	1
DPYSL4	0.0427319	1.64689	0.031	0.008	1
TRPM1	0.0427319	1.64689	0.031	0.008	1
GINS2	0.0427319	1.64689	0.031	0.008	1
HASPIN	0.0427319	1.64689	0.031	0.008	1
LCTL	0.0427319	1.64689	0.031	0.008	1
RBM26	0.0427719	0.308894	0.439	0.35	1
CABP4	0.0427762	1.11638	0.07	0.034	1
APLNR	0.0428516	-1.09008	0.018	0.05	1
REEP3	0.0429448	0.351883	0.404	0.317	1
PPM1F	0.0429723	0.250373	0.368	0.275	1
ADSL	0.0429825	0.298967	0.447	0.359	1
SLC46A3	0.0430516	0.391051	0.259	0.188	1
ELMO2	0.0430651	0.292048	0.399	0.308	1
FAM120A	0.0430767	0.197782	0.811	0.787	1
YRDC	0.0430882	0.470012	0.193	0.129	1
ARCN1	0.0431593	0.182609	0.614	0.524	1
PRKCSH	0.0431904	0.301115	0.469	0.384	1
ZNF616	0.0432219	0.487692	0.228	0.16	1
RASA2	0.0432659	-0.183185	0.732	0.798	1
ADIPOR1	0.0432711	0.245846	0.675	0.574	1
PCMTD1	0.0432979	0.242049	0.478	0.389	1
ZC3H4	0.0433966	0.262498	0.61	0.527	1
OTUD5	0.043418	0.240898	0.43	0.336	1
HCFC1	0.0434343	0.298967	0.496	0.409	1
DELE1	0.0434459	0.238085	0.566	0.473	1
PARVG	0.0434662	0.291559	0.614	0.532	1
H3F3A	0.0434836	0.2658	0.333	0.249	1
RABEPK	0.0434852	0.562001	0.14	0.087	1
TNIK	0.0434952	0.30726	0.491	0.403	1
PHGDH	0.0435044	-1.04117	0.035	0.076	1
MESP1	0.0435418	1.32496	0.031	0.008	1
FA2H	0.0435418	1.32496	0.031	0.008	1
ARRDC2	0.0435716	0.292782	0.443	0.356	1
SRR	0.0436086	1.03391	0.07	0.034	1
TNRC18	0.0436536	0.321928	0.351	0.269	1
NAIP	0.0437835	0.3115	0.658	0.585	1
HSBP1	0.0437928	0.277656	0.557	0.476	1
RASGRP2	0.0438307	-0.547757	0.189	0.258	1
S1PR4	0.0438873	0.324962	0.303	0.221	1
CACNA1E	0.0439089	1.00946	0.07	0.034	1
TCFL5	0.0440035	-0.99054	0.035	0.076	1
TIFA	0.0440412	0.57289	0.158	0.101	1
SLC16A10	0.0440412	0.57289	0.158	0.101	1
ADO	0.0440585	0.342036	0.272	0.196	1
CENPC	0.0440598	0.365477	0.263	0.188	1
DNAJA4	0.0440853	0.440439	0.303	0.23	1
ST6GALNAC2	0.0440947	0.615181	0.18	0.12	1
CRIPT	0.0441245	0.64689	0.154	0.098	1
CHD8	0.0441245	0.64689	0.154	0.098	1
RELB	0.0441275	0.344621	0.452	0.37	1
TMEM30A	0.0441533	0.292113	0.522	0.451	1
LCE2A	0.0441728	-1.03118	0.035	0.076	1
EYA3	0.0441777	0.539975	0.158	0.101	1
TFG	0.0441802	0.277656	0.355	0.269	1
TRAPPC1	0.04422	0.200755	0.623	0.549	1
BAG1	0.0442336	0.233314	0.702	0.588	1
RALB	0.0442555	0.209591	0.592	0.496	1
FGFR3	0.044306	-1.10313	0.044	0.087	1
INTS1	0.0443448	0.307198	0.408	0.319	1
MMADHC	0.0444101	-0.35311	0.474	0.529	1
CPOX	0.044422	0.57289	0.224	0.16	1
DNASE1L3	0.0444332	-0.883624	0.075	0.126	1
CLK3	0.0444524	0.372451	0.373	0.294	1
TMEM115	0.0445351	0.298967	0.311	0.23	1
MTOR	0.0445829	0.424498	0.281	0.207	1
ZCRB1	0.0446089	0.289338	0.439	0.353	1
TP53INP2	0.0446157	0.620895	0.202	0.14	1
ORAI2	0.0446467	0.321649	0.513	0.443	1
APOC2	0.0447048	0.807355	0.145	0.092	1
TEN1	0.0447112	0.305853	0.355	0.269	1
TIMM23	0.0447605	0.926998	0.07	0.034	1
BLM	0.0447605	0.827462	0.07	0.034	1
ZNF41	0.0448039	-0.636903	0.096	0.154	1
MBD1	0.0448129	0.376801	0.364	0.286	1
PSPC1	0.04491	0.198744	0.496	0.398	1
FOXN2	0.0449164	0.360009	0.373	0.291	1
FOXP4	0.0449823	0.380996	0.311	0.232	1
PPDPF	0.0449895	-0.218052	0.82	0.871	1
ACKR1	0.045002	-0.938072	0.07	0.12	1
LSM6	0.0450885	0.219469	0.557	0.468	1
HSPA14.1	0.0450917	0.56559	0.246	0.179	1
ADNP2	0.0451841	0.348809	0.25	0.176	1
ANKRD28	0.0452291	0.5025	0.228	0.162	1
MSC	0.0453281	0.461675	0.259	0.188	1
CAST	0.0453916	0.190252	0.833	0.762	1
PLEKHA2	0.0454556	0.318468	0.452	0.364	1
TTLL11	0.0455414	1.06193	0.066	0.031	1
NUP62	0.0457311	0.212053	0.601	0.501	1
PTPRC	0.0457468	0.111326	0.991	1	1
MORC2	0.0459955	-0.594118	0.136	0.199	1
NNMT	0.0460993	-0.477098	0.395	0.445	1
NOP16	0.0461359	0.524034	0.184	0.123	1
ZNF692	0.0461431	0.331688	0.329	0.246	1
HTRA2	0.0461632	0.490771	0.259	0.19	1
TIMM10	0.046173	0.197087	0.452	0.347	1
MEPCE	0.0461759	0.260999	0.513	0.423	1
SERPINB3	0.0462388	-0.793682	0.075	0.126	1
WDR54	0.0462587	0.506713	0.197	0.134	1
RCOR1	0.04627	0.405882	0.228	0.16	1
TOMM7	0.046373	-0.205211	0.904	0.964	1
TMEM70	0.0464401	0.342737	0.368	0.28	1
PA2G4	0.0465902	-0.243988	0.732	0.787	1
IKBIP	0.0466394	-0.454989	0.158	0.227	1
CSMD2	0.0466614	-1.22758	0.022	0.056	1
SDK2	0.0466614	-1.22758	0.022	0.056	1
TMEM177	0.0467008	0.946451	0.066	0.031	1
ZNF362	0.0467125	0.435386	0.276	0.204	1
RAB35	0.0467253	0.171311	0.654	0.541	1
ARL3	0.0468056	0.445256	0.246	0.176	1
SCARB1	0.046857	0.309855	0.57	0.487	1
TSPAN32	0.0468586	0.593451	0.202	0.14	1
COL27A1	0.0468593	-0.557854	0.408	0.454	1
APBB1	0.0468915	-0.648566	0.132	0.193	1
RAB8B	0.0469515	0.376801	0.268	0.193	1
APC	0.046973	0.446953	0.276	0.204	1
KLK13	0.0471054	-0.702694	0.105	0.162	1
SH3PXD2B	0.0471704	0.338768	0.377	0.297	1
ZRANB1	0.0471707	0.576501	0.167	0.109	1
GDAP2	0.0471912	0.324962	0.232	0.162	1
WASHC2A	0.0471993	0.338768	0.25	0.176	1
ZC4H2	0.0472108	0.778135	0.096	0.053	1
ARFGAP1	0.0473197	0.29378	0.421	0.333	1
SMAD6	0.0473242	1.09435	0.061	0.028	1
ZNF607	0.0473242	1.09435	0.061	0.028	1
TMEM218	0.0473747	0.47978	0.228	0.162	1
XRN2	0.047401	0.197443	0.5	0.389	1
NFKBID	0.0474334	0.373325	0.329	0.255	1
SASH3	0.047441	0.139171	0.662	0.555	1
MIGA2	0.0474562	0.418072	0.259	0.188	1
PSME2	0.0474621	0.148574	0.912	0.891	1
METTL8	0.0475137	0.570941	0.154	0.098	1
NUBP2	0.0475309	0.389092	0.338	0.261	1
CPT2	0.0475327	0.64689	0.184	0.126	1
TSPAN3	0.0475409	0.252706	0.693	0.655	1
CD72	0.0476086	0.245273	0.513	0.415	1
COPS4	0.0476102	-0.749038	0.075	0.126	1
AP4B1	0.0476316	0.428467	0.36	0.289	1
TNK2	0.0476577	0.241796	0.561	0.468	1
CHDH	0.047666	1.06193	0.061	0.028	1
CDK5RAP2	0.0477588	0.338768	0.259	0.185	1
NIPBL	0.047797	0.226047	0.434	0.339	1
AP2S1	0.0479262	0.147599	0.886	0.874	1
ELP3	0.0480573	0.447581	0.211	0.146	1
IL6ST	0.0480601	-0.206517	0.57	0.678	1
LEMD2	0.0480824	0.236702	0.5	0.415	1
STAT5B	0.0480876	0.210791	0.548	0.448	1
ZNF485	0.048091	1.23185	0.035	0.011	1
SLC46A2	0.0480978	1.23185	0.057	0.025	1
VAMP3	0.0480986	0.256944	0.417	0.314	1
NDUFA9	0.0480987	0.441909	0.417	0.347	1
GOLGA7	0.0481133	0.168237	0.592	0.479	1
UVRAG	0.0481376	0.304289	0.355	0.272	1
TTC13	0.0481592	0.431162	0.307	0.235	1
TRIM7	0.0483521	-0.812541	0.022	0.056	1
ATP13A1	0.0484476	0.199431	0.412	0.305	1
SLC43A3	0.0484744	0.231853	0.623	0.515	1
TRIP10	0.0484997	0.424498	0.237	0.168	1
AC099489.1	0.0485677	1.76237	0.039	0.014	1
PSMB2	0.0486967	0.168368	0.82	0.77	1
IGHV6-1	0.048773	-0.871685	0.329	0.381	1
FUBP3	0.0488272	0.331585	0.452	0.359	1
GSTZ1	0.0488512	0.593451	0.202	0.14	1
BICD2	0.0488545	-0.408487	0.395	0.459	1
DENND10	0.0488579	0.22292	0.522	0.426	1
SPATA24	0.0488709	1.13232	0.057	0.025	1
BEND3	0.0488709	1.13232	0.057	0.025	1
SUMO4	0.0488709	1.13232	0.057	0.025	1
TDRD3	0.0488709	1.13232	0.057	0.025	1
CANX	0.0488928	0.174433	0.842	0.793	1
EDEM1	0.0489153	-0.163538	0.662	0.745	1
C14orf119	0.048945	0.266467	0.645	0.577	1
PABPC1	0.0489577	-0.127672	1	1	1
COQ6	0.0489602	0.858394	0.092	0.05	1
COL5A2	0.0490102	-0.429925	0.408	0.468	1
LIMD1	0.0490328	0.259867	0.469	0.375	1
CCDC86	0.0490328	0.539975	0.167	0.109	1
GOLGA7B	0.0490891	-0.822595	0.048	0.092	1
ANKRD44	0.0492648	0.258965	0.57	0.485	1
CNPY2	0.0493493	0.339223	0.439	0.364	1
ELL	0.0493877	0.27885	0.43	0.342	1
HNRNPLL	0.0493962	0.262006	0.697	0.636	1
COX10	0.0494186	0.607362	0.149	0.095	1
PKIB	0.0494687	-2.16046	0	0.017	1
FZD8	0.0494687	-2.16046	0	0.017	1
ARHGAP19	0.0494687	-2.16046	0	0.017	1
TCERG1L	0.0494687	-2.16046	0	0.017	1
SLC24A5	0.0494687	-2.16046	0	0.017	1
FAM171A2	0.0494687	-2.16046	0	0.017	1
P2RY4	0.0494687	-2.16046	0	0.017	1
FMO2	0.0494687	-2.16046	0	0.017	1
LRRN1	0.0494704	-2.35311	0	0.017	1
KARS	0.0495628	0.238167	0.605	0.535	1
BLCAP	0.0495875	0.288259	0.522	0.434	1
ATXN1L	0.0496474	0.268379	0.382	0.294	1
TBC1D30	0.0496502	1.38386	0.039	0.014	1
LIPC	0.0496502	1.38386	0.039	0.014	1
ZDHHC4	0.0496662	0.37427	0.399	0.328	1
WDR91	0.0496983	0.395351	0.25	0.179	1
DICER1	0.0497047	0.207716	0.539	0.44	1
FAHD1	0.049795	0.476965	0.184	0.123	1
IFRD2	0.0498299	0.383856	0.259	0.188	1
KLHL21	0.0499696	0.298967	0.338	0.255	1
WDFY4	0.0499735	0.184364	0.671	0.583	1
EHMT1	0.0500216	0.334946	0.399	0.322	1
NPFFR1	0.0500239	0.994814	0.057	0.025	1
RNF20	0.0500774	0.324962	0.307	0.227	1
GNAI2	0.0501153	0.103209	0.974	0.969	1
MMP12	0.0502363	0.313153	0.539	0.465	1
EEF1D	0.0502375	-0.418698	0.548	0.571	1
UBFD1	0.0502523	0.401313	0.338	0.263	1
FGD5	0.0503845	0.432151	0.311	0.241	1
CC2D2B	0.0503907	0.784394	0.092	0.05	1
UBAP1L	0.0503907	0.784394	0.092	0.05	1
DLAT	0.0505156	0.388578	0.211	0.146	1
VPS28	0.0506136	0.205292	0.513	0.415	1
FAM24B	0.0506425	0.64689	0.132	0.081	1
FAT2	0.0507096	1.29897	0.044	0.017	1
TBX6	0.0507096	1.29897	0.044	0.017	1
SNAI1	0.0507096	1.29897	0.044	0.017	1
SORL1	0.050715	-0.512981	0.237	0.303	1
CISD2	0.0507162	0.30024	0.325	0.244	1
CYSLTR2	0.0507499	1.23185	0.048	0.02	1
TRAV36DV7	0.0507499	1.23185	0.048	0.02	1
NEO1	0.0507499	1.23185	0.048	0.02	1
SPRED3	0.0507499	1.23185	0.048	0.02	1
ARHGAP6	0.0507626	0.946451	0.057	0.025	1
POLM	0.0508985	0.426764	0.333	0.261	1
PIGQ	0.0510905	0.34733	0.215	0.148	1
TAX1BP3	0.0511193	0.464412	0.32	0.252	1
C3AR1	0.0511363	0.64689	0.158	0.104	1
GIMAP5	0.0511549	-0.240016	0.636	0.709	1
HAUS2	0.0512532	0.414717	0.254	0.185	1
EVI2A	0.0512678	0.321015	0.469	0.392	1
DOCK10	0.0512856	0.33655	0.364	0.289	1
GNAI1	0.0513372	-1.06932	0.026	0.062	1
HNRNPR	0.0514094	-0.155599	0.702	0.782	1
P4HA2	0.0514472	0.73262	0.175	0.12	1
CRKL	0.0516424	0.276247	0.364	0.277	1
COL9A2	0.0517222	0.594423	0.114	0.067	1
CA5B	0.0517388	0.613723	0.171	0.115	1
EAPP	0.0517523	0.386654	0.32	0.244	1
FSD1L	0.0517737	0.557623	0.189	0.129	1
CAMP	0.051774	1.10632	0.044	0.017	1
TG	0.051774	1.10632	0.044	0.017	1
SPACA9	0.051774	0.936397	0.044	0.017	1
CATSPERZ	0.051774	0.936397	0.044	0.017	1
FAIM2	0.0518574	1.06193	0.048	0.02	1
SENP6	0.0520041	0.371256	0.351	0.277	1
C6orf120	0.0520281	0.471319	0.311	0.241	1
RNF14	0.0520445	0.209681	0.425	0.325	1
DTWD2	0.0521936	0.762367	0.11	0.064	1
KPNA4	0.0522777	0.18471	0.5	0.398	1
TGFBR2	0.0522877	-0.272939	0.588	0.644	1
SEL1L	0.0523734	-0.335693	0.43	0.499	1
SLC50A1	0.0524224	0.414944	0.32	0.249	1
MCUB	0.0524619	0.309021	0.281	0.207	1
MANBAL	0.0525029	0.392573	0.311	0.238	1
CASC3	0.0525953	0.262031	0.526	0.437	1
CASP9	0.0525972	0.816815	0.136	0.087	1
PPIP5K2	0.0526894	0.280351	0.425	0.336	1
SPAG7	0.0527154	0.198028	0.487	0.392	1
TPST2	0.0527987	0.318658	0.443	0.364	1
TLN1	0.0529063	0.139703	0.895	0.888	1
COPB1	0.0529144	0.333075	0.395	0.317	1
CDV3	0.0529459	0.147658	0.82	0.77	1
SSH3	0.0529557	0.519135	0.215	0.151	1
PLCB2	0.0529747	0.391893	0.452	0.384	1
ACSL3	0.0530057	0.259867	0.461	0.367	1
ATXN2L	0.0530474	0.200755	0.636	0.527	1
UBE2Q1	0.0530738	0.268035	0.737	0.711	1
UHMK1	0.0531243	0.195976	0.5	0.401	1
LARP4B	0.053126	0.204502	0.636	0.532	1
AUP1	0.0531296	0.282126	0.482	0.387	1
GRIPAP1	0.0531635	0.231853	0.509	0.423	1
NDRG3	0.0531698	0.405882	0.263	0.193	1
PTPMT1	0.0531742	0.324962	0.263	0.19	1
PSMB6	0.0531753	0.223948	0.579	0.493	1
GOLGA1	0.0531846	0.442532	0.325	0.255	1
CEBPZ	0.0532162	0.291795	0.461	0.378	1
PI4KB	0.0533853	0.234992	0.417	0.328	1
ATF1	0.0534203	-0.65267	0.101	0.157	1
PDS5B	0.0534713	0.489349	0.202	0.14	1
ME3	0.0535248	-0.65267	0.101	0.157	1
PHLPP2	0.0535747	0.788909	0.123	0.076	1
LMO2	0.0535887	0.427324	0.272	0.202	1
CCDC84	0.0536718	0.343821	0.298	0.221	1
AGPS	0.0537111	0.341388	0.368	0.289	1
CENPJ	0.0538222	0.579776	0.171	0.115	1
EBLN2	0.0539952	0.701338	0.11	0.064	1
MGAT4A	0.0540119	0.227434	0.544	0.445	1
MAPK1	0.0540429	0.18516	0.434	0.333	1
G3BP2	0.054046	0.158952	0.908	0.866	1
UPRT	0.0541502	0.471804	0.246	0.179	1
CXCL12	0.0542113	0.179764	0.605	0.541	1
VTI1A	0.0542175	0.179385	0.702	0.613	1
CCDC22	0.0542231	0.292225	0.254	0.182	1
GLYCTK	0.0543917	0.244792	0.408	0.317	1
CEP76	0.0544701	0.599585	0.127	0.078	1
ELP5	0.0545413	0.352147	0.298	0.227	1
AFAP1L1	0.0546727	0.64689	0.127	0.078	1
CCDC77	0.054735	0.936397	0.083	0.045	1
ZSWIM8	0.054737	0.257848	0.338	0.255	1
DPF3	0.0547846	0.816815	0.105	0.062	1
YTHDF2	0.0548653	0.302242	0.439	0.359	1
PCK2	0.0548751	0.31328	0.421	0.345	1
SLC38A6	0.0549007	0.354709	0.465	0.392	1
GBA	0.0549291	0.274519	0.513	0.426	1
KLHDC2	0.0549468	0.34733	0.259	0.188	1
LAMB3	0.0549945	0.407424	0.263	0.193	1
SPG21	0.055001	0.162834	0.75	0.65	1
PPIF	0.0551133	0.202105	0.623	0.529	1
E2F4	0.0551208	0.186623	0.539	0.429	1
ABCD4	0.0552088	0.324962	0.281	0.207	1
ENAH	0.0552218	-0.966087	0.07	0.118	1
EPOR	0.0552354	0.64689	0.088	0.048	1
KRIT1	0.0552815	0.287809	0.355	0.272	1
LYPD1	0.0553007	-1.5755	0.009	0.034	1
ACY3	0.0553007	-1.5755	0.009	0.034	1
CNTN1	0.0553007	-1.5755	0.009	0.034	1
BPIFC	0.0553007	-1.5755	0.009	0.034	1
S1PR1	0.0553118	-0.777608	0.079	0.129	1
UQCRC1	0.0553229	0.191775	0.64	0.541	1
HSD17B10	0.0553356	0.280108	0.395	0.308	1
ZNF37A	0.0553358	0.74	0.123	0.076	1
SKAP2	0.0554161	0.28432	0.333	0.255	1
FBLIM1	0.0554689	-0.575502	0.154	0.216	1
PRSS27	0.0555111	-1.14161	0.044	0.084	1
SNX7	0.0555373	-1.46859	0.009	0.034	1
SEMA3B	0.0555373	-1.46859	0.009	0.034	1
SLC5A1	0.0556558	-1.4235	0.018	0.048	1
ZFAND2B	0.0556965	0.26502	0.377	0.294	1
DNHD1	0.0557844	0.330417	0.228	0.16	1
CARS2	0.0557921	0.265584	0.425	0.339	1
KRT5	0.0558609	-0.133776	0.728	0.796	1
INTS3	0.0558799	0.216256	0.421	0.333	1
ACOX1	0.0559312	0.41948	0.307	0.235	1
PGGHG	0.0559469	0.28432	0.623	0.563	1
PI16	0.0560401	-1.24619	0.048	0.09	1
EFTUD2	0.0560427	0.268379	0.605	0.521	1
ORC3	0.0560451	0.48088	0.175	0.118	1
SPATA17	0.056049	-1.35311	0.018	0.048	1
C1QTNF1	0.056081	-0.697064	0.105	0.16	1
TRAJ46	0.0560873	-0.654279	0.11	0.165	1
BRMS1	0.0560986	0.396567	0.342	0.269	1
TARS	0.0561997	0.235695	0.583	0.485	1
KLHDC10	0.0562505	0.534997	0.232	0.171	1
ITGA7	0.0562785	0.762367	0.105	0.062	1
KANSL3	0.0563308	0.249131	0.439	0.347	1
DDX54	0.0563425	0.262747	0.412	0.333	1
TLR10	0.0566377	-0.806828	0.096	0.148	1
COG1	0.0566705	0.392076	0.311	0.241	1
DDAH1	0.0567333	-0.99054	0.035	0.073	1
CTDSP1	0.0568107	0.169273	0.803	0.728	1
FAM167A	0.0568401	-1.20111	0.018	0.048	1
TMEM106C	0.0568401	-1.20111	0.018	0.048	1
YAP1	0.0568813	-0.603653	0.114	0.171	1
HARBI1	0.0570429	0.694196	0.123	0.076	1
NABP1	0.0571634	0.181744	0.846	0.838	1
PARD6B	0.0572203	0.798893	0.083	0.045	1
SGMS1	0.0572646	0.360839	0.399	0.322	1
EMILIN1	0.0572672	0.223537	0.518	0.426	1
OSBPL7	0.0573375	-0.768147	0.075	0.123	1
IPO4	0.0573666	-0.938072	0.035	0.073	1
FNBP1	0.0574722	0.16877	0.873	0.854	1
CD180	0.0574831	-0.905651	0.061	0.106	1
GPR65	0.0575271	0.23634	0.513	0.429	1
PIGG	0.0575635	0.371256	0.342	0.266	1
FAM200B	0.0575802	0.523508	0.224	0.162	1
RIF1	0.0575891	0.576501	0.154	0.101	1
MOSPD2	0.0577971	0.337206	0.281	0.207	1
DOC2B	0.0579333	-0.985378	0.039	0.078	1
TOM1	0.0580124	0.237778	0.566	0.471	1
UCP3	0.0580608	0.968818	0.079	0.042	1
METTL14	0.0581383	0.689959	0.136	0.087	1
ELF2	0.0581852	0.267397	0.399	0.319	1
ALPL	0.0582731	-0.689393	0.145	0.202	1
NCS1	0.0583082	0.424498	0.219	0.157	1
RDH12	0.058309	-1.81254	0.004	0.025	1
LINGO1	0.058309	-1.81254	0.004	0.025	1
TSPAN2	0.0583461	0.551733	0.18	0.123	1
EMP1	0.0583846	-0.419199	0.614	0.627	1
CETN2	0.0583978	0.446592	0.189	0.129	1
ZGRF1	0.0584072	-0.905651	0.061	0.106	1
HIST2H2BE	0.0584543	-1.67504	0.004	0.025	1
C1orf61	0.0584543	-1.67504	0.004	0.025	1
ZNF789	0.0584543	-1.67504	0.004	0.025	1
ITGA8	0.0584543	-1.67504	0.004	0.025	1
TRAV25	0.0584543	-1.67504	0.004	0.025	1
VKORC1L1	0.0585178	0.42871	0.202	0.14	1
AKIRIN2	0.0585928	0.306346	0.487	0.398	1
EGFR	0.0586311	-0.938072	0.039	0.078	1
RAB1B	0.0586484	0.313991	0.421	0.333	1
PHACTR4	0.0587082	0.438304	0.189	0.129	1
HFE	0.058743	0.831315	0.101	0.059	1
ANKS3	0.058743	0.831315	0.101	0.059	1
AAGAB	0.0587712	-0.610908	0.088	0.14	1
GPATCH11	0.0587931	0.64689	0.123	0.076	1
ZBTB34	0.0587931	0.64689	0.123	0.076	1
TFCP2	0.058818	0.248341	0.325	0.246	1
MCUR1	0.05893	0.266859	0.289	0.213	1
TWF2	0.0589388	0.315439	0.482	0.409	1
STX3	0.0589718	0.386654	0.325	0.255	1
TRAJ20	0.0590749	0.383856	0.149	0.095	1
MED15	0.0592373	0.258761	0.61	0.569	1
RFFL	0.0592379	0.214305	0.474	0.378	1
CORT	0.0593047	1.96882	0.018	0.003	1
ADCY10	0.0593047	1.96882	0.018	0.003	1
CAMK1G	0.0593047	1.96882	0.018	0.003	1
CPNE9	0.0593047	1.96882	0.018	0.003	1
TENM3	0.0593047	1.96882	0.018	0.003	1
ZP3	0.0593047	1.96882	0.018	0.003	1
KCNK4	0.0593047	1.96882	0.018	0.003	1
GVQW3	0.0593047	1.96882	0.018	0.003	1
ZNF404	0.0593047	1.96882	0.018	0.003	1
PLEKHG4B	0.0593047	1.96882	0.018	0.003	1
TPPP	0.0593047	1.96882	0.018	0.003	1
THEGL	0.0593047	1.96882	0.018	0.003	1
COL26A1	0.0593047	1.96882	0.018	0.003	1
TMTC1	0.0593047	1.96882	0.018	0.003	1
DOC2A	0.0593047	1.96882	0.018	0.003	1
OR51G2	0.0593047	1.96882	0.018	0.003	1
RMDN2	0.059306	0.894818	0.079	0.042	1
ZNF473	0.059306	0.894818	0.079	0.042	1
MON2	0.0594333	0.288436	0.412	0.336	1
ABCA1	0.0594833	0.167147	0.649	0.524	1
MRM3	0.0595218	0.562001	0.14	0.09	1
SLC49A4	0.0595679	0.357384	0.281	0.21	1
OS9	0.0596124	0.143758	0.917	0.93	1
AFF4	0.0596233	0.321928	0.351	0.277	1
STX6	0.0596663	0.316742	0.469	0.395	1
UBE2N	0.0597348	0.276247	0.368	0.289	1
MCOLN1	0.059739	0.362161	0.228	0.162	1
EFCC1	0.0598093	-1.09008	0.004	0.025	1
CD84	0.0598557	0.289568	0.487	0.406	1
ARHGAP45	0.0598589	0.137573	0.798	0.754	1
FLVCR2	0.0598838	0.290746	0.434	0.356	1
GZMM	0.0599727	0.38061	0.276	0.207	1
CHCHD10	0.0600347	0.278312	0.566	0.513	1
TBPL1	0.060284	0.772421	0.101	0.059	1
CARNS1	0.060284	0.772421	0.101	0.059	1
MMP11	0.0602903	-0.803771	0.061	0.106	1
NBN	0.0603048	0.292048	0.373	0.291	1
TDO2	0.060345	-0.722344	0.039	0.078	1
COL6A6	0.0603538	-0.587575	0.14	0.199	1
C4orf3	0.0603577	0.16183	0.899	0.894	1
GATB	0.0604683	0.767184	0.101	0.059	1
MIOS	0.0604747	0.383856	0.197	0.137	1
METRN	0.0604995	-0.831157	0.057	0.101	1
HORMAD1	0.060646	0.58276	0.175	0.12	1
AEN	0.060646	0.58276	0.175	0.12	1
PLEKHF2	0.0606593	-0.457906	0.294	0.353	1
TMEM167B	0.0607222	0.432386	0.421	0.353	1
TGFB1I1	0.0607272	-0.575502	0.127	0.185	1
TRMT10C	0.0608576	0.807355	0.079	0.042	1
AASDHPPT	0.0610475	0.56597	0.197	0.14	1
ZNF445	0.061151	0.383856	0.189	0.129	1
FAAP20	0.061207	0.421009	0.232	0.168	1
NRM	0.0612451	0.529533	0.219	0.16	1
GATC	0.0612725	0.64689	0.158	0.106	1
NIT1	0.0612918	0.314315	0.386	0.311	1
NLE1	0.0612966	-0.822595	0.053	0.095	1
PIGV	0.0613311	0.590307	0.105	0.062	1
CFAP20	0.0613911	0.697516	0.118	0.073	1
NSF	0.0613928	0.2425	0.531	0.445	1
OAF	0.0614115	0.331388	0.443	0.364	1
F13A1	0.0614774	-0.736438	0.092	0.143	1
BTRC	0.0615444	0.309855	0.241	0.174	1
ARMC6	0.0616496	-0.736438	0.096	0.148	1
ACSF2	0.0617352	0.34311	0.254	0.185	1
CERS5	0.061782	0.403619	0.351	0.283	1
RHOBTB3	0.0618478	0.28432	0.206	0.143	1
TRIM41	0.0618621	0.445256	0.307	0.241	1
CDAN1	0.0618805	0.34921	0.206	0.143	1
TRAJ4	0.0619638	0.314315	0.224	0.157	1
NPTN	0.0619958	0.253409	0.654	0.58	1
RHBDD1	0.062034	0.28432	0.32	0.241	1
CHD9	0.062044	0.324962	0.382	0.308	1
CDYL2	0.0620655	0.296134	0.399	0.325	1
IL22RA1	0.0620787	-1.29171	0.022	0.053	1
ZMYND11	0.0621199	-0.470679	0.202	0.266	1
SLCO2B1	0.0621213	0.153446	0.719	0.622	1
PRSS23	0.0621788	-0.235652	0.548	0.602	1
MCRIP1	0.0622572	0.163949	0.711	0.613	1
SLC66A3	0.0624223	0.183918	0.575	0.462	1
CAMKK2	0.0624446	0.393134	0.211	0.148	1
LTBR	0.0624806	0.213541	0.487	0.395	1
STAP1	0.0624884	-0.781953	0.048	0.09	1
SLC16A1	0.0625579	0.492562	0.237	0.174	1
XBP1	0.0625602	-0.130036	0.947	0.969	1
GSDMA	0.0625829	-1.16046	0.022	0.053	1
HILPDA	0.0626086	0.922525	0.14	0.092	1
AP3M1	0.0626695	0.293874	0.373	0.294	1
TYK2	0.0627931	0.277656	0.605	0.524	1
UPF1	0.0628277	-0.361377	0.307	0.378	1
IGHV1-46	0.0628649	-0.343832	0.158	0.221	1
TDG	0.0628705	0.446592	0.193	0.134	1
GPR171	0.0628721	0.321314	0.307	0.232	1
GNG2	0.0629297	0.456559	0.281	0.216	1
POMC	0.0630401	0.909925	0.075	0.039	1
ENO2	0.0630703	0.471319	0.285	0.224	1
SRPRA	0.0631629	-0.136298	0.689	0.787	1
CDK19	0.0632693	0.410823	0.184	0.126	1
MXRA7	0.0632815	-0.378775	0.513	0.552	1
CD300C	0.0633243	0.64689	0.118	0.073	1
MYCBP	0.0633391	0.894818	0.075	0.039	1
CLINT1	0.0633886	0.280108	0.298	0.227	1
CTBS	0.0634496	0.255699	0.443	0.356	1
MALL	0.0634669	-0.806828	0.088	0.137	1
TBL2	0.0635985	-0.65079	0.096	0.148	1
NFKBIA	0.0636192	0.165197	0.873	0.908	1
LGALS8	0.0636378	0.317042	0.373	0.3	1
VRK1	0.0636432	-0.657964	0.066	0.112	1
AQP3	0.0636443	-0.2409	0.36	0.431	1
SLC26A2	0.0637693	0.434346	0.25	0.185	1
PEX1	0.0638481	0.392317	0.228	0.165	1
CFAP410	0.0638701	0.3343	0.25	0.182	1
PAK2	0.0639383	0.32915	0.272	0.202	1
ABI1	0.0639639	0.150534	0.711	0.636	1
PRPF6	0.0640203	0.251482	0.61	0.532	1
GJC1	0.0640588	0.64689	0.079	0.042	1
TBC1D10A	0.0641333	0.310841	0.25	0.182	1
ZBTB7B	0.0641355	0.215174	0.522	0.44	1
PORCN	0.0642102	0.753805	0.114	0.07	1
SMAD5	0.0642178	-0.471754	0.136	0.196	1
DNAJB12	0.0642184	0.334946	0.329	0.258	1
SERPINB2	0.0643532	-0.585771	0.061	0.106	1
PPP1R1A	0.0643549	-0.558224	0.136	0.193	1
NCOA6	0.0643767	0.389732	0.298	0.23	1
SPAG9	0.0644028	0.243535	0.36	0.28	1
C1orf174	0.0645991	0.357384	0.333	0.261	1
TNFSF13	0.0646088	0.237979	0.561	0.459	1
SPRY3	0.0646262	0.816815	0.075	0.039	1
SEC24D	0.0646813	0.139203	0.518	0.406	1
SPSB2	0.0647152	0.686419	0.145	0.095	1
FPR2	0.0647672	0.64689	0.145	0.095	1
USP12	0.0649277	0.313764	0.294	0.227	1
TDP1	0.0649314	0.444073	0.211	0.151	1
VPS18	0.0649933	0.424498	0.206	0.146	1
XYLT2	0.0649989	-0.554744	0.123	0.179	1
TNS1	0.0650259	0.236179	0.526	0.448	1
EDEM3	0.0651225	0.288997	0.386	0.308	1
RNF40	0.065129	0.214939	0.404	0.314	1
URB1	0.0651429	0.498027	0.189	0.132	1
CHMP4A	0.0651684	0.221924	0.544	0.465	1
TGFB3	0.0652927	-0.537534	0.127	0.185	1
SLC1A4	0.0652952	0.192324	0.412	0.319	1
CNPY3	0.0653396	0.257848	0.662	0.597	1
ARMH3	0.065347	0.210416	0.539	0.457	1
EMP2	0.0653924	-0.545755	0.105	0.16	1
PLD1	0.0654867	0.64689	0.158	0.106	1
PTTG1IP	0.0655276	0.160662	0.706	0.611	1
OCIAD1	0.0655675	0.231853	0.645	0.56	1
DCTN6	0.065569	0.334677	0.469	0.401	1
ZNF106	0.0655917	0.26502	0.377	0.294	1
EOGT	0.0656059	0.445843	0.346	0.286	1
PFKM	0.0656401	0.515646	0.175	0.12	1
EIF3K	0.0656907	-0.236786	0.583	0.667	1
ATF7	0.0657182	0.303406	0.346	0.266	1
SCARA5	0.0657304	0.430079	0.14	0.09	1
PSMF1	0.0657993	0.212224	0.623	0.555	1
LRRFIP1	0.0658351	0.313153	0.281	0.21	1
CLSTN3	0.0658391	-0.339435	0.522	0.563	1
SRBD1	0.0659695	0.513624	0.118	0.073	1
DDX51	0.0659914	0.417408	0.228	0.165	1
CIAO1	0.0660527	0.282927	0.408	0.336	1
DENND3	0.0660801	0.305853	0.289	0.216	1
STIMATE	0.0661122	0.231853	0.447	0.361	1
ARFGEF1	0.0661149	0.414717	0.241	0.176	1
NSA2	0.0661445	-0.406221	0.43	0.479	1
GALNT6	0.0661475	0.324962	0.237	0.171	1
HMGCR	0.0661756	0.699358	0.114	0.07	1
ANKRD13A	0.066224	0.269821	0.482	0.406	1
FNDC1	0.0662421	-0.540737	0.14	0.199	1
PELI2	0.0662492	0.909925	0.092	0.053	1
TUBGCP4	0.0662492	0.909925	0.092	0.053	1
MARK2	0.066366	0.324962	0.412	0.336	1
SLC29A3	0.0664996	0.314315	0.294	0.224	1
SCAMP4	0.0667004	0.317185	0.294	0.221	1
CDIP1	0.0667531	0.296704	0.342	0.266	1
ZNF197	0.0669511	0.601087	0.132	0.084	1
TATDN1	0.0669514	0.519135	0.206	0.148	1
ARAF	0.0671645	0.280568	0.439	0.373	1
FCER1A	0.0672533	-1.35311	0.013	0.039	1
COLCA2	0.0672533	-1.35311	0.013	0.039	1
CES4A	0.0673462	-1.06932	0.026	0.059	1
MAMLD1	0.0673462	-1.06932	0.026	0.059	1
C5AR2	0.0673727	0.557623	0.184	0.129	1
ARFGEF2	0.0674	0.170077	0.43	0.333	1
LSM4	0.0676027	0.212313	0.557	0.479	1
C6orf47	0.0677323	0.470012	0.189	0.132	1
FAM117A	0.0677657	0.424498	0.193	0.134	1
FH	0.0677783	0.494887	0.175	0.12	1
CWC15	0.0678222	0.244131	0.425	0.345	1
CALR	0.0678259	0.105482	0.956	0.958	1
TPGS2	0.0678683	0.302445	0.342	0.266	1
TECPR2	0.0678688	0.694196	0.127	0.081	1
GPATCH2	0.0680056	0.239013	0.382	0.3	1
IWS1	0.0680066	0.218357	0.456	0.37	1
SLC35B1	0.0680118	0.375086	0.307	0.241	1
ALPK1	0.0680302	-0.532816	0.197	0.258	1
SLC41A3	0.0680701	0.64689	0.114	0.07	1
ZBTB49	0.0680701	0.594423	0.114	0.07	1
DDX10	0.0680701	0.64689	0.114	0.07	1
ZCCHC17	0.0682187	0.314315	0.32	0.246	1
E2F5	0.0682615	-0.777608	0.079	0.126	1
MYNN	0.0683457	0.545011	0.171	0.118	1
RAP1A	0.0684023	-0.185653	0.671	0.754	1
CTC1	0.0684088	0.197087	0.439	0.336	1
TTC31	0.0684355	0.270327	0.399	0.325	1
MARS	0.0684378	0.58549	0.096	0.056	1
KLHL18	0.0684826	-0.797895	0.075	0.12	1
NDUFB6	0.0684883	0.200044	0.509	0.423	1
STK11IP	0.0685039	0.827462	0.07	0.036	1
GRB10	0.0685039	0.827462	0.07	0.036	1
PKN2	0.0685836	0.328714	0.307	0.235	1
GNA12	0.0686619	0.312471	0.346	0.275	1
AMDHD2	0.0687275	0.192631	0.447	0.364	1
CMTM6	0.0687722	0.181455	0.833	0.835	1
PCF11	0.0687871	0.352707	0.316	0.246	1
RC3H2	0.0687903	0.324962	0.386	0.311	1
NEMP1	0.068802	0.490771	0.149	0.098	1
TYRP1	0.0690109	-0.457446	0.057	0.101	1
IFI27	0.0690129	0.115401	0.934	0.941	1
NQO1	0.0692709	0.757922	0.11	0.067	1
NFE2L1	0.0693449	0.185756	0.645	0.571	1
APOL1	0.0694225	-0.254846	0.649	0.689	1
AP5Z1	0.0695151	0.223679	0.465	0.37	1
RAB3IL1	0.0695549	-0.876672	0.026	0.059	1
PIM1	0.0695891	0.290746	0.57	0.51	1
ZNF76	0.0696141	0.394503	0.263	0.199	1
IL2RG	0.0696261	0.172251	0.75	0.681	1
POSTN	0.0696269	0.187459	0.224	0.16	1
CCDC159	0.0697297	0.469103	0.237	0.176	1
ZNF24	0.0697689	0.354709	0.202	0.143	1
GCA	0.0698141	0.338768	0.373	0.303	1
P4HA1	0.0698348	0.40722	0.294	0.227	1
WDR11	0.0699076	0.215961	0.513	0.417	1
HSPB11	0.0699532	0.227806	0.364	0.283	1
AP4E1	0.0699927	0.687532	0.14	0.092	1
ATRAID	0.0701371	0.220773	0.632	0.566	1
KLHL25	0.0702467	-1.05355	0.031	0.064	1
ZNF138	0.0703312	0.500049	0.114	0.07	1
RTL10	0.0705348	-0.736438	0.096	0.146	1
STX8	0.0705682	0.269416	0.377	0.297	1
AP1G1	0.0707235	0.321928	0.329	0.255	1
SFT2D1	0.0708159	0.946451	0.066	0.034	1
MOK	0.0708159	0.946451	0.066	0.034	1
CAPN5	0.07095	-0.996966	0.031	0.064	1
RHOD	0.0712238	0.74	0.123	0.078	1
CNOT11	0.0712302	-1.09008	0.035	0.07	1
LOXL2	0.0712858	-0.293871	0.268	0.336	1
RINL	0.0713174	0.701338	0.11	0.067	1
CDC42SE1	0.0713605	0.173313	0.86	0.857	1
EEF1B2	0.0713769	-0.178612	0.974	0.978	1
OPLAH	0.0713818	0.471804	0.132	0.084	1
HERC2	0.0713995	0.184547	0.36	0.275	1
ACOX3	0.0714677	0.280762	0.342	0.266	1
MYO10	0.071509	0.545011	0.154	0.104	1
RSRC1	0.0715694	0.270514	0.377	0.3	1
NFKBIB	0.0716243	0.45097	0.228	0.168	1
ARMT1	0.0716817	0.528246	0.145	0.095	1
GMIP	0.071753	0.20931	0.711	0.605	1
TMX2	0.0719897	0.252173	0.496	0.412	1
OMA1	0.0720312	0.476965	0.193	0.137	1
KLHL42	0.0720559	0.315684	0.254	0.188	1
WDR55	0.0721274	0.172448	0.404	0.314	1
CD86	0.0721326	0.222005	0.482	0.392	1
CCN1	0.0721423	-0.584963	0.408	0.431	1
LSM8	0.0721625	0.178967	0.504	0.409	1
ELOVL1	0.0722132	0.21032	0.474	0.384	1
GID8	0.0722294	0.304498	0.386	0.314	1
ZNF461	0.0724574	0.839535	0.066	0.034	1
RAB7A	0.0724864	0.109862	0.833	0.815	1
MOB1B	0.0725412	0.348367	0.32	0.249	1
BCAS4	0.0726335	-0.812541	0.149	0.202	1
GADD45A	0.0726392	0.365708	0.303	0.235	1
FAM172A	0.0727353	0.472393	0.259	0.199	1
CREBZF	0.072741	-0.173827	0.667	0.725	1
RBMS2	0.072779	0.305853	0.294	0.221	1
C17orf49	0.0728317	0.239232	0.605	0.518	1
LILRB5	0.0730183	0.257848	0.425	0.353	1
GSDMC	0.0730807	-0.838537	0.061	0.104	1
HGH1	0.0730807	-0.838537	0.061	0.104	1
NME9	0.0732046	-1.93807	0	0.014	1
ADGRG3	0.0732046	-1.93807	0	0.014	1
MACROD2	0.0732046	-1.93807	0	0.014	1
GLS2	0.0732046	-1.93807	0	0.014	1
LHFPL4	0.0732046	-1.93807	0	0.014	1
MSLNL	0.0732046	-1.93807	0	0.014	1
USP29	0.0732046	-1.93807	0	0.014	1
HYAL4	0.0732046	-1.93807	0	0.014	1
DNASE2B	0.0732063	-2.16046	0	0.014	1
ANGPTL1	0.0732063	-2.16046	0	0.014	1
ELN	0.0732063	-2.16046	0	0.014	1
DES	0.0732063	-2.16046	0	0.014	1
MBP	0.0732298	0.279905	0.474	0.395	1
ZFP3	0.0732869	0.64689	0.11	0.067	1
TRIM13	0.073287	0.364855	0.333	0.266	1
CUL9	0.0733234	0.313467	0.373	0.3	1
AMPD3	0.0733873	0.694196	0.123	0.078	1
PUS3	0.073412	0.64689	0.11	0.067	1
FUZ	0.0734333	-0.725079	0.07	0.115	1
ANGPTL4	0.0734571	1.1774	0.127	0.084	1
APLN	0.0735123	1.06193	0.061	0.031	1
PSMA5	0.0735261	-0.20163	0.728	0.79	1
SMARCA4	0.0735346	0.387504	0.263	0.199	1
TWNK	0.0735802	0.543797	0.11	0.067	1
PHF7	0.0735858	-0.938072	0.035	0.07	1
DEFB1	0.0736364	-0.880357	0.057	0.098	1
ZNF618	0.0737471	0.305853	0.184	0.126	1
METTL6	0.073771	-0.903307	0.057	0.098	1
ELAVL1	0.0738426	0.267042	0.504	0.431	1
SMURF2	0.0740743	0.386827	0.289	0.224	1
TBX19	0.0741048	0.490771	0.145	0.095	1
YJU2	0.0743807	0.379786	0.228	0.165	1
LAX1	0.0743889	0.436673	0.197	0.14	1
ECHDC3	0.0744047	0.494887	0.114	0.07	1
DDAH2	0.074428	0.228389	0.386	0.3	1
TEC	0.0745072	0.768881	0.132	0.087	1
SRSF10	0.0745295	0.479163	0.268	0.207	1
IGLV4-60	0.0745374	-0.889163	0.035	0.07	1
ETFDH	0.0745684	0.79128	0.088	0.05	1
MSH3	0.0745684	0.79128	0.088	0.05	1
WWC1	0.0746292	-0.529988	0.088	0.137	1
KIAA1755	0.0746937	0.409851	0.114	0.07	1
DHX57	0.0747149	0.762367	0.105	0.064	1
YY1	0.0747583	0.197811	0.579	0.482	1
BUB1B	0.0747773	0.968818	0.061	0.031	1
TESC	0.0747925	0.784394	0.088	0.05	1
SNX30	0.074817	0.354439	0.32	0.252	1
SPPL2A	0.0748784	0.223188	0.654	0.597	1
GMEB1	0.0748964	0.5249	0.14	0.092	1
POFUT1	0.0750632	0.424498	0.197	0.14	1
RETREG2	0.0752743	0.245528	0.386	0.303	1
TSHZ1	0.0752859	0.450493	0.184	0.129	1
KLK9	0.0752936	-0.768147	0.035	0.07	1
PPP1R3B	0.0754193	0.378957	0.202	0.143	1
TXNRD2	0.0754539	0.231853	0.237	0.171	1
AGAP1	0.0755098	0.373872	0.276	0.21	1
PDHB	0.0755168	0.255807	0.513	0.448	1
RAB21	0.0755186	0.231853	0.522	0.451	1
SNN	0.0755235	0.341264	0.325	0.258	1
TPST1	0.0755412	-0.548126	0.154	0.21	1
GPR176	0.0755519	-0.575502	0.154	0.21	1
DMD	0.0756343	-0.893678	0.044	0.081	1
TTC21A	0.0756343	-0.938072	0.044	0.081	1
ZNRD2	0.0756418	0.310841	0.254	0.188	1
NNT	0.0757762	0.387504	0.25	0.188	1
TMEM160	0.0757858	0.240677	0.412	0.339	1
KATNA1	0.0757861	0.440439	0.206	0.148	1
C10orf99	0.0759898	-1.27911	0.018	0.045	1
ZNF397	0.0761293	0.492168	0.211	0.154	1
SUZ12	0.0761938	0.216256	0.478	0.389	1
DBR1	0.076255	0.429299	0.184	0.129	1
AP3B1	0.0764262	0.231853	0.364	0.289	1
NTPCR	0.0764755	0.489349	0.211	0.154	1
PTPA	0.0764761	0.210791	0.575	0.476	1
GNB3	0.0765105	-1.20111	0.018	0.045	1
HDDC3	0.0765157	0.393134	0.211	0.151	1
GAS2L3	0.0765179	0.71728	0.088	0.05	1
CLUAP1	0.0765179	0.579776	0.088	0.05	1
TAF2	0.0765746	-0.636903	0.096	0.146	1
IRX2	0.0765783	-0.847874	0.044	0.081	1
PM20D2	0.0765783	-0.847874	0.044	0.081	1
HOXC6	0.0767547	0.922525	0.083	0.048	1
FNBP4	0.0768506	0.247394	0.596	0.521	1
PARVB	0.0769326	0.376243	0.241	0.179	1
BICD1	0.0769483	-0.436526	0.154	0.213	1
KCTD6	0.0769706	0.701338	0.105	0.064	1
AKT2	0.0769763	-0.315877	0.522	0.563	1
SYDE2	0.0769876	1.64689	0.022	0.006	1
LBX2	0.0769876	1.64689	0.022	0.006	1
LRP2BP	0.0769876	1.64689	0.022	0.006	1
KLKB1	0.0769876	1.64689	0.022	0.006	1
SPATS1	0.0769876	1.64689	0.022	0.006	1
FAM189A2	0.0769876	1.64689	0.022	0.006	1
CD300LB	0.0769876	1.64689	0.022	0.006	1
HIF3A	0.0769876	1.64689	0.022	0.006	1
ZNF471	0.0769876	1.64689	0.022	0.006	1
ZNF835	0.0769876	1.64689	0.022	0.006	1
TRIM14	0.0770212	0.214575	0.338	0.261	1
SGO1	0.0770332	-1.11864	0.018	0.045	1
ETV4	0.0770332	-1.11864	0.018	0.045	1
OBSL1	0.0770594	-0.606866	0.101	0.151	1
TOR3A	0.0770603	0.25916	0.605	0.555	1
GON4L	0.0771017	0.302936	0.294	0.224	1
IER5	0.0771357	0.317389	0.469	0.401	1
CLDND2	0.0771839	0.413691	0.228	0.168	1
TP63	0.077215	-0.726568	0.088	0.134	1
PDE6B	0.0772865	0.5249	0.14	0.092	1
SPRR2D	0.077293	-1.21215	0.311	0.336	1
KMT2C	0.077302	-0.290894	0.509	0.555	1
ATP2A3	0.0773437	-0.263016	0.592	0.647	1
LARS	0.077431	0.193172	0.368	0.283	1
FLCN	0.0775154	0.294905	0.303	0.232	1
MMS22L	0.077531	-0.800569	0.044	0.081	1
PPIH	0.0775392	0.266618	0.254	0.185	1
COL8A1	0.0775472	-1.5755	0.009	0.031	1
INCENP	0.0776033	0.379786	0.232	0.171	1
SPNS1	0.077771	0.269134	0.482	0.398	1
GATA2	0.0778734	-1.46859	0.009	0.031	1
MGP	0.0778734	-1.46859	0.009	0.031	1
IL10RA	0.0778755	0.155971	0.807	0.784	1
COMMD5	0.0779269	0.211953	0.408	0.325	1
JAML	0.0780178	0.181712	0.583	0.49	1
NDUFV1	0.0780465	0.252506	0.711	0.7	1
DNAH1	0.0781937	0.360009	0.202	0.143	1
SNAI3	0.0781999	-1.35311	0.009	0.031	1
TINCR	0.0781999	-1.35311	0.009	0.031	1
IQCE	0.0782083	0.60507	0.136	0.09	1
FNTB	0.0782317	0.603822	0.136	0.09	1
DCTD	0.0782393	0.148437	0.61	0.524	1
GLI3	0.0784153	-0.675038	0.066	0.109	1
SNX11	0.0784594	0.318564	0.346	0.275	1
CUL7	0.0786127	0.231853	0.307	0.232	1
MTRF1	0.0787372	0.64689	0.088	0.05	1
LRRC27	0.0787907	0.498792	0.154	0.104	1
POC1B	0.0788877	0.64689	0.105	0.064	1
MAML1	0.0788908	-0.373382	0.404	0.448	1
ARID3A	0.0789407	0.328361	0.316	0.249	1
LY96	0.0789457	0.34733	0.491	0.434	1
39873	0.0789924	0.438782	0.224	0.165	1
IQSEC2	0.0791043	0.344862	0.289	0.224	1
SLC12A9	0.079205	0.320904	0.461	0.387	1
DMXL1	0.0792496	0.255938	0.478	0.403	1
PDE4D	0.0795586	0.317942	0.316	0.244	1
ASCC3	0.0795665	0.261107	0.478	0.398	1
MTLN	0.0795747	0.260999	0.298	0.23	1
SLC25A36	0.0795896	0.387246	0.268	0.204	1
ZNHIT6	0.0796015	0.424498	0.215	0.157	1
DSC2	0.079615	0.223679	0.316	0.241	1
ISLR	0.0796459	-0.578669	0.228	0.28	1
ZNF410	0.07967	0.183234	0.452	0.361	1
ZNF841	0.079861	0.401778	0.215	0.157	1
ACVR1B	0.079871	0.286994	0.408	0.336	1
ABCB7	0.0799015	0.368174	0.246	0.185	1
C10orf143	0.0799619	0.798893	0.083	0.048	1
MFGE8	0.0800282	-0.39404	0.478	0.504	1
ARAP2	0.080133	0.40432	0.272	0.21	1
DDX39A	0.0802163	0.263186	0.43	0.347	1
TRAPPC3	0.0802504	0.346381	0.346	0.28	1
CCNT2	0.0802602	0.257479	0.281	0.21	1
RPF1	0.0802678	0.500049	0.193	0.14	1
VRK3	0.0802683	0.258965	0.346	0.272	1
RNF139	0.0803644	0.421598	0.272	0.21	1
PRKN	0.0803735	0.869283	0.057	0.028	1
SLCO5A1	0.0804032	-0.675038	0.053	0.092	1
TES	0.0806353	0.282479	0.329	0.261	1
ATRN	0.0806763	0.239715	0.338	0.263	1
HAAO	0.0807812	0.365708	0.289	0.227	1
RUSC2	0.0808231	0.521359	0.136	0.09	1
PLEKHA8	0.0808949	0.388156	0.228	0.168	1
LCOR	0.0809069	0.219209	0.487	0.409	1
TOP3A	0.0810169	0.231853	0.241	0.176	1
RAB5A	0.0810723	0.215498	0.763	0.686	1
ENTR1	0.0811417	0.331388	0.329	0.263	1
ADAMTS1	0.0811709	-0.455471	0.338	0.392	1
CLYBL	0.0816478	0.64689	0.118	0.076	1
PLEKHG1	0.0817078	-0.703607	0.083	0.129	1
ZC3H13	0.0818595	0.236258	0.333	0.258	1
MPC1	0.0818957	0.250231	0.311	0.238	1
LCN2	0.0819176	-0.963163	0.075	0.118	1
CEP41	0.0819707	0.720891	0.083	0.048	1
TMEM255A	0.0820012	0.784394	0.083	0.048	1
CELF6	0.0820294	0.374811	0.206	0.148	1
PBX3	0.0820463	0.330417	0.224	0.162	1
SCX	0.0820726	0.753805	0.057	0.028	1
HLA-DMB	0.0821323	0.215818	0.93	0.978	1
POF1B	0.0822118	-0.638512	0.053	0.092	1
DUSP28	0.0822979	0.494887	0.149	0.101	1
AMOTL1	0.0823874	-0.490613	0.14	0.196	1
RSPH3	0.082479	0.509387	0.162	0.112	1
HIST3H2BB	0.0824893	1.0254	0.053	0.025	1
ZRANB3	0.0824893	1.0254	0.053	0.025	1
EHHADH	0.0824893	1.0254	0.053	0.025	1
E2F1	0.0824893	1.0254	0.053	0.025	1
GBF1	0.0827256	0.206318	0.487	0.403	1
SEC61A2	0.0827818	0.705784	0.101	0.062	1
PRDM10	0.0827818	0.705784	0.101	0.062	1
MBTPS1	0.0828422	0.253112	0.575	0.499	1
THUMPD3	0.0829728	0.378957	0.206	0.148	1
TP53I13	0.0830369	-0.471754	0.259	0.314	1
LCAT	0.0831251	0.607362	0.145	0.098	1
CALM3	0.0831258	0.113313	0.816	0.798	1
PCED1A	0.0831399	0.269821	0.491	0.412	1
ECM1	0.0831507	-0.390584	0.342	0.398	1
SLC35E3	0.0832166	0.42871	0.193	0.137	1
SFMBT2	0.0832671	0.128161	0.632	0.532	1
EMC4	0.0832719	0.143316	0.539	0.443	1
PRKCB	0.08328	0.28432	0.281	0.213	1
KLHL20	0.0832852	0.373872	0.206	0.148	1
EIPR1	0.0833364	-0.569428	0.136	0.19	1
CRIM1	0.083452	0.262378	0.566	0.476	1
CACNA2D1	0.0835155	-1.16046	0.022	0.05	1
C12orf74	0.0835155	-1.09008	0.022	0.05	1
BANP	0.0837027	0.363956	0.232	0.171	1
POLR2K	0.0837759	0.25587	0.373	0.297	1
TGFB1	0.0838174	0.195451	0.798	0.768	1
LZTR1	0.0839318	0.154186	0.417	0.333	1
ZNF576	0.0840268	-0.452645	0.105	0.157	1
TRAV41	0.0841623	0.887898	0.053	0.025	1
C14orf132	0.0841623	0.887898	0.053	0.025	1
MAMSTR	0.0841623	0.762367	0.053	0.025	1
PRG4	0.0841697	-1.81254	0.004	0.022	1
CCDC8	0.0841697	-1.81254	0.004	0.022	1
C1orf68	0.084172	-1.01607	0.022	0.05	1
C12orf57	0.0843768	-0.180596	0.623	0.697	1
PACC1	0.0843782	-0.52896	0.101	0.151	1
ENPEP	0.0843785	-1.67504	0.004	0.022	1
EFCAB5	0.0843785	-1.67504	0.004	0.022	1
C20orf202	0.0843785	-1.67504	0.004	0.022	1
PSMB10	0.0844795	0.137877	0.868	0.821	1
ZFC3H1	0.0844884	0.215174	0.548	0.462	1
TTC7A	0.0845596	0.228389	0.377	0.3	1
GPR1	0.0845867	-1.52303	0.004	0.022	1
PCSK1	0.0845867	-1.52303	0.004	0.022	1
HOXA9	0.0845867	-1.52303	0.004	0.022	1
TRDV3	0.0845867	-1.52303	0.004	0.022	1
GPX2	0.0845867	-1.52303	0.004	0.022	1
LCE5A	0.0845867	-1.52303	0.004	0.022	1
MAP1LC3B2	0.0845867	-1.52303	0.004	0.022	1
LRRC40	0.0846923	0.289956	0.228	0.168	1
ABI3BP	0.084728	-0.450721	0.171	0.227	1
NAPA	0.0847436	0.168056	0.803	0.807	1
FAM229A	0.084766	0.831315	0.096	0.059	1
MAGED2	0.0848154	0.360586	0.171	0.118	1
PRR13	0.0848414	0.150323	0.851	0.86	1
EIF4E2	0.0849354	0.215402	0.601	0.529	1
TET3	0.0850348	0.412425	0.202	0.146	1
FZD2	0.0850731	0.14523	0.368	0.277	1
REXO2	0.0851136	-0.255413	0.548	0.588	1
MBTD1	0.085132	0.295983	0.276	0.21	1
TFPI	0.0854042	0.383856	0.123	0.078	1
RARS	0.0854744	0.248727	0.452	0.37	1
ARHGEF3	0.0856171	0.294905	0.289	0.224	1
ACAD9	0.085685	0.189208	0.303	0.23	1
OXER1	0.0857087	0.383856	0.105	0.064	1
TBC1D20	0.0857654	0.183918	0.592	0.499	1
HLA-DRB1	0.0857688	-0.325974	0.083	0.134	1
LRRC61	0.085774	0.380815	0.307	0.244	1
CDSN	0.0858042	-0.841857	0.193	0.238	1
SAP30L	0.085869	0.421598	0.268	0.207	1
GIMAP2	0.0859279	0.28432	0.246	0.182	1
ACOT11	0.0859414	0.56672	0.145	0.098	1
SMYD3	0.0859414	0.56672	0.145	0.098	1
MAF1	0.0859639	0.160192	0.539	0.459	1
CNIH3	0.085992	1.06193	0.048	0.022	1
NUDT12	0.085992	1.06193	0.048	0.022	1
PPFIA2	0.085992	1.06193	0.048	0.022	1
CDC45	0.085992	1.06193	0.048	0.022	1
LGMN	0.0859978	-0.117925	0.811	0.857	1
CASP8	0.0860093	0.280938	0.474	0.398	1
NUP98	0.0860402	0.28432	0.368	0.294	1
ATAT1	0.0861073	0.576501	0.083	0.048	1
RAMAC	0.0861073	0.576501	0.083	0.048	1
ANKRD42	0.0861382	0.436673	0.206	0.151	1
INTS5	0.0863281	0.5025	0.158	0.109	1
SMG9	0.086337	0.250962	0.36	0.286	1
PLA2G4D	0.086376	-1.18961	0.026	0.056	1
ANAPC7	0.0863909	0.187459	0.425	0.339	1
RO60	0.0864383	0.340229	0.39	0.325	1
BEND5	0.0865134	1.45425	0.026	0.008	1
SSB	0.0865134	1.45425	0.026	0.008	1
HOXD3	0.0865134	1.45425	0.026	0.008	1
E2F8	0.0865134	1.45425	0.026	0.008	1
ANO5	0.0865134	1.45425	0.026	0.008	1
ARG2	0.0865134	1.45425	0.026	0.008	1
LRRC49	0.0865134	1.45425	0.026	0.008	1
GINS3	0.0865134	1.45425	0.026	0.008	1
MYO15A	0.0865134	1.45425	0.026	0.008	1
RBM11	0.0865134	1.45425	0.026	0.008	1
SLC5A4	0.0865134	1.45425	0.026	0.008	1
TRO	0.0865134	1.45425	0.026	0.008	1
CLCA2	0.0866014	-0.719892	0.075	0.118	1
C3orf70	0.0866191	-0.793682	0.022	0.05	1
EPHX2	0.0866191	-0.793682	0.022	0.05	1
YPEL3	0.0866267	0.103922	0.921	0.86	1
DNAJC14	0.0866621	0.409851	0.224	0.165	1
DNAJC9	0.0867523	0.529054	0.18	0.129	1
COX7B	0.0868643	0.236102	0.544	0.459	1
HCFC1R1	0.0868967	0.133878	0.596	0.501	1
TMEM255B	0.0869884	-0.594118	0.136	0.188	1
TRIP6	0.0870759	0.351434	0.373	0.305	1
NKG7	0.0871388	0.179148	0.864	0.824	1
DNM1L	0.0871522	0.34311	0.268	0.204	1
PRPF31	0.0871605	0.196725	0.303	0.23	1
ANKRD13D	0.0871987	0.161463	0.632	0.557	1
RNF122	0.0872067	0.531413	0.101	0.062	1
C15orf40	0.0872985	-0.737774	0.075	0.118	1
NDUFS4	0.0873246	0.239715	0.456	0.381	1
DNMT3A	0.0873447	0.524034	0.18	0.129	1
LSS	0.0874113	0.233847	0.522	0.437	1
ZNF670	0.0876551	0.909925	0.048	0.022	1
TTK	0.0876551	0.772421	0.048	0.022	1
SCG5	0.0876551	0.909925	0.048	0.022	1
ZBTB47	0.0876564	0.339709	0.237	0.176	1
TRBC1	0.08767	-0.167355	0.868	0.924	1
GIGYF2	0.0877128	-0.339813	0.373	0.423	1
MRTO4	0.0877316	0.24696	0.285	0.218	1
TMEM217	0.0878212	1.13232	0.026	0.008	1
NDUFA8	0.0878477	0.26417	0.303	0.232	1
UBXN10	0.087875	1.23185	0.044	0.02	1
ADGRL1	0.0879138	-1.06932	0.026	0.056	1
C1orf131	0.0880633	0.64689	0.114	0.073	1
RHOH	0.0882208	-0.474125	0.303	0.353	1
LIFR	0.088248	-0.905651	0.061	0.101	1
MAD2L1BP	0.088268	0.25862	0.281	0.213	1
JMJD4	0.0883095	0.297556	0.281	0.216	1
MFAP3	0.0883123	0.340787	0.228	0.168	1
SYNGR3	0.0883715	0.340787	0.206	0.148	1
DTX3	0.0884104	0.314315	0.224	0.162	1
NAB2	0.0884601	0.359088	0.298	0.235	1
COX7A2L	0.0885716	-0.421589	0.276	0.333	1
SLC20A1	0.0885718	0.184631	0.68	0.639	1
HDAC6	0.0886042	0.306815	0.294	0.23	1
GTF3C5	0.0886328	0.334946	0.32	0.252	1
DTD2	0.0886887	0.47978	0.224	0.168	1
NCAPG	0.0886896	-1.00519	0.026	0.056	1
ASPRV1	0.0887274	-0.627732	0.092	0.137	1
ANAPC11	0.0887515	0.339317	0.342	0.277	1
CD7	0.0889213	0.148012	0.715	0.641	1
TMED8	0.0889307	0.290197	0.316	0.246	1
NAALADL1	0.0889753	0.454245	0.118	0.076	1
NEXN	0.0889952	1.10632	0.044	0.02	1
WDCP	0.0889952	1.10632	0.044	0.02	1
ASTL	0.0889952	1.10632	0.044	0.02	1
ZNF569	0.0889952	1.10632	0.044	0.02	1
POLR3E	0.0890066	-0.490613	0.237	0.291	1
REPS1	0.0890088	0.387803	0.241	0.182	1
LAMA3	0.0891308	0.810389	0.096	0.059	1
TFAP2C	0.0891655	-0.616144	0.079	0.123	1
KMT5C	0.08918	0.5025	0.158	0.109	1
CCDC3	0.0892042	-0.490613	0.092	0.14	1
TSTD2	0.0892615	0.468553	0.158	0.109	1
EXOC3	0.0892648	0.227873	0.566	0.504	1
PRUNE1	0.0894448	0.578177	0.154	0.106	1
DENND2D	0.0894937	-0.202168	0.715	0.756	1
ESR1	0.0895613	0.531413	0.101	0.062	1
ATRIP	0.0895932	0.64689	0.14	0.095	1
STAT6	0.0895976	0.202686	0.763	0.754	1
POLR2F	0.0896412	0.15873	0.645	0.571	1
KAT7	0.0897256	0.273432	0.333	0.261	1
CARMIL2	0.0897633	-0.458463	0.254	0.311	1
VSNL1	0.0897785	-0.938072	0.026	0.056	1
TMED9	0.0899903	-0.219385	0.754	0.779	1
CDK6	0.0900267	0.255569	0.452	0.375	1
PODXL2	0.090095	1.49489	0.031	0.011	1
FOXF2	0.090095	1.49489	0.031	0.011	1
HCST	0.0902036	0.13889	0.469	0.381	1
TRAFD1	0.0902453	0.186701	0.544	0.465	1
LSM14A	0.0903776	-0.237261	0.518	0.566	1
EML2	0.0904422	0.244792	0.329	0.258	1
CRTAP	0.0904486	0.248727	0.447	0.373	1
ZNF780A	0.0905033	0.363097	0.189	0.134	1
CAMTA2	0.0905593	0.157306	0.377	0.294	1
EVL	0.0905862	0.101098	0.912	0.924	1
LSM10	0.0906968	0.242993	0.461	0.389	1
OAZ2	0.0907133	0.176927	0.75	0.709	1
ROBO4	0.0907406	-0.585771	0.079	0.123	1
HELZ2	0.090741	0.383856	0.36	0.297	1
RPF2	0.0907615	0.418621	0.149	0.101	1
GLG1	0.0907867	-0.219208	0.627	0.686	1
SDC1	0.0908516	-0.339035	0.311	0.378	1
REELD1	0.0909021	1.32496	0.031	0.011	1
TMEM244	0.0909021	1.32496	0.031	0.011	1
SLC22A18AS	0.0909021	1.32496	0.031	0.011	1
P4HA3	0.0909021	1.32496	0.031	0.011	1
SYCE1L	0.0909021	1.32496	0.031	0.011	1
ZNF571	0.0909021	1.32496	0.031	0.011	1
ZDHHC19	0.0909021	1.32496	0.031	0.011	1
ABRAXAS1	0.0909692	-0.642616	0.114	0.162	1
CDC40	0.0909707	0.25587	0.382	0.314	1
C21orf91	0.0910282	-0.35311	0.316	0.375	1
GAS6	0.0910415	-0.260952	0.535	0.605	1
WNT5A	0.0910755	-0.580916	0.145	0.196	1
DDX50	0.0910997	0.354109	0.167	0.115	1
OTUD1	0.0911246	0.521359	0.206	0.154	1
PTMA	0.0911588	0.306815	0.298	0.232	1
KLF4	0.091159	0.210791	0.303	0.235	1
FBLN7	0.0911799	1.16146	0.039	0.017	1
PIGZ	0.0911799	1.16146	0.039	0.017	1
LIMCH1	0.0911799	1.16146	0.039	0.017	1
HAVCR1	0.0911799	1.16146	0.039	0.017	1
KCNQ3	0.0911799	1.16146	0.039	0.017	1
ZNF547	0.0911799	1.16146	0.039	0.017	1
RIPK2	0.0912113	0.344327	0.246	0.185	1
MAP2K5	0.0912537	0.601087	0.127	0.084	1
ZBTB3	0.0913334	0.531413	0.145	0.098	1
TMEM87A	0.0913577	0.64689	0.096	0.059	1
SP3	0.0914271	-0.186	0.61	0.706	1
FAT4	0.0914467	-0.675038	0.07	0.112	1
FLT3	0.0914467	-0.675038	0.07	0.112	1
MS4A6A	0.0914512	-0.171147	0.5	0.58	1
ITGA10	0.0915236	1.23185	0.031	0.011	1
MPDZ	0.0915236	1.23185	0.031	0.011	1
FAM83B	0.0915847	-0.7575	0.066	0.106	1
LANCL1	0.0915983	-0.611844	0.118	0.168	1
C1orf198	0.0916651	-0.35311	0.263	0.322	1
DNAJC10	0.0916874	-0.425866	0.342	0.389	1
RAX	0.0917751	0.816815	0.075	0.042	1
ICAM3	0.0919069	0.178846	0.518	0.443	1
KIF2C	0.091954	-1.04117	0.035	0.067	1
ERP27	0.0920134	-1.35311	0.013	0.036	1
IL17REL	0.0920134	-1.35311	0.013	0.036	1
RTCA	0.0920614	0.312023	0.377	0.317	1
GRM2	0.0920639	1.23185	0.035	0.014	1
LY6H	0.0920639	1.23185	0.035	0.014	1
NLRP14	0.0920639	1.23185	0.035	0.014	1
SCUBE2	0.0920639	1.23185	0.035	0.014	1
LLPH	0.0920639	1.23185	0.035	0.014	1
PARPBP	0.0920639	1.23185	0.035	0.014	1
ZNF440	0.0920639	1.23185	0.035	0.014	1
C19orf73	0.0920639	1.23185	0.035	0.014	1
AMBRA1	0.0920837	0.288436	0.395	0.322	1
PMS2	0.0920883	0.375588	0.219	0.162	1
KDM4B	0.0922569	0.364855	0.32	0.258	1
ERMN	0.092342	1.06193	0.031	0.011	1
PLAC9	0.0923879	-0.938072	0.031	0.062	1
ZNF638	0.0923939	0.263285	0.531	0.445	1
APBA3	0.0924262	0.311287	0.316	0.249	1
TMEM101	0.0924459	0.302062	0.373	0.303	1
PGLYRP4	0.0925221	-1.26	0.013	0.036	1
GULP1	0.0925221	-1.26	0.013	0.036	1
CHL1	0.0925221	-1.26	0.013	0.036	1
FITM1	0.0925221	-1.26	0.013	0.036	1
GJB6	0.0925499	-0.537534	0.118	0.168	1
ABHD17C	0.092587	0.471804	0.132	0.087	1
CRLS1	0.0926364	0.234837	0.417	0.342	1
MBLAC1	0.0927771	0.968818	0.039	0.017	1
UBN1	0.0929903	0.273673	0.382	0.317	1
DCBLD1	0.0930277	0.388578	0.206	0.151	1
EAF2	0.0930321	-1.16046	0.013	0.036	1
CH25H	0.0930321	-1.16046	0.013	0.036	1
PEX11G	0.0930321	-1.16046	0.013	0.036	1
CAMSAP3	0.0930321	-1.16046	0.013	0.036	1
MID1	0.0930321	-1.16046	0.013	0.036	1
CHD7	0.0930328	-0.562563	0.132	0.182	1
CRACR2B	0.0931032	0.543797	0.114	0.073	1
MSN	0.093123	0.12071	0.803	0.77	1
MLST8	0.0931532	0.424498	0.215	0.16	1
DECR1	0.0932804	0.260378	0.526	0.451	1
ACAD8	0.0933898	0.350497	0.228	0.171	1
PRCP	0.093426	0.188525	0.43	0.347	1
ZNF518B	0.0934599	0.470012	0.18	0.129	1
BHLHE41	0.0937639	0.308474	0.325	0.261	1
RORC	0.0938945	0.729352	0.075	0.042	1
ARHGEF5	0.0938945	0.729352	0.075	0.042	1
TGM3	0.0939092	-0.938072	0.035	0.067	1
SF1	0.0939345	-0.206889	0.491	0.569	1
RPUSD2	0.0940218	0.708291	0.092	0.056	1
EIF2S2	0.0942141	0.409851	0.118	0.076	1
NXT2	0.0942397	0.608416	0.149	0.104	1
RIOK3	0.0942564	0.348549	0.285	0.224	1
PIP4P1	0.0942795	0.369356	0.25	0.19	1
RAPGEF5	0.0943667	-0.827041	0.031	0.062	1
STK11	0.0943911	0.16439	0.509	0.417	1
SNRNP40	0.0944127	0.189905	0.539	0.457	1
FAM168B	0.0945698	0.3297	0.246	0.185	1
GEM	0.0946162	0.418621	0.145	0.098	1
ACAP2	0.0947724	0.130315	0.509	0.412	1
CFD	0.0948747	0.314315	0.518	0.462	1
PPP1R13L	0.094916	-0.89743	0.048	0.084	1
RCC1L	0.0949739	0.345721	0.232	0.174	1
NBEAL2	0.0950015	0.168699	0.702	0.622	1
USF3	0.0950066	0.515646	0.175	0.126	1
PRPSAP2	0.0950283	0.391633	0.237	0.179	1
DKC1	0.0951354	0.324962	0.228	0.168	1
TTBK2	0.0951421	0.389732	0.171	0.12	1
GTPBP3	0.0952872	0.360009	0.202	0.146	1
SUDS3	0.0953887	0.253745	0.311	0.244	1
MATK	0.0954877	0.302242	0.25	0.188	1
MFSD6	0.0955271	0.37941	0.206	0.151	1
KIF13B	0.0955895	0.302936	0.303	0.238	1
HDHD2	0.0956021	0.220265	0.342	0.269	1
CC2D1B	0.095675	0.218797	0.404	0.333	1
ZFAND2A	0.0956868	0.398963	0.189	0.137	1
RGMB	0.0957088	-0.781953	0.053	0.09	1
HOOK2	0.0957441	0.5249	0.14	0.095	1
TRBV19	0.0958354	0.486426	0.14	0.095	1
TMEM30B	0.0958938	-0.827041	0.035	0.067	1
TIA1	0.0959194	0.219719	0.491	0.415	1
EID3	0.0960243	0.711021	0.092	0.056	1
SMG8	0.0960243	0.711021	0.092	0.056	1
OSBPL11	0.0960369	0.389092	0.193	0.14	1
CEP83	0.0960517	0.64689	0.075	0.042	1
ZNF354C	0.0960517	0.568888	0.075	0.042	1
MRGPRF	0.0960517	0.568888	0.075	0.042	1
CEP72	0.0960636	-0.893678	0.044	0.078	1
ODC1	0.0960696	0.201331	0.5	0.42	1
CRABP2	0.096086	-0.542934	0.294	0.339	1
ZNF510	0.0961376	-0.812541	0.048	0.084	1
RASGRP3	0.0961683	0.303406	0.346	0.28	1
TTLL1	0.0961742	0.708291	0.092	0.056	1
EML1	0.096226	-0.71568	0.057	0.095	1
TMEM91	0.0963755	0.542554	0.162	0.115	1
PSD3	0.0964489	-0.838537	0.039	0.073	1
RNASE4	0.0965885	0.5025	0.075	0.042	1
TNFRSF4	0.0967595	0.34733	0.329	0.269	1
SMIM14	0.0967655	0.349909	0.149	0.101	1
NQO2	0.0967699	0.462466	0.246	0.19	1
EXD2	0.0967832	0.513624	0.127	0.084	1
MTRR	0.0968223	0.509387	0.127	0.084	1
YLPM1	0.096865	0.363718	0.298	0.235	1
FAM200A	0.0970064	-0.781953	0.053	0.09	1
FUCA2	0.097017	0.294905	0.298	0.232	1
HINFP	0.097111	0.431162	0.232	0.176	1
RBM28	0.0971424	0.342036	0.316	0.255	1
DCPS	0.0971535	0.337562	0.189	0.134	1
LRRFIP2	0.0972039	0.243926	0.364	0.291	1
ADAM10	0.0972399	0.200375	0.382	0.303	1
ARPC3	0.0972495	0.106875	0.934	0.944	1
SMIM27	0.097298	0.213931	0.25	0.188	1
SUPT6H	0.0973186	0.210158	0.732	0.664	1
NETO2	0.0973417	0.64689	0.158	0.112	1
CNBP	0.0973615	0.102873	0.939	0.947	1
RRS1	0.0975961	0.592442	0.11	0.07	1
HIBADH	0.0976188	0.32008	0.232	0.174	1
NKIRAS2	0.0976286	0.19843	0.368	0.294	1
PIF1	0.0976453	0.594423	0.11	0.07	1
PRR14L	0.0976731	0.216256	0.285	0.218	1
LIN7C	0.0976891	0.397863	0.254	0.196	1
EHMT2	0.0976929	-0.292989	0.18	0.238	1
EEF1E1	0.0976953	0.491612	0.175	0.126	1
VCAM1	0.0976979	-0.58389	0.197	0.249	1
TMEM9B	0.0977524	0.252812	0.496	0.431	1
GOLGB1	0.0978451	0.173719	0.491	0.417	1
BRF1	0.0979859	0.108794	0.311	0.235	1
CTDSP2	0.0980511	0.131175	0.873	0.835	1
ATP5PB	0.0981576	0.207716	0.509	0.437	1
NFYA	0.0982795	0.351434	0.25	0.19	1
PLEKHM1	0.0984767	0.353694	0.268	0.207	1
C3orf18	0.0985792	0.597981	0.123	0.081	1
DUS2	0.0986648	0.378957	0.193	0.14	1
NDFIP1	0.0987808	0.182943	0.671	0.605	1
DOK3	0.0988573	0.243825	0.425	0.356	1
EFL1	0.0988814	0.41948	0.167	0.118	1
COL13A1	0.098885	-0.601037	0.061	0.101	1
RAMP3	0.098996	-0.218809	0.145	0.202	1
UBXN4	0.099018	0.150366	0.579	0.487	1
CUL2	0.0991774	0.387803	0.237	0.179	1
PIP4K2C	0.0992224	0.34921	0.193	0.14	1
PCYOX1	0.0993238	0.442532	0.189	0.137	1
SGK3	0.0993811	0.231853	0.329	0.258	1
TINAGL1	0.099412	-0.722344	0.044	0.078	1
FASTKD5	0.0999084	0.405882	0.211	0.157	1
TEX261	0.100028	0.277656	0.281	0.218	1
ARL14EP	0.100106	0.310463	0.346	0.283	1
CACNA2D4	0.100255	0.562001	0.136	0.092	1
SNTB1	0.100293	0.383856	0.342	0.28	1
DIPK1A	0.100374	-0.375478	0.114	0.165	1
DGCR6	0.100382	0.64689	0.07	0.039	1
MUS81	0.100383	0.173374	0.474	0.392	1
PDCD6IP	0.100423	0.122402	0.61	0.515	1
SZT2	0.100451	0.20228	0.539	0.457	1
ADRA2A	0.100485	-0.722344	0.044	0.078	1
FGFR1	0.100554	0.218047	0.294	0.227	1
SEPTIN11	0.100601	0.313764	0.281	0.218	1
GLRX2	0.100626	0.545011	0.158	0.112	1
MARVELD1	0.100664	0.305853	0.325	0.258	1
HEATR3	0.100719	0.33655	0.206	0.151	1
HYAL2	0.100735	0.374811	0.215	0.16	1
DNAJB4	0.100758	0.58276	0.092	0.056	1
KCNMA1	0.100793	0.199116	0.675	0.602	1
TRAJ29	0.100926	0.245273	0.316	0.249	1
TRIM22	0.101027	0.158218	0.829	0.826	1
NOL7	0.101091	0.219469	0.338	0.266	1
SH3PXD2A	0.101196	0.23861	0.368	0.291	1
FAM120B	0.101239	0.311287	0.307	0.246	1
USP42	0.101275	0.304003	0.307	0.244	1
MORN2	0.10143	0.550675	0.123	0.081	1
PRPF4	0.101622	0.405882	0.175	0.126	1
ATP13A3	0.101727	0.248063	0.539	0.468	1
RBMS3	0.101851	-1.27911	0.018	0.042	1
XPO7	0.101985	0.324962	0.307	0.246	1
DDX41	0.102084	0.276522	0.412	0.35	1
NSD1	0.102173	0.115108	0.579	0.473	1
AGPAT4	0.102264	0.440439	0.197	0.146	1
CD96	0.102287	0.197989	0.592	0.501	1
RIN2	0.102305	0.177004	0.605	0.51	1
STT3B	0.102321	-0.320373	0.535	0.569	1
TMEM199	0.102456	0.341264	0.32	0.258	1
TTC1	0.102509	0.208006	0.346	0.275	1
DHX30	0.102509	0.234507	0.465	0.395	1
FUS	0.10251	0.101955	0.895	0.905	1
THAP6	0.102542	0.64689	0.105	0.067	1
SOGA3	0.102542	0.64689	0.105	0.067	1
FSTL3	0.102588	0.64689	0.105	0.067	1
SNX16	0.102588	0.64689	0.07	0.039	1
PIAS1	0.102596	0.380104	0.246	0.19	1
RASGRF2	0.102713	-0.820236	0.07	0.109	1
ST8SIA4	0.102858	0.189542	0.447	0.373	1
DAPK1	0.10303	0.225648	0.513	0.457	1
RPUSD1	0.103036	0.383856	0.25	0.193	1
SUMO1	0.103051	0.139372	0.741	0.675	1
KIF3C	0.103144	0.926998	0.066	0.036	1
TAF1A	0.103162	0.5249	0.136	0.092	1
LRCH3	0.103179	0.361488	0.325	0.263	1
NEK11	0.10321	-1.11864	0.018	0.042	1
AKAP6	0.10321	-1.11864	0.018	0.042	1
TMEM147	0.103219	0.108298	0.496	0.409	1
ANKAR	0.103236	0.71728	0.088	0.053	1
SSTR2	0.103236	0.71728	0.088	0.053	1
GRASP	0.103259	0.313153	0.281	0.218	1
C11orf45	0.103273	0.521359	0.092	0.056	1
ZCCHC10	0.103303	0.440439	0.162	0.115	1
CRELD1	0.103413	0.203284	0.294	0.227	1
IGSF21	0.103423	0.517607	0.136	0.092	1
ZNF84	0.103423	0.517607	0.136	0.092	1
LAMA2	0.103483	-0.516608	0.092	0.137	1
WDR45B	0.1035	0.160331	0.57	0.479	1
ZNF219	0.103632	0.328529	0.307	0.246	1
MGST1	0.103655	0.468553	0.149	0.104	1
HSPBAP1	0.103679	0.524034	0.18	0.132	1
SLC27A1	0.103692	0.223391	0.329	0.258	1
PTGER2	0.103734	0.312471	0.259	0.196	1
SEPTIN2	0.103771	0.161463	0.759	0.765	1
PSD4	0.103771	0.186256	0.618	0.538	1
TRBV10-3	0.103893	-1.03118	0.018	0.042	1
GOSR1	0.103944	0.229164	0.456	0.387	1
NSUN2	0.104073	0.277134	0.351	0.286	1
PVR	0.104118	0.383856	0.18	0.129	1
GGT7	0.104266	-0.506915	0.167	0.218	1
DNAJC3	0.104273	0.198028	0.461	0.384	1
TMEM11	0.104328	0.268379	0.285	0.221	1
ENPP4	0.104341	0.357384	0.237	0.182	1
RRM2	0.104464	-0.633218	0.118	0.165	1
AGAP9	0.104503	0.28432	0.395	0.319	1
DEF8	0.104547	0.302936	0.421	0.364	1
THAP11	0.104549	0.222392	0.417	0.339	1
VPS13B	0.104579	0.257848	0.434	0.37	1
GPX4	0.104603	0.131589	0.925	0.964	1
GPBP1L1	0.10461	-0.242282	0.452	0.51	1
NUP153	0.105117	0.25882	0.303	0.241	1
HLA-A	0.105156	-0.141864	0.842	0.672	1
HPS3	0.105197	0.34733	0.215	0.16	1
PFDN5	0.10522	-0.18053	0.899	0.952	1
MDH2	0.105257	0.163743	0.561	0.485	1
VRK2	0.105399	0.242993	0.439	0.37	1
CNOT3	0.105495	0.194378	0.364	0.289	1
CEP63	0.105504	0.360981	0.272	0.216	1
KANK2	0.10561	-0.42711	0.066	0.106	1
TNFSF8	0.105675	-0.712191	0.092	0.134	1
HAUS3	0.10577	0.484619	0.171	0.123	1
AGTRAP	0.10586	0.259229	0.452	0.387	1
C18orf32	0.10587	0.231853	0.338	0.269	1
SLC66A2	0.105912	0.269655	0.333	0.266	1
DNMT1	0.105928	0.247283	0.605	0.583	1
LARS2	0.106061	0.34733	0.167	0.118	1
SRM	0.106191	-0.311116	0.39	0.448	1
MIER1	0.106201	0.177405	0.579	0.501	1
IDO2	0.106347	0.599585	0.118	0.078	1
DNAJC17	0.106351	0.316245	0.268	0.207	1
ZNF213	0.106447	0.596264	0.118	0.078	1
SCAF4	0.106634	0.201751	0.329	0.261	1
GTF2F2	0.106724	0.200144	0.461	0.381	1
CCL2	0.106797	-0.39179	0.316	0.367	1
WBP2	0.106975	0.179451	0.618	0.527	1
ARL16	0.10698	0.451339	0.232	0.179	1
COL23A1	0.106986	-0.518169	0.127	0.176	1
FADS2	0.107034	0.287809	0.193	0.14	1
FSCN1	0.107073	-0.41724	0.202	0.258	1
KHDC4	0.107145	0.217206	0.482	0.415	1
WRNIP1	0.107193	0.301394	0.316	0.252	1
BEND6	0.107221	0.74	0.066	0.036	1
GZMA	0.107474	0.2425	0.548	0.499	1
TUBA4A	0.107803	-0.240635	0.667	0.711	1
MYO1E	0.107949	0.405882	0.219	0.165	1
CSNK1G1	0.108286	-0.447437	0.145	0.196	1
LETMD1	0.108294	0.125353	0.447	0.364	1
LZTS2	0.108357	0.373129	0.254	0.199	1
RFX3	0.108362	0.517607	0.132	0.09	1
CST3	0.108431	-0.106799	0.996	1	1
CD164	0.108578	0.150828	0.706	0.647	1
POLD3	0.108608	0.528246	0.145	0.101	1
EXOSC5	0.108608	0.528246	0.145	0.101	1
CHCHD5	0.108752	0.320904	0.272	0.213	1
CCDC136	0.108791	0.858394	0.083	0.05	1
KNOP1	0.108791	0.79128	0.083	0.05	1
MPP5	0.108797	0.442532	0.193	0.143	1
SULF2	0.1088	0.294317	0.482	0.417	1
FUT7	0.108829	0.278503	0.215	0.16	1
HDDC2	0.108876	-0.399403	0.18	0.235	1
ULK3	0.108968	-0.460025	0.219	0.272	1
TP53AIP1	0.109005	-1.46859	0.009	0.028	1
S100PBP	0.109012	0.304971	0.307	0.246	1
SSR2	0.109017	-0.173721	0.75	0.79	1
GOLPH3	0.109199	0.166335	0.768	0.742	1
CD24	0.109203	-0.850609	0.066	0.104	1
MTMR6	0.109229	0.277656	0.281	0.218	1
ZCCHC14	0.109306	0.314315	0.303	0.241	1
SEMA3F	0.109308	-0.559561	0.101	0.146	1
ANKRD65	0.109447	-1.67504	0	0.011	1
TNR	0.109447	-1.67504	0	0.011	1
CDHR3	0.109447	-1.67504	0	0.011	1
MLANA	0.109447	-1.67504	0	0.011	1
TMEM246	0.109447	-1.67504	0	0.011	1
NEURL1	0.109447	-1.67504	0	0.011	1
ISLR2	0.109447	-1.67504	0	0.011	1
SLC12A3	0.109447	-1.67504	0	0.011	1
DRC3	0.109447	-1.67504	0	0.011	1
ZNF878	0.109447	-1.67504	0	0.011	1
LGI4	0.109447	-1.67504	0	0.011	1
ARMCX5-GPRASP2	0.109447	-1.67504	0	0.011	1
LIPM	0.109447	-1.67504	0	0.011	1
NLRP10	0.109447	-1.67504	0	0.011	1
MLC1	0.109447	-1.67504	0	0.011	1
ZNF311	0.109447	-1.67504	0	0.011	1
ABO	0.109447	-1.67504	0	0.011	1
CFAP74	0.109447	-1.67504	0	0.011	1
CDCP2	0.109447	-1.67504	0	0.011	1
LINGO4	0.109447	-1.67504	0	0.011	1
TMEM207	0.109447	-1.67504	0	0.011	1
SOWAHA	0.109447	-1.67504	0	0.011	1
MYOM2	0.109447	-1.67504	0	0.011	1
SCN8A	0.109447	-1.67504	0	0.011	1
CTRB1	0.109447	-1.67504	0	0.011	1
NKAIN4	0.109447	-1.67504	0	0.011	1
LCE3B	0.109447	-1.67504	0	0.011	1
KCTD4	0.109447	-1.67504	0	0.011	1
SORCS2	0.109449	-1.93807	0	0.011	1
FIBIN	0.109449	-1.93807	0	0.011	1
DIO1	0.109449	-1.93807	0	0.011	1
ADGRE1	0.109452	-1.35311	0.009	0.028	1
GPR82	0.109452	-1.35311	0.009	0.028	1
CARF	0.109608	0.34733	0.167	0.118	1
SAMD9	0.109667	-0.561218	0.118	0.165	1
DARS	0.109673	0.158789	0.307	0.238	1
BTLA	0.1099	-1.22758	0.009	0.028	1
ADAMTS3	0.1099	-1.22758	0.009	0.028	1
FBXO43	0.1099	-1.22758	0.009	0.028	1
PSAT1	0.1099	-1.22758	0.009	0.028	1
ALOXE3	0.1099	-1.22758	0.009	0.028	1
TMEM181	0.109918	0.163681	0.36	0.283	1
HIPK1	0.109955	0.443798	0.311	0.258	1
EFNA5	0.109998	-1.09008	0.022	0.048	1
CDC42BPG	0.109998	-1.16046	0.022	0.048	1
TUBGCP2	0.110143	0.121634	0.496	0.403	1
ZCCHC8	0.110229	0.34733	0.162	0.115	1
CPNE3	0.110369	0.317942	0.311	0.249	1
DPH5	0.110433	-0.60945	0.075	0.115	1
IGHG1	0.110497	-0.518048	0.917	0.961	1
IRAK2	0.110609	0.487692	0.215	0.165	1
SPRY2	0.110645	0.64689	0.101	0.064	1
IRF6	0.110691	0.64689	0.101	0.064	1
LYRM9	0.110691	0.64689	0.101	0.064	1
TK2	0.110728	0.361488	0.254	0.199	1
RHOJ	0.111111	-0.648566	0.092	0.134	1
PPARG	0.111153	0.720891	0.083	0.05	1
AREL1	0.111161	0.344327	0.232	0.176	1
LY9	0.111366	0.302936	0.202	0.148	1
TCF4	0.111403	-0.398913	0.25	0.305	1
PLEKHF1	0.111413	0.371256	0.228	0.174	1
NCOA1	0.111532	0.319086	0.355	0.289	1
CDH3	0.111563	-0.523035	0.079	0.12	1
DONSON	0.111575	-0.48556	0.105	0.151	1
MAP2K7	0.111587	0.268379	0.342	0.277	1
DPYSL3	0.111612	0.321928	0.303	0.241	1
CROCC	0.111679	-0.938072	0.022	0.048	1
CTH	0.111679	-0.938072	0.022	0.048	1
SOS2	0.111781	0.270327	0.404	0.339	1
ERBIN	0.111914	0.315684	0.254	0.196	1
NIFK	0.112078	-0.642616	0.07	0.109	1
BTK	0.112093	0.2616	0.364	0.3	1
GPR68	0.112113	0.228578	0.386	0.317	1
SCCPDH	0.112143	0.330417	0.211	0.157	1
FZD4	0.112152	0.853341	0.061	0.034	1
PPARD	0.112177	0.237499	0.452	0.384	1
ZNF562	0.112361	0.302445	0.32	0.258	1
PPP1R11	0.112402	0.310409	0.592	0.535	1
TAX1BP1	0.112547	0.193718	0.64	0.597	1
CTSW	0.112556	0.288997	0.36	0.3	1
STRN	0.112558	0.357384	0.219	0.165	1
FAM207A	0.112581	-0.478641	0.206	0.258	1
PICK1	0.112662	0.366782	0.175	0.126	1
PLA2G4C	0.112761	0.383856	0.298	0.241	1
CPNE2	0.112761	0.292225	0.246	0.188	1
SEC23IP	0.112781	0.227514	0.32	0.255	1
PLAAT4	0.1128	0.125956	0.838	0.838	1
CYB5R1	0.112837	0.295816	0.351	0.291	1
SERTAD3	0.112865	0.324962	0.272	0.213	1
LAS1L	0.112876	0.341264	0.333	0.275	1
AVEN	0.112912	0.302936	0.294	0.232	1
KLRB1	0.112917	0.40073	0.171	0.123	1
ERGIC1	0.113024	-0.28272	0.496	0.529	1
HERC5	0.113271	0.380375	0.259	0.204	1
SGSH	0.113277	0.168843	0.412	0.336	1
GRPEL2	0.113366	0.330417	0.219	0.165	1
BANF1	0.113394	0.157441	0.711	0.653	1
URB2	0.113413	0.476965	0.101	0.064	1
ASCL2	0.113413	0.587997	0.101	0.064	1
MXI1	0.113418	0.24057	0.32	0.255	1
NDUFV3	0.113466	0.220882	0.447	0.381	1
TMEM223	0.113554	-0.465003	0.123	0.171	1
PRDM15	0.113598	0.56672	0.14	0.098	1
C11orf1	0.113645	-0.449325	0.11	0.157	1
MPZL3	0.113767	0.767184	0.096	0.062	1
MON1B	0.113867	0.228664	0.395	0.322	1
NCOA7	0.113953	-0.415997	0.377	0.412	1
NUP88	0.114016	0.417408	0.224	0.171	1
SAT2	0.114029	0.302936	0.377	0.314	1
TCTA	0.114139	0.383856	0.281	0.227	1
LRSAM1	0.114203	0.389092	0.184	0.134	1
POLA1	0.114215	0.445256	0.158	0.112	1
IFITM1	0.114385	-0.195798	0.627	0.686	1
ANKEF1	0.114406	0.746426	0.061	0.034	1
DSG1	0.114416	-0.533293	0.268	0.311	1
STX5	0.114515	0.229434	0.469	0.412	1
GSS	0.114833	0.304784	0.263	0.207	1
ZC3H18	0.114956	0.140705	0.491	0.401	1
AGPAT1	0.114977	0.24515	0.382	0.319	1
AQR	0.115026	-0.373574	0.276	0.328	1
RELA	0.115096	0.168965	0.75	0.667	1
ADCYAP1	0.115131	-1.06932	0.026	0.053	1
SATB1	0.115144	0.184156	0.412	0.339	1
PANK2	0.115215	0.262226	0.285	0.224	1
ZNF740	0.115256	0.242993	0.447	0.381	1
WTIP	0.115353	-0.638512	0.066	0.104	1
ISOC1	0.115364	0.454245	0.145	0.101	1
BCL2L1	0.115458	0.158332	0.702	0.633	1
XPO6	0.115481	0.219469	0.645	0.625	1
CYP4V2	0.115495	-0.35311	0.224	0.283	1
COQ8A	0.115704	0.420614	0.211	0.16	1
POM121	0.115738	-0.23327	0.447	0.51	1
LRBA	0.115746	0.30655	0.368	0.308	1
PRNP	0.11581	0.150585	0.728	0.695	1
DERL3	0.11593	-0.185715	0.412	0.487	1
PTK7	0.115943	-0.430072	0.25	0.303	1
NCOR2	0.11601	0.115086	0.697	0.619	1
CHD4	0.116018	0.213237	0.5	0.443	1
SCD	0.116171	0.28914	0.776	0.77	1
TMEM176B	0.116226	0.150323	0.785	0.754	1
PRKCZ	0.116285	0.531413	0.101	0.064	1
ADGRA3	0.116356	0.576501	0.083	0.05	1
ALYREF	0.1164	0.211953	0.395	0.325	1
MIB1	0.11642	-0.496701	0.171	0.221	1
SLC49A3	0.116536	0.360839	0.373	0.314	1
TM2D2	0.116561	0.248926	0.32	0.255	1
LY6G5B	0.116573	0.358909	0.307	0.252	1
RIC1	0.116603	0.28432	0.439	0.378	1
SRRD	0.116604	0.342036	0.206	0.154	1
FBXL4	0.116632	0.297306	0.254	0.196	1
TRBV14	0.116693	0.553781	0.061	0.034	1
CD47	0.116694	0.160646	0.671	0.608	1
CCZ1	0.116819	0.473559	0.184	0.137	1
RAP1GDS1	0.116865	0.357384	0.224	0.171	1
IL36RN	0.116875	-0.803771	0.057	0.092	1
DMAC2L	0.116991	0.528246	0.14	0.098	1
RAPGEF6	0.117068	0.184784	0.346	0.272	1
FANCE	0.1171	-0.867683	0.026	0.053	1
TSPAN17	0.117131	0.422459	0.333	0.283	1
QRSL1	0.117169	-0.531447	0.158	0.207	1
GPS1	0.117193	0.212708	0.447	0.375	1
LIN7B	0.117238	0.798893	0.079	0.048	1
CWF19L2	0.117248	0.451339	0.224	0.171	1
ARL11	0.117261	0.278503	0.219	0.165	1
HDAC1	0.117303	0.194763	0.474	0.412	1
PDK1	0.117334	-0.564614	0.158	0.204	1
PLXNB1	0.117354	-0.575502	0.07	0.109	1
CEP152	0.117543	0.41948	0.158	0.112	1
ZNF574	0.117634	0.349909	0.149	0.104	1
BATF3	0.11766	-0.85561	0.048	0.081	1
SLC9B2	0.11766	-0.85561	0.048	0.081	1
MSRB1	0.11778	0.156255	0.316	0.246	1
PLBD2	0.117795	0.134778	0.544	0.462	1
SUSD6	0.118124	0.21827	0.548	0.485	1
CRYL1	0.118134	0.431162	0.132	0.09	1
CEACAM4	0.118134	0.431162	0.132	0.09	1
PILRB	0.118154	-0.184571	0.557	0.613	1
SGPP2	0.118162	-0.62059	0.11	0.154	1
UBAC2	0.118171	0.165182	0.412	0.331	1
PDSS1	0.11822	0.204886	0.215	0.16	1
UBASH3B	0.118297	0.286994	0.254	0.196	1
SOAT1	0.118324	0.206318	0.478	0.401	1
KBTBD2	0.118445	0.209485	0.382	0.311	1
COPS7A	0.118544	0.162905	0.491	0.406	1
STK17B	0.118578	-0.184794	0.768	0.779	1
CR2	0.11865	-0.938072	0.039	0.07	1
GSTA4	0.11865	-0.985378	0.039	0.07	1
CLPTM1L	0.118774	0.150214	0.781	0.754	1
IL4R	0.118792	0.153446	0.719	0.661	1
CTNNA1	0.11881	0.263186	0.425	0.361	1
NXT1	0.118839	0.389092	0.18	0.132	1
NUTF2	0.118863	0.135729	0.671	0.622	1
WASHC4	0.118871	0.150284	0.601	0.515	1
LIX1L	0.118986	0.328208	0.329	0.272	1
C1GALT1	0.119128	-0.603653	0.123	0.168	1
SLC38A7	0.119187	0.21338	0.355	0.283	1
GCSAM	0.119197	-0.938072	0.035	0.064	1
COG2	0.1192	0.324962	0.184	0.134	1
ALG2	0.119283	0.19843	0.382	0.311	1
OCLM	0.119342	0.64689	0.096	0.062	1
STX1B	0.119363	0.445256	0.154	0.109	1
PPP1R16A	0.119391	0.64689	0.096	0.062	1
TIE1	0.119419	-0.675038	0.057	0.092	1
SIAH1	0.119475	-0.516608	0.096	0.14	1
GPRASP1	0.119577	-0.876672	0.031	0.059	1
DUSP10	0.119608	0.351434	0.18	0.132	1
PGBD1	0.119627	0.869283	0.057	0.031	1
KNL1	0.119627	0.869283	0.057	0.031	1
PRR11	0.119627	0.869283	0.057	0.031	1
OARD1	0.119749	0.444073	0.202	0.154	1
MXD1	0.119851	0.215174	0.325	0.258	1
INO80E	0.119883	0.15934	0.373	0.297	1
PPARA	0.11996	0.464026	0.154	0.109	1
ATXN7L1	0.119964	0.268379	0.272	0.213	1
JHY	0.119999	0.853341	0.057	0.031	1
CCDC43	0.120141	0.34921	0.193	0.143	1
AGGF1	0.120179	0.224199	0.36	0.297	1
VMAC	0.120204	0.265461	0.294	0.232	1
LRCH4	0.120207	0.149391	0.715	0.669	1
CASK	0.120218	-0.446219	0.346	0.389	1
MCRIP2	0.120289	0.424498	0.154	0.109	1
SMARCAL1	0.120576	-0.43403	0.101	0.146	1
FAM160A1	0.120694	-0.812541	0.031	0.059	1
DHPS	0.12094	0.18471	0.491	0.412	1
DERL1	0.121008	0.210791	0.373	0.303	1
GNPDA2	0.121061	-0.633218	0.057	0.092	1
CRYZL1	0.121136	0.360009	0.202	0.151	1
TMEM265	0.121166	0.223948	0.346	0.277	1
QDPR	0.121178	0.434346	0.241	0.19	1
UNC45A	0.121216	0.3297	0.241	0.188	1
CCDC142	0.121274	0.460477	0.114	0.076	1
IDUA	0.121395	0.397276	0.298	0.246	1
INO80D	0.121425	0.243168	0.346	0.283	1
CCDC130	0.12146	0.360839	0.377	0.322	1
ATF7IP	0.12147	-0.265292	0.43	0.487	1
VPS37B	0.121631	0.281435	0.395	0.336	1
CEP162	0.121636	-0.827041	0.035	0.064	1
CDK12	0.12164	0.195194	0.461	0.392	1
SCEL	0.121714	-0.827041	0.031	0.059	1
RNF19A	0.121833	0.220076	0.43	0.361	1
SYMPK	0.121907	0.166561	0.544	0.465	1
LNX1	0.121912	0.753805	0.057	0.031	1
JAM3	0.121963	-0.648566	0.083	0.123	1
TEX30	0.122105	-0.722344	0.048	0.081	1
ZNF226	0.122118	0.225064	0.215	0.16	1
ZNF385D	0.122125	-1.67504	0.004	0.02	1
STMN1	0.122307	0.587997	0.096	0.062	1
CTPS2	0.12232	0.64689	0.079	0.048	1
SH2D4A	0.122423	-1.52303	0.004	0.02	1
ARRB1	0.122546	0.198744	0.469	0.395	1
DAB1	0.122722	-1.35311	0.004	0.02	1
SLC16A14	0.122722	-1.35311	0.004	0.02	1
ILDR1	0.122722	-1.35311	0.004	0.02	1
ANXA2R	0.122722	-1.35311	0.004	0.02	1
CATSPERB	0.122722	-1.35311	0.004	0.02	1
FOXN1	0.122722	-1.35311	0.004	0.02	1
KLHL14	0.122722	-1.35311	0.004	0.02	1
ZNF492	0.122722	-1.35311	0.004	0.02	1
NTN5	0.122722	-1.35311	0.004	0.02	1
UNC93A	0.122722	-1.35311	0.004	0.02	1
NPEPPS	0.122722	0.219469	0.43	0.361	1
HLA-DRB5	0.122788	-0.126041	0.083	0.129	1
ASXL2	0.122812	0.150214	0.307	0.238	1
PET117	0.122906	0.556692	0.123	0.084	1
CENPBD1	0.12301	0.772421	0.092	0.059	1
ARFGAP2	0.123092	0.156565	0.456	0.373	1
COL5A1	0.123206	-0.320688	0.421	0.473	1
TNFRSF18	0.123474	0.32915	0.272	0.216	1
KRT79	0.1237	-0.751659	0.039	0.07	1
GRK4	0.123724	0.466318	0.127	0.087	1
MLH3	0.123724	0.383856	0.127	0.087	1
MTMR14	0.123752	0.418072	0.241	0.19	1
ORAI3	0.123785	0.173821	0.272	0.21	1
TNPO1	0.123807	0.182145	0.689	0.65	1
COA1	0.123904	0.293253	0.276	0.218	1
KPNA5	0.124039	0.594423	0.11	0.073	1
ZNF287	0.12412	-0.701033	0.044	0.076	1
CGNL1	0.12423	0.64689	0.057	0.031	1
ENTPD4	0.124276	0.181227	0.618	0.546	1
CACNB1	0.124386	0.412425	0.14	0.098	1
ADPRH	0.124392	0.394124	0.189	0.14	1
SIL1	0.124428	0.368174	0.237	0.185	1
KLHL6	0.12454	0.200174	0.662	0.613	1
EIF4EBP2	0.124555	0.163373	0.399	0.322	1
PDHX	0.124673	0.342036	0.202	0.151	1
TRIM21	0.124731	0.377704	0.382	0.328	1
TMEM251	0.124746	0.414717	0.241	0.19	1
TRAV13-1	0.124791	-0.616144	0.101	0.143	1
STX2	0.124865	0.152126	0.333	0.266	1
HLA-DQB1	0.124922	0.378957	0.18	0.132	1
ASL	0.124969	0.389092	0.189	0.14	1
KHK	0.125019	0.57289	0.079	0.048	1
ZFHX2	0.125019	0.57289	0.079	0.048	1
TANK	0.125051	0.131349	0.504	0.426	1
RTF1	0.125188	0.266618	0.246	0.188	1
NTHL1	0.125231	0.526596	0.096	0.062	1
FLI1	0.125286	-0.242749	0.425	0.487	1
GTF2H4	0.125347	0.407424	0.259	0.207	1
SMAD7	0.125449	0.354709	0.342	0.289	1
HIST1H2BN	0.125461	0.196229	0.487	0.409	1
SRSF7	0.125477	0.167147	0.768	0.72	1
RGS2	0.125481	-0.38933	0.206	0.261	1
WRAP73	0.125537	0.2658	0.329	0.266	1
CPVL	0.125537	0.237412	0.557	0.513	1
SMIM15	0.12556	0.248926	0.333	0.269	1
C1orf109	0.125582	0.389732	0.167	0.12	1
HNRNPA0	0.125679	-0.153722	0.763	0.829	1
TIFAB	0.12588	0.288097	0.316	0.255	1
COPB2	0.125884	-0.230904	0.579	0.622	1
CD9	0.125904	-0.33279	0.469	0.504	1
CDKN1A	0.126028	0.196577	0.702	0.672	1
SPRR2A	0.126064	-0.928422	0.368	0.378	1
CD70	0.126078	-1.35311	0.013	0.034	1
DNASE2	0.126176	0.141851	0.531	0.44	1
DNPH1	0.12621	0.183179	0.487	0.417	1
ERV3-1	0.126245	-0.595966	0.127	0.171	1
TGFB2	0.126328	0.807355	0.075	0.045	1
TNFSF15	0.126328	0.807355	0.075	0.045	1
ZNF19	0.126328	0.807355	0.075	0.045	1
SDC3	0.126342	0.186734	0.539	0.482	1
RNF25	0.126441	-0.662438	0.096	0.137	1
MVD	0.126507	0.100063	0.439	0.359	1
WSB2	0.126527	0.101342	0.662	0.566	1
SPOCK2	0.12666	0.139004	0.535	0.465	1
SPAG8	0.126753	-1.35311	0.013	0.034	1
DFFB	0.126796	0.517607	0.136	0.095	1
TMEM268	0.126801	0.191696	0.246	0.188	1
SLTM	0.127023	0.160575	0.667	0.588	1
ITGA3	0.127104	-0.377772	0.211	0.263	1
NMT2	0.127126	0.197583	0.215	0.16	1
UBE2V2	0.127235	0.543797	0.11	0.073	1
RFX5	0.127295	0.123092	0.711	0.658	1
CENPF	0.12739	0.887898	0.053	0.028	1
ZIK1	0.12739	0.887898	0.053	0.028	1
RPA4	0.12739	0.887898	0.053	0.028	1
SPSB3	0.127412	-0.284397	0.43	0.482	1
SERPINF1	0.127413	-0.122532	0.846	0.91	1
RPP40	0.12743	-1.05355	0.013	0.034	1
GAREM1	0.12743	-1.05355	0.013	0.034	1
RALGDS	0.127502	0.107046	0.684	0.563	1
NPRL2	0.127577	0.416593	0.197	0.148	1
ZNF865	0.127578	0.332782	0.281	0.224	1
UTP3	0.127584	0.115509	0.452	0.37	1
TFEB	0.127592	0.188784	0.364	0.294	1
SUPT5H	0.127652	0.180764	0.632	0.552	1
RNF168	0.127654	-0.35311	0.342	0.395	1
CYP2R1	0.127729	0.405882	0.175	0.129	1
INTS6L	0.127774	0.447581	0.211	0.162	1
MINDY4	0.127794	0.869283	0.053	0.028	1
CERT1	0.127928	0.33655	0.285	0.23	1
KRAS	0.12804	0.309021	0.285	0.227	1
WIPI1	0.128095	0.166264	0.557	0.468	1
TSPAN31	0.128202	0.359314	0.259	0.204	1
SERPINB6	0.128209	0.202737	0.618	0.577	1
EIF3L	0.128271	-0.296079	0.412	0.459	1
FAM120C	0.12832	0.258325	0.232	0.176	1
GRPEL1	0.128441	0.34921	0.351	0.3	1
TP53RK	0.128532	0.355124	0.224	0.171	1
POR	0.128688	0.170704	0.553	0.457	1
GOLGA5	0.128717	0.249298	0.386	0.319	1
ZDHHC8	0.128759	0.251589	0.351	0.286	1
VENTX	0.128788	0.64689	0.092	0.059	1
ZNF34	0.128819	0.729352	0.075	0.045	1
BEST1	0.128819	0.729352	0.075	0.045	1
KITLG	0.128819	0.729352	0.075	0.045	1
TNFSF9	0.128879	0.64689	0.092	0.059	1
PHB	0.12892	0.464026	0.149	0.106	1
ARSG	0.12896	0.64689	0.118	0.081	1
TMEM179B	0.128984	0.165918	0.491	0.423	1
CCDC174	0.129022	0.393134	0.206	0.157	1
GLT8D2	0.129102	-0.452645	0.11	0.154	1
WDR7	0.129138	0.418072	0.241	0.19	1
TWISTNB	0.129142	-0.575502	0.101	0.143	1
FBXO30	0.129219	0.402965	0.149	0.106	1
BBS4	0.129283	0.459263	0.149	0.106	1
BORCS6	0.129283	0.459263	0.149	0.106	1
PCBD1	0.129465	0.204886	0.368	0.303	1
TERF2	0.129476	0.454245	0.171	0.126	1
S100A16	0.12949	-0.266126	0.294	0.356	1
TNFAIP6	0.129564	0.363097	0.254	0.202	1
CYFIP2	0.129647	-0.31169	0.355	0.409	1
HYLS1	0.129698	0.762367	0.053	0.028	1
CDC16	0.129861	0.187981	0.684	0.622	1
MICU1	0.129867	0.248341	0.325	0.263	1
RYBP	0.129919	0.378401	0.32	0.269	1
RUFY3	0.130054	0.269655	0.329	0.269	1
SGK1	0.130163	0.106501	0.811	0.826	1
RBFA	0.130483	-0.535313	0.101	0.143	1
SNRPG	0.130621	0.191391	0.5	0.434	1
NME6	0.130676	0.32112	0.289	0.232	1
MBIP	0.130678	0.64689	0.105	0.07	1
UBE2E1	0.130682	0.2561	0.456	0.392	1
CHD1	0.130751	0.220076	0.241	0.185	1
NPAT	0.13085	0.338768	0.298	0.244	1
FAAP100	0.130926	0.268379	0.325	0.261	1
TMEM86B	0.131113	0.288436	0.154	0.109	1
CES2	0.131386	0.25862	0.272	0.213	1
WDR26	0.131409	0.136801	0.732	0.683	1
CD5	0.131489	-0.214133	0.162	0.218	1
BIN3	0.131529	0.276941	0.259	0.202	1
PDE2A	0.131546	0.64689	0.075	0.045	1
SETDB2	0.131717	-0.62995	0.11	0.151	1
SPTAN1	0.131758	0.157788	0.68	0.661	1
RRP12	0.131805	0.58276	0.092	0.059	1
MGLL	0.131941	0.114222	0.395	0.314	1
IARS2	0.132192	0.350497	0.219	0.168	1
ATE1	0.13222	0.290746	0.215	0.162	1
CFAP69	0.132332	-0.516608	0.101	0.143	1
NOL10	0.132445	0.25882	0.303	0.244	1
CCDC137	0.132449	0.372715	0.175	0.129	1
MATR3	0.132562	-0.25123	0.601	0.625	1
MMP24OS	0.132586	0.156751	0.461	0.381	1
VASP	0.132776	0.227461	0.662	0.625	1
UBXN8	0.132872	-0.531447	0.079	0.118	1
S100A12	0.133027	-0.468587	0.013	0.034	1
TRIM37	0.133135	0.294905	0.298	0.241	1
APBA2	0.133233	-0.569428	0.14	0.185	1
TMEM25	0.133514	1.0254	0.048	0.025	1
BEX4	0.133644	0.380375	0.25	0.199	1
TMEM201	0.133669	-0.691912	0.07	0.106	1
ENDOD1	0.133669	-0.691912	0.07	0.106	1
RRP1	0.133714	0.359088	0.285	0.232	1
NUP35	0.133805	0.412425	0.136	0.095	1
PTGER4	0.13403	0.217722	0.439	0.373	1
FBXO7	0.134118	0.159002	0.671	0.639	1
LGALS9C	0.134137	0.398963	0.136	0.095	1
ERMARD	0.134147	0.274921	0.268	0.21	1
FTSJ3	0.134193	-0.366407	0.211	0.263	1
CXorf38	0.134213	0.295983	0.272	0.216	1
DIAPH2	0.134247	0.205381	0.518	0.448	1
ATXN3	0.134277	0.334506	0.32	0.263	1
PTEN	0.134304	-0.327665	0.465	0.499	1
MATN2	0.134317	0.568888	0.075	0.045	1
TRAV38-2DV8	0.134317	0.568888	0.075	0.045	1
RICTOR	0.134329	0.2561	0.325	0.266	1
SETD4	0.134407	0.424498	0.272	0.221	1
ETV5	0.134585	0.34733	0.154	0.109	1
STK10	0.134698	0.124711	0.64	0.549	1
CRK	0.134903	0.197087	0.522	0.459	1
TMEM220	0.134919	0.526596	0.092	0.059	1
LYRM2	0.134959	0.389092	0.18	0.134	1
JAKMIP2	0.134982	0.494887	0.145	0.104	1
ATP5F1D	0.135246	-0.19973	0.64	0.683	1
DCLRE1C	0.135363	0.407424	0.268	0.218	1
C1orf226	0.135369	0.909925	0.048	0.025	1
FJX1	0.135369	0.909925	0.048	0.025	1
FAM234B	0.135369	0.909925	0.048	0.025	1
VAT1L	0.135369	0.909925	0.048	0.025	1
DUS1L	0.135511	-0.312792	0.439	0.476	1
SYVN1	0.13567	-0.209374	0.632	0.678	1
BEX5	0.135808	0.887898	0.048	0.025	1
ACOXL	0.135874	0.772421	0.088	0.056	1
BCL2L12	0.135943	-0.594118	0.092	0.132	1
FOXP1	0.136002	-0.249605	0.43	0.485	1
APIP	0.136073	0.28432	0.311	0.255	1
POC1A	0.136114	0.816815	0.07	0.042	1
NSMCE2	0.136166	0.359314	0.254	0.202	1
TRMT13	0.136199	0.351434	0.175	0.129	1
NDUFC2	0.136217	0.338768	0.254	0.202	1
UBE2B	0.136235	0.100256	0.57	0.459	1
ATF7IP2	0.136245	0.550675	0.118	0.081	1
COPZ2	0.136245	0.550675	0.118	0.081	1
BBS1	0.136245	-0.529988	0.096	0.137	1
KCNK6	0.136418	-0.35311	0.254	0.308	1
UFL1	0.136574	0.116376	0.285	0.218	1
GPR52	0.136583	-0.376193	0.123	0.168	1
CASP10	0.136743	0.120821	0.303	0.232	1
NRIP1	0.136794	0.237499	0.417	0.35	1
SLC7A7	0.136836	0.513624	0.132	0.092	1
CALD1	0.136899	-0.311046	0.298	0.35	1
MAL2	0.136899	-0.382857	0.079	0.118	1
ITCH	0.136899	0.206318	0.368	0.303	1
UQCRC2	0.137118	0.21032	0.465	0.395	1
ZNF484	0.137165	0.435386	0.158	0.115	1
KIAA1217	0.137212	-0.440573	0.123	0.168	1
ZBTB41	0.137243	0.539975	0.105	0.07	1
NIT2	0.137452	0.226782	0.285	0.224	1
CDK5RAP1	0.137487	0.383856	0.149	0.106	1
DALRD3	0.137635	0.430079	0.158	0.115	1
CSF2	0.137689	0.772421	0.048	0.025	1
RAPSN	0.137689	0.772421	0.048	0.025	1
ADI1	0.137717	0.223083	0.421	0.353	1
OGFOD2	0.137752	0.206318	0.232	0.176	1
MDM2	0.13814	0.190033	0.592	0.513	1
RNF145	0.138202	-0.199787	0.662	0.703	1
SLC45A4	0.138467	0.436673	0.197	0.151	1
KIF14	0.138473	-1.03118	0.018	0.039	1
PLA1A	0.138473	-1.03118	0.018	0.039	1
MICU3	0.138473	-1.03118	0.018	0.039	1
CCDC110	0.138554	1.96882	0.013	0.003	1
C2orf76	0.138662	0.734353	0.07	0.042	1
CWC22	0.138678	0.290746	0.202	0.151	1
USP19	0.138803	0.28432	0.338	0.28	1
C7orf50	0.138882	0.267544	0.434	0.367	1
SEMA4D	0.138884	0.137216	0.754	0.692	1
ZNF444	0.138906	0.393134	0.211	0.162	1
SLC22A23	0.138906	0.459263	0.145	0.104	1
OTOF	0.139021	1.64689	0.013	0.003	1
ADCY5	0.139021	1.64689	0.013	0.003	1
EFCAB12	0.139021	1.64689	0.013	0.003	1
TFPI2	0.139021	1.64689	0.013	0.003	1
TRBV11-3	0.139021	1.64689	0.013	0.003	1
RNF32	0.139021	1.64689	0.013	0.003	1
NPM2	0.139021	1.64689	0.013	0.003	1
METTL7B	0.139021	1.64689	0.013	0.003	1
CFAP54	0.139021	1.64689	0.013	0.003	1
ADAMTSL3	0.139021	1.64689	0.013	0.003	1
SV2B	0.139021	1.64689	0.013	0.003	1
GRB7	0.139021	1.64689	0.013	0.003	1
PRR29	0.139021	1.64689	0.013	0.003	1
TJP3	0.139021	1.64689	0.013	0.003	1
ADGRE3	0.139021	1.64689	0.013	0.003	1
WBP2NL	0.139021	1.64689	0.013	0.003	1
OCA2	0.139021	1.64689	0.013	0.003	1
CA9	0.139021	1.64689	0.013	0.003	1
KRTAP5-8	0.139021	1.64689	0.013	0.003	1
HCN2	0.139021	1.64689	0.013	0.003	1
KLF1	0.139021	1.64689	0.013	0.003	1
GPR61	0.139021	1.64689	0.013	0.003	1
REG4	0.139021	1.64689	0.013	0.003	1
TMEM17	0.139021	1.64689	0.013	0.003	1
EGR4	0.139021	1.64689	0.013	0.003	1
NDNF	0.139021	1.64689	0.013	0.003	1
UCP1	0.139021	1.64689	0.013	0.003	1
GRIA2	0.139021	1.64689	0.013	0.003	1
ADRB3	0.139021	1.64689	0.013	0.003	1
C9orf129	0.139021	1.64689	0.013	0.003	1
OR1Q1	0.139021	1.64689	0.013	0.003	1
C9orf50	0.139021	1.64689	0.013	0.003	1
RBP4	0.139021	1.64689	0.013	0.003	1
MMP21	0.139021	1.64689	0.013	0.003	1
KDM4F	0.139021	1.64689	0.013	0.003	1
KRT85	0.139021	1.64689	0.013	0.003	1
BEST3	0.139021	1.64689	0.013	0.003	1
MT3	0.139021	1.64689	0.013	0.003	1
CTRB2	0.139021	1.64689	0.013	0.003	1
CACNA1A	0.139021	1.64689	0.013	0.003	1
GGN	0.139021	1.64689	0.013	0.003	1
WFDC9	0.139021	1.64689	0.013	0.003	1
ACOD1	0.139121	0.64689	0.088	0.056	1
ZFAND1	0.13932	0.346024	0.276	0.224	1
SGO2	0.139358	-0.938072	0.018	0.039	1
CD38	0.139358	-0.938072	0.018	0.039	1
NIPAL1	0.139358	-0.938072	0.018	0.039	1
SORBS1	0.139358	-0.938072	0.018	0.039	1
GPR4	0.139358	-0.938072	0.018	0.039	1
ATP1B1	0.139374	0.221284	0.373	0.303	1
NAP1L4	0.139398	0.142336	0.711	0.678	1
KLHL9	0.139435	0.273075	0.276	0.221	1
ASB1	0.139452	0.223948	0.342	0.277	1
USP24	0.139562	0.381429	0.32	0.269	1
ZNHIT2	0.139604	0.509387	0.118	0.081	1
HIST1H2AC	0.139863	-0.437174	0.096	0.137	1
NSDHL	0.140004	0.500049	0.118	0.081	1
PMFBP1	0.140038	0.64689	0.048	0.025	1
ZNF526	0.140044	0.445256	0.167	0.123	1
ACTR3C	0.140064	-0.444258	0.184	0.232	1
ZNF23	0.140073	0.412425	0.132	0.092	1
KMT2A	0.140236	0.163211	0.43	0.353	1
NUP93	0.140254	0.298967	0.268	0.213	1
RAB31	0.140336	0.188627	0.737	0.711	1
CSNK1E	0.140431	0.387803	0.237	0.188	1
C4orf36	0.140436	1.06193	0.013	0.003	1
ETV3	0.140454	0.369037	0.373	0.317	1
KAT6B	0.140476	-0.452645	0.145	0.19	1
RAB11FIP4	0.140586	0.279158	0.241	0.188	1
GTF2E2	0.140609	0.282126	0.281	0.224	1
SLC47A1	0.140617	0.489349	0.105	0.07	1
DDX3Y	0.140858	0.172352	0.355	0.283	1
SPRY1	0.141087	-0.554744	0.123	0.165	1
SNRNP70	0.141145	0.143711	0.934	0.952	1
OPTN	0.141178	0.151195	0.732	0.703	1
THOC5	0.14138	-0.313581	0.285	0.339	1
FLACC1	0.141458	0.564428	0.07	0.042	1
RNF11	0.141581	-0.20639	0.61	0.644	1
TMEM240	0.141625	1.06193	0.044	0.022	1
TP73	0.141634	-0.768147	0.018	0.039	1
MYO5B	0.141634	-0.768147	0.018	0.039	1
IRF7	0.141761	0.174009	0.539	0.465	1
TXNDC5	0.141811	-0.121089	0.658	0.714	1
FBXW5	0.141846	0.222515	0.627	0.577	1
TRIM56	0.141863	0.233951	0.518	0.445	1
PNKD	0.141969	0.231853	0.39	0.331	1
PRELID1	0.141992	0.26502	0.259	0.204	1
FAM228B	0.142109	0.579776	0.088	0.056	1
SETD6	0.142109	0.579776	0.088	0.056	1
CCDC194	0.142109	0.579776	0.088	0.056	1
ZNF570	0.142109	0.579776	0.088	0.056	1
MAEA	0.142243	0.132317	0.408	0.333	1
FUOM	0.142292	0.249819	0.364	0.305	1
GUF1	0.142451	0.242993	0.259	0.202	1
GPRIN3	0.142731	0.15996	0.456	0.384	1
KLC1	0.14275	0.210287	0.649	0.613	1
BBX	0.142757	0.127219	0.408	0.328	1
CDC5L	0.142967	0.302062	0.36	0.303	1
SMDT1	0.143026	0.14227	0.509	0.434	1
MEAK7	0.143186	0.559427	0.127	0.09	1
SRF	0.143188	0.17452	0.408	0.342	1
POLR2I	0.143225	0.148932	0.456	0.381	1
SEC23B	0.143262	0.214575	0.316	0.252	1
WDR73	0.143312	0.461335	0.193	0.148	1
CCDC13	0.143441	0.936397	0.044	0.022	1
DNAJC18	0.143441	0.936397	0.044	0.022	1
C18orf54	0.143441	0.936397	0.044	0.022	1
KLK1	0.143441	0.936397	0.044	0.022	1
PVALB	0.143441	0.936397	0.044	0.022	1
DGKH	0.143463	0.596264	0.114	0.078	1
CCDC59	0.143555	0.40025	0.237	0.188	1
HPF1	0.143562	0.271851	0.259	0.204	1
EXOSC6	0.143574	0.18904	0.32	0.258	1
ISY1	0.143706	0.301755	0.285	0.232	1
ADAM28	0.143745	0.297741	0.298	0.244	1
ECH1	0.143762	0.188402	0.474	0.403	1
LRRC37A3	0.14392	0.909925	0.044	0.022	1
WAC	0.143986	0.176711	0.632	0.569	1
KDELR1	0.144027	0.272983	0.491	0.431	1
PPM1G	0.144038	0.171021	0.623	0.563	1
LENG8	0.144056	0.103238	0.921	0.882	1
PPP6R3	0.144157	0.163373	0.382	0.317	1
TLNRD1	0.144166	0.363097	0.368	0.319	1
MBLAC2	0.144296	0.564428	0.07	0.042	1
BLOC1S5	0.144322	-0.501973	0.184	0.23	1
TNFSF10	0.144431	0.159624	0.75	0.725	1
PELI1	0.144551	-0.272939	0.132	0.179	1
DPH7	0.144554	0.216902	0.281	0.221	1
FMOD	0.144607	-0.41724	0.254	0.303	1
NBAS	0.144612	0.139096	0.259	0.199	1
MANF	0.144617	-0.26	0.439	0.479	1
SAPCD1	0.144621	0.590307	0.101	0.067	1
EIF4EBP1	0.144647	0.267302	0.36	0.303	1
NPIPB15	0.144662	0.471804	0.219	0.174	1
HDAC11	0.14471	0.587997	0.101	0.067	1
RAB22A	0.144793	0.483392	0.193	0.148	1
RRM2B	0.144871	0.371256	0.219	0.171	1
SOD3	0.145043	-0.334809	0.404	0.445	1
DNAJC7	0.145213	0.126558	0.807	0.762	1
ATXN7L2	0.145276	0.515646	0.088	0.056	1
POLR3C	0.14528	0.273075	0.276	0.221	1
CXXC5	0.145378	-0.675038	0.057	0.09	1
PDE1B	0.145425	0.248341	0.175	0.129	1
FMNL1	0.14543	0.162233	0.68	0.639	1
CHP1	0.145521	0.314315	0.303	0.249	1
EPG5	0.145531	0.330218	0.368	0.311	1
ST3GAL1	0.14557	0.266467	0.39	0.328	1
HESX1	0.14576	0.784394	0.044	0.022	1
TMEM59	0.145881	-0.159826	0.789	0.793	1
TNFRSF21	0.145951	-0.267862	0.373	0.426	1
ABCF2	0.146199	-0.480865	0.11	0.151	1
UBTD1	0.146199	-0.480865	0.11	0.151	1
PID1	0.146204	-0.938072	0.022	0.045	1
S100B	0.146205	-0.35311	0.311	0.364	1
CYB561	0.146232	0.143124	0.281	0.218	1
DOP1A	0.146249	0.245528	0.228	0.176	1
ST8SIA1	0.14627	-0.506584	0.193	0.238	1
MECP2	0.146293	0.250962	0.298	0.241	1
ZNF747	0.146328	-0.43328	0.132	0.176	1
MAN1B1	0.146361	0.227665	0.32	0.261	1
PIGO	0.146435	0.430079	0.259	0.213	1
CD93	0.146701	-0.619896	0.127	0.168	1
SIN3A	0.146702	0.288436	0.285	0.23	1
PTDSS1	0.146788	0.210791	0.478	0.417	1
CRYAB	0.146823	-0.812541	0.048	0.078	1
PTPRS	0.146823	-0.89743	0.048	0.078	1
PEX10	0.146921	0.71728	0.083	0.053	1
SSBP2	0.146921	0.71728	0.083	0.053	1
SMARCE1	0.146983	-0.136516	0.693	0.737	1
EI24	0.14701	0.195016	0.333	0.266	1
EEFSEC	0.147069	0.509387	0.114	0.078	1
CHKB	0.147075	-0.223272	0.654	0.709	1
CALCRL	0.147088	0.547355	0.114	0.078	1
RAB28	0.147104	0.324962	0.224	0.174	1
C22orf39	0.147127	-0.554744	0.123	0.165	1
GUCY1A2	0.147275	-0.85561	0.022	0.045	1
CLEC12B	0.147275	-0.85561	0.022	0.045	1
RNFT2	0.147275	-0.85561	0.022	0.045	1
OSGEP	0.147333	0.258965	0.338	0.277	1
NUCKS1	0.147553	0.114395	0.728	0.661	1
SEPTIN10	0.147602	0.20376	0.351	0.286	1
TTI2	0.147617	0.363097	0.18	0.134	1
IL6R	0.147646	0.146903	0.526	0.454	1
ZNF629	0.147651	0.395351	0.167	0.123	1
IFT52	0.147651	0.395351	0.167	0.123	1
C2CD5	0.147668	0.200826	0.281	0.221	1
LTBP3	0.147677	0.204019	0.61	0.552	1
ZKSCAN5	0.147804	0.396912	0.154	0.112	1
SNX25	0.147841	0.568888	0.136	0.098	1
SLC25A35	0.147862	-0.690145	0.079	0.115	1
SPARCL1	0.147905	-0.616144	0.083	0.12	1
APH1A	0.147973	0.108754	0.789	0.714	1
ASF1A	0.148078	0.305853	0.184	0.137	1
SEMA4C	0.148107	-0.438501	0.158	0.204	1
NTNG2	0.148145	0.531413	0.101	0.067	1
THRA	0.148332	0.44207	0.224	0.176	1
CUTA	0.148522	-0.291709	0.504	0.546	1
FAM49A	0.148572	0.14227	0.509	0.437	1
STMN2	0.148594	-1.06932	0.026	0.05	1
RNF216	0.148775	0.265461	0.478	0.417	1
ASB13	0.14887	0.273432	0.184	0.137	1
LONRF1	0.149013	0.303589	0.254	0.202	1
NUP50	0.149121	0.228286	0.364	0.303	1
EVA1A	0.149247	0.74	0.066	0.039	1
NUDT6	0.149247	0.74	0.066	0.039	1
RWDD2A	0.149247	0.74	0.066	0.039	1
NRGN	0.149247	0.74	0.066	0.039	1
PRPS1	0.149314	0.13119	0.439	0.364	1
BICDL1	0.149323	0.321649	0.303	0.252	1
ATP5MG	0.149379	-0.166294	0.882	0.905	1
POLI	0.149433	0.291795	0.184	0.137	1
NT5C2	0.149479	0.166264	0.623	0.555	1
PCBP4	0.149523	-0.4975	0.149	0.193	1
DTX4	0.149577	0.388156	0.206	0.16	1
DNAJB1	0.149658	0.247483	0.404	0.342	1
PHAX	0.149689	0.345235	0.18	0.134	1
CEP350	0.1497	0.142098	0.294	0.23	1
RASSF2	0.149933	0.367736	0.32	0.272	1
ARRDC1	0.149946	0.112554	0.417	0.345	1
L3MBTL1	0.149947	-0.65267	0.053	0.084	1
TRAJ50	0.150079	0.64689	0.083	0.053	1
UBA2	0.150167	0.250962	0.482	0.437	1
MED13	0.15023	0.305199	0.39	0.339	1
ADAMTS13	0.150246	0.579776	0.083	0.053	1
APOBEC3F	0.150301	0.250231	0.289	0.232	1
KCTD15	0.15037	-0.722344	0.048	0.078	1
RIOK1	0.150439	0.307404	0.197	0.151	1
ZNF750	0.15044	-0.800569	0.044	0.073	1
ADAM33	0.15044	-0.800569	0.044	0.073	1
TLK1	0.150477	0.119505	0.623	0.532	1
NASP	0.150495	0.443357	0.14	0.101	1
ACP6	0.150781	0.500049	0.114	0.078	1
MGAT3	0.151025	-0.938072	0.031	0.056	1
TCAF1	0.151028	-0.490613	0.105	0.146	1
NHLRC3	0.151037	0.395351	0.175	0.132	1
FCRL2	0.151047	-0.867683	0.026	0.05	1
EPB41L5	0.151047	-0.867683	0.026	0.05	1
CYHR1	0.151202	0.210791	0.333	0.272	1
ZBTB18	0.151222	-0.319943	0.162	0.21	1
TRMT112	0.15123	-0.139706	0.671	0.742	1
BCAT2	0.151269	0.209826	0.263	0.207	1
CHTOP	0.151278	0.123328	0.64	0.555	1
MLLT11	0.151402	0.968818	0.039	0.02	1
TAS2R41	0.151402	0.968818	0.039	0.02	1
TRMT9B	0.151402	0.968818	0.039	0.02	1
BCO2	0.151402	0.968818	0.039	0.02	1
FLRT2	0.151402	0.968818	0.039	0.02	1
SLC16A11	0.151402	0.968818	0.039	0.02	1
ARMCX3	0.15158	-0.328019	0.329	0.375	1
TTC21B	0.151807	0.281606	0.237	0.185	1
MTHFD1	0.151867	0.267042	0.316	0.261	1
DUS4L	0.151904	-0.883624	0.035	0.062	1
LPAR5	0.151938	0.401778	0.202	0.157	1
MTR	0.152012	0.309855	0.232	0.182	1
C17orf53	0.152107	0.64689	0.066	0.039	1
KIRREL1	0.152137	-0.751659	0.044	0.073	1
ETV1	0.152137	-0.751659	0.044	0.073	1
CD36	0.152137	-0.751659	0.044	0.073	1
LMTK3	0.152166	-0.675038	0.048	0.078	1
POU2F3	0.152283	-0.793682	0.026	0.05	1
ANXA7	0.15252	0.228061	0.544	0.499	1
HERC4	0.152521	0.146964	0.592	0.527	1
PTPRB	0.152594	0.64689	0.096	0.064	1
PDE3B	0.152699	-0.428398	0.11	0.151	1
APPL2	0.152869	0.28432	0.224	0.174	1
TRIM65	0.152895	0.223679	0.333	0.275	1
TCN1	0.153073	-0.838537	0.035	0.062	1
NFS1	0.153196	0.32915	0.268	0.216	1
BCAR3	0.153215	-0.786069	0.039	0.067	1
KLHL11	0.153227	0.521359	0.136	0.098	1
CDH23	0.153244	0.576501	0.083	0.053	1
DCLK1	0.153244	0.576501	0.083	0.053	1
FUNDC2	0.153244	0.576501	0.083	0.053	1
HUWE1	0.153271	0.108151	0.518	0.429	1
METTL9	0.153328	0.273432	0.311	0.255	1
GAL3ST4	0.153395	-0.827041	0.035	0.062	1
SHCBP1	0.153395	-0.827041	0.035	0.062	1
NSUN3	0.153422	0.354109	0.167	0.123	1
DHX38	0.153435	0.158004	0.404	0.328	1
RAET1E	0.153483	-1.22758	0.009	0.025	1
PTCH1	0.153483	-1.22758	0.009	0.025	1
PSTK	0.153702	0.798893	0.039	0.02	1
THAP2	0.153765	-0.812541	0.031	0.056	1
TFPT	0.153792	0.268379	0.298	0.241	1
PIGBOS1	0.153847	-0.701033	0.044	0.073	1
FXYD7	0.153847	-0.701033	0.044	0.073	1
ARMCX5	0.153847	-0.701033	0.044	0.073	1
TM6SF1	0.15389	0.28432	0.254	0.204	1
HMCES	0.153927	0.360009	0.197	0.151	1
RANGRF	0.154045	0.355124	0.224	0.176	1
ACD	0.154076	0.466318	0.114	0.078	1
CD1E	0.154092	-1.09008	0.009	0.025	1
SPAG1	0.154092	-1.09008	0.009	0.025	1
EXPH5	0.154092	-1.09008	0.009	0.025	1
RND1	0.154092	-1.09008	0.009	0.025	1
COCH	0.154092	-1.09008	0.009	0.025	1
SLC47A2	0.154092	-1.09008	0.009	0.025	1
EYA2	0.154092	-1.09008	0.009	0.025	1
SHROOM2	0.154092	-1.09008	0.009	0.025	1
ASS1	0.154157	-0.490613	0.184	0.227	1
LIN37	0.154246	0.412425	0.14	0.101	1
FAP	0.15425	-0.513574	0.184	0.23	1
ATP2B1	0.154305	0.239981	0.32	0.261	1
VAV1	0.154312	0.113067	0.715	0.641	1
BDH1	0.154402	0.365119	0.206	0.16	1
UPF3B	0.154657	0.242993	0.25	0.196	1
PLCXD1	0.154692	0.351434	0.175	0.132	1
ATP11C	0.154715	0.414229	0.162	0.12	1
ZNF451	0.154759	0.137592	0.478	0.398	1
KRBA1	0.154802	0.581302	0.162	0.123	1
TMEM81	0.154828	-0.731621	0.039	0.067	1
ABCD1	0.154892	0.437437	0.127	0.09	1
LRP5	0.154895	-0.768147	0.035	0.062	1
USP5	0.155041	0.30704	0.25	0.199	1
FAM76B	0.155062	0.182943	0.329	0.263	1
BRD8	0.15508	0.296393	0.303	0.249	1
FITM2	0.155195	0.324962	0.101	0.067	1
CDKN2D	0.155266	0.109233	0.254	0.196	1
ETHE1	0.155399	0.198875	0.531	0.468	1
IFT46	0.155486	0.389092	0.184	0.14	1
SAA1	0.155571	-0.648566	0.044	0.073	1
BTBD8	0.155588	1.29897	0.035	0.017	1
SF3B1	0.155754	-0.157045	0.763	0.846	1
HSPA14	0.155779	0.366782	0.175	0.132	1
NSMCE3	0.155906	0.208006	0.338	0.275	1
VSTM4	0.156089	-0.731621	0.035	0.062	1
RAB11A	0.156111	-0.219586	0.535	0.583	1
MSH2	0.156166	-0.363998	0.254	0.303	1
OXSM	0.156286	0.58549	0.096	0.064	1
PDCD2L	0.156286	0.58549	0.096	0.064	1
PGLYRP3	0.156406	-0.706747	0.035	0.062	1
ZNF761	0.156438	0.476965	0.175	0.134	1
MPP6	0.156452	-0.675038	0.039	0.067	1
DMTN	0.156508	0.534416	0.145	0.106	1
CDK17	0.156549	-0.575502	0.11	0.148	1
AC119396.1	0.156569	-0.557468	0.096	0.134	1
HLCS	0.156609	0.238806	0.219	0.168	1
AJUBA	0.156895	-0.559561	0.048	0.078	1
TMEM189	0.156923	0.220798	0.548	0.493	1
SNX3	0.157133	-0.119542	0.794	0.852	1
SND1	0.157165	0.1422	0.908	0.891	1
RAB23	0.157243	1.16146	0.035	0.017	1
MT1A	0.157243	1.16146	0.035	0.017	1
NT5C3B	0.157261	-0.369412	0.154	0.202	1
KDM6B	0.157363	0.277656	0.526	0.476	1
TOR2A	0.157366	0.357384	0.18	0.137	1
KIF13A	0.157388	0.271851	0.263	0.21	1
PMM2	0.157505	0.488193	0.167	0.126	1
WFDC2	0.157653	-0.531447	0.079	0.115	1
MED21	0.15778	0.271851	0.254	0.202	1
TUBGCP3	0.157831	0.220625	0.254	0.199	1
ZNF821	0.157989	0.839535	0.061	0.036	1
CREB3L4	0.158018	0.909925	0.061	0.036	1
DHX35	0.158053	0.401778	0.206	0.162	1
MTHFS	0.158155	0.387246	0.263	0.216	1
EML4	0.158163	0.115226	0.57	0.49	1
NIPAL2	0.158307	0.237778	0.25	0.196	1
DCXR	0.158342	0.309855	0.272	0.221	1
MFAP5	0.158379	0.509387	0.039	0.02	1
N4BP2L1	0.158379	0.321928	0.333	0.286	1
VTA1	0.158411	0.430079	0.149	0.109	1
MAPK3	0.158436	0.268379	0.342	0.286	1
GSKIP	0.158598	0.352443	0.215	0.168	1
ASB7	0.158598	0.352443	0.215	0.168	1
NBPF20	0.158648	0.596264	0.11	0.076	1
ERAL1	0.158797	0.111396	0.346	0.28	1
SNRPC	0.1588	0.220265	0.531	0.49	1
HS3ST2	0.158838	-0.321401	0.154	0.202	1
FBXO48	0.158909	1.00946	0.035	0.017	1
C3orf52	0.158909	1.00946	0.035	0.017	1
ADGRB1	0.158909	1.00946	0.035	0.017	1
CCDC7	0.158909	1.00946	0.035	0.017	1
RASGRP4	0.158909	1.00946	0.035	0.017	1
NCAM2	0.158909	1.00946	0.035	0.017	1
FBXL19	0.158912	0.219469	0.237	0.185	1
CFDP1	0.158966	0.2561	0.325	0.269	1
SOWAHD	0.158967	0.509387	0.123	0.087	1
ITPA	0.159014	0.225426	0.395	0.331	1
PLOD2	0.159032	0.539975	0.11	0.076	1
VPS33B	0.159032	0.539975	0.11	0.076	1
TSEN34	0.159236	0.312471	0.268	0.216	1
GGACT	0.159442	0.353159	0.127	0.09	1
SEC16B	0.159485	0.968818	0.035	0.017	1
CCL25	0.159485	0.968818	0.035	0.017	1
NIPSNAP2	0.159538	0.217497	0.294	0.235	1
SLC5A6	0.159574	-0.621599	0.092	0.129	1
RNASE1	0.159607	-0.395235	0.395	0.429	1
GABPA	0.159651	0.344327	0.127	0.09	1
ACAA2	0.159656	0.227806	0.351	0.291	1
ATXN7	0.159665	0.178741	0.566	0.482	1
IL7R	0.15967	-0.18047	0.658	0.686	1
NOCT	0.159936	-0.575502	0.075	0.109	1
SLC12A2	0.159936	-0.575502	0.075	0.109	1
HIST1H2AK	0.159936	-0.575502	0.075	0.109	1
FUT11	0.160562	0.294219	0.25	0.199	1
SPOCD1	0.160631	0.746426	0.061	0.036	1
M1AP	0.160631	0.746426	0.061	0.036	1
BPGM	0.160635	0.268379	0.241	0.19	1
FKRP	0.160641	0.562001	0.132	0.095	1
ZNF182	0.160661	0.309855	0.154	0.112	1
MTO1	0.160811	0.373872	0.193	0.148	1
TMEM123	0.160981	-0.183649	0.57	0.616	1
RBM12B	0.16103	0.445256	0.158	0.118	1
CA2	0.161039	0.454245	0.136	0.098	1
GNPTG	0.161103	0.136037	0.649	0.588	1
ZNF502	0.161171	0.816815	0.035	0.017	1
POLR3G	0.161171	0.816815	0.035	0.017	1
LIPE	0.161171	0.816815	0.035	0.017	1
CAPN3	0.161331	0.34921	0.197	0.151	1
CUL5	0.161559	-0.440573	0.197	0.241	1
STK3	0.161698	0.440439	0.158	0.118	1
NDUFAF4	0.161982	0.64689	0.079	0.05	1
C2CD2	0.161982	0.64689	0.079	0.05	1
EPHB1	0.162024	1.64689	0.018	0.006	1
UBR1	0.162037	0.155414	0.518	0.457	1
IFITM2	0.162044	-0.13225	0.912	0.955	1
CLPTM1	0.162074	0.145992	0.614	0.543	1
CISD1	0.162777	-0.476492	0.114	0.154	1
LENEP	0.162885	1.38386	0.018	0.006	1
GREM2	0.162885	1.38386	0.018	0.006	1
SULT1C4	0.162885	1.38386	0.018	0.006	1
NSUN7	0.162885	1.38386	0.018	0.006	1
DKK2	0.162885	1.38386	0.018	0.006	1
GPLD1	0.162885	1.38386	0.018	0.006	1
RGS17	0.162885	1.38386	0.018	0.006	1
PKD1L1	0.162885	1.38386	0.018	0.006	1
ZNF596	0.162885	1.38386	0.018	0.006	1
KRT7	0.162885	1.38386	0.018	0.006	1
JPH4	0.162885	1.38386	0.018	0.006	1
CCDC113	0.162885	1.38386	0.018	0.006	1
CENPV	0.162885	1.38386	0.018	0.006	1
KRT36	0.162885	1.38386	0.018	0.006	1
SHD	0.162885	1.38386	0.018	0.006	1
HAUS5	0.162885	1.38386	0.018	0.006	1
AC008687.4	0.162885	1.38386	0.018	0.006	1
PPFIA3	0.162885	1.38386	0.018	0.006	1
TSKS	0.162885	1.38386	0.018	0.006	1
ZNF665	0.162885	1.38386	0.018	0.006	1
KRTAP12-1	0.162885	1.38386	0.018	0.006	1
LPAR4	0.162885	1.38386	0.018	0.006	1
LRCH2	0.162885	1.38386	0.018	0.006	1
CCDC116	0.162885	1.38386	0.018	0.006	1
HCRT	0.162885	1.38386	0.018	0.006	1
CLDN19	0.162885	1.38386	0.018	0.006	1
SSU72P2	0.162885	1.38386	0.018	0.006	1
SF3B6	0.163039	0.176864	0.496	0.417	1
TSG101	0.163057	0.155037	0.368	0.3	1
ST3GAL2	0.16311	0.324962	0.36	0.317	1
ACTA2	0.163118	0.273075	0.263	0.21	1
38777	0.163396	-0.190838	0.684	0.739	1
EBPL	0.163433	-0.490613	0.171	0.213	1
GCNT1	0.163838	1.23185	0.031	0.014	1
NIN	0.163949	0.187459	0.404	0.342	1
HSD17B4	0.164021	0.274921	0.311	0.258	1
CCDC28A	0.164091	0.518566	0.162	0.123	1
CCDC88C	0.164194	0.20109	0.395	0.339	1
PHF3	0.164246	0.320389	0.241	0.193	1
EIF5	0.164321	-0.160465	0.689	0.762	1
NDUFS3	0.164468	0.214365	0.425	0.364	1
BIRC3	0.164573	-0.209247	0.592	0.625	1
HACD1	0.164628	0.968818	0.018	0.006	1
CHRDL1	0.164628	0.968818	0.018	0.006	1
XPNPEP2	0.164628	0.64689	0.018	0.006	1
MYO15B	0.164844	0.15253	0.408	0.339	1
FUT4	0.164884	0.199431	0.219	0.171	1
PTGFR	0.164981	0.64689	0.092	0.062	1
FKTN	0.164981	0.64689	0.092	0.062	1
TP53BP2	0.165211	0.324962	0.215	0.168	1
ZSWIM6	0.165285	0.57289	0.079	0.05	1
INMT	0.165383	1.06193	0.031	0.014	1
MYORG	0.165383	1.06193	0.031	0.014	1
HTR7	0.165383	1.06193	0.031	0.014	1
SMCO2	0.165383	1.06193	0.031	0.014	1
RDH16	0.165383	1.06193	0.031	0.014	1
NRL	0.165383	1.06193	0.031	0.014	1
SCG3	0.165383	1.06193	0.031	0.014	1
ASPA	0.165383	1.06193	0.031	0.014	1
AC233723.1	0.165383	1.06193	0.031	0.014	1
ATAD5	0.165383	1.06193	0.031	0.014	1
APOC4	0.165383	1.06193	0.031	0.014	1
DACT3	0.165383	1.06193	0.031	0.014	1
NLRP7	0.165383	1.06193	0.031	0.014	1
ELAC1	0.165511	0.509387	0.079	0.05	1
RBM5	0.165764	-0.241217	0.575	0.608	1
PLXNA1	0.165857	0.217497	0.474	0.415	1
CDH1	0.165941	-0.624412	0.118	0.157	1
TBC1D10C	0.165966	-0.229451	0.443	0.487	1
ZFPL1	0.165996	0.177405	0.377	0.314	1
MTHFSD	0.166	0.433897	0.171	0.129	1
METAP1	0.16639	0.408731	0.158	0.118	1
CDK2	0.16662	0.556692	0.118	0.084	1
LINC02693	0.166765	0.440439	0.11	0.076	1
PDLIM5	0.167087	0.121975	0.461	0.395	1
ARL15	0.16713	0.307404	0.206	0.16	1
THAP8	0.167165	0.373872	0.096	0.064	1
SPEF2	0.167304	0.594423	0.105	0.073	1
CCDC183	0.167581	0.839535	0.031	0.014	1
SSU72	0.167612	-0.195568	0.596	0.647	1
LASP1	0.167959	0.130353	0.776	0.77	1
TRPC4AP	0.167964	0.188351	0.478	0.403	1
CCND1	0.168065	-0.35311	0.105	0.146	1
GPR153	0.168129	0.302936	0.197	0.151	1
COA3	0.168433	0.255465	0.294	0.241	1
RPA2	0.168636	0.5025	0.079	0.05	1
DEPTOR	0.168636	0.5025	0.079	0.05	1
CROT	0.168664	-0.529988	0.092	0.129	1
CEP295NL	0.168701	0.58549	0.092	0.062	1
ADAL	0.168817	0.58276	0.092	0.062	1
ADAT1	0.168836	0.231853	0.254	0.202	1
PTPRM	0.168922	0.476965	0.092	0.062	1
EPHX1	0.169007	0.30704	0.241	0.193	1
CRCT1	0.169073	-0.622296	0.14	0.179	1
BLACAT1	0.169092	1.45425	0.022	0.008	1
GOLGA8T	0.169092	1.45425	0.022	0.008	1
VAMP4	0.169183	0.481831	0.132	0.095	1
FBXW4	0.169188	0.103269	0.408	0.333	1
LPCAT4	0.169238	0.286994	0.232	0.185	1
FMN1	0.169244	0.208448	0.386	0.331	1
ZNF799	0.169253	0.468553	0.154	0.115	1
RNASE6	0.169325	-0.465003	0.127	0.168	1
WDR41	0.169386	0.206318	0.272	0.218	1
KIAA0355	0.169392	0.304784	0.281	0.23	1
DAGLB	0.169423	0.314315	0.215	0.168	1
TRIQK	0.169471	0.443357	0.132	0.095	1
PTPRA	0.169506	0.170452	0.36	0.297	1
LY6D	0.169509	-0.473862	0.193	0.238	1
TSPYL4	0.169678	0.476965	0.132	0.095	1
GINM1	0.169699	0.484619	0.162	0.123	1
PGF	0.1697	0.280108	0.154	0.112	1
RAVER2	0.169799	1.13232	0.026	0.011	1
NTRK1	0.169799	1.13232	0.026	0.011	1
FAM171B	0.169799	1.13232	0.026	0.011	1
CYTL1	0.169799	1.13232	0.026	0.011	1
NR2F1	0.169799	1.13232	0.026	0.011	1
VWA7	0.169799	1.13232	0.026	0.011	1
HEY2	0.169799	1.13232	0.026	0.011	1
SLC2A12	0.169799	1.13232	0.026	0.011	1
IQSEC3	0.169799	1.13232	0.026	0.011	1
ADAMTSL5	0.169799	1.13232	0.026	0.011	1
ZNRF3	0.169799	1.13232	0.026	0.011	1
F8	0.169799	1.13232	0.026	0.011	1
TIMP4	0.169799	1.13232	0.026	0.011	1
BMP8B	0.17025	1.23185	0.022	0.008	1
CPS1	0.17025	1.23185	0.022	0.008	1
CADPS	0.17025	1.23185	0.022	0.008	1
TRBV15	0.17025	1.23185	0.022	0.008	1
ZFPM2	0.17025	1.23185	0.022	0.008	1
PROSER2	0.17025	1.23185	0.022	0.008	1
MAPK8IP1	0.17025	1.23185	0.022	0.008	1
LRRC46	0.17025	1.23185	0.022	0.008	1
ZNF74	0.17025	1.23185	0.022	0.008	1
CRYBB3	0.17025	1.23185	0.022	0.008	1
EFCAB6	0.17025	1.23185	0.022	0.008	1
RAI2	0.17025	1.23185	0.022	0.008	1
NPIPB2	0.17025	1.23185	0.022	0.008	1
CDC25B	0.17039	0.15253	0.632	0.58	1
RND3	0.170455	-0.505113	0.07	0.104	1
P3H4	0.170455	-0.505113	0.07	0.104	1
RNF6	0.171077	0.418621	0.145	0.106	1
VAMP1	0.171127	0.147319	0.333	0.272	1
SIX5	0.171165	-0.545755	0.088	0.123	1
SLC25A13	0.171209	0.346024	0.259	0.213	1
THOC7	0.171541	-0.278148	0.544	0.569	1
MSMO1	0.171631	0.724893	0.075	0.048	1
ALDH16A1	0.171673	0.286488	0.285	0.235	1
ACOT4	0.17171	0.535859	0.105	0.073	1
TRNP1	0.171899	0.869283	0.026	0.011	1
MYLK4	0.171899	0.869283	0.026	0.011	1
XKR9	0.171899	0.869283	0.026	0.011	1
TBXA2R	0.171899	0.869283	0.026	0.011	1
CRB3	0.171899	0.869283	0.026	0.011	1
JDP2	0.172179	0.264421	0.377	0.325	1
ASCC1	0.172193	0.330863	0.202	0.157	1
KLHL41	0.172205	0.424498	0.022	0.008	1
PLEKHG6	0.172205	0.909925	0.022	0.008	1
LAMC2	0.172213	-0.435572	0.083	0.118	1
NUFIP2	0.172237	0.142727	0.513	0.445	1
HELZ	0.172391	0.316742	0.259	0.21	1
CDC23	0.172406	-0.472409	0.123	0.162	1
USP6NL	0.172439	-0.371969	0.294	0.339	1
BCLAF3	0.172467	0.348809	0.224	0.176	1
WNT10A	0.172482	0.521359	0.092	0.062	1
ZC2HC1A	0.172482	0.462466	0.092	0.062	1
CPD	0.172521	0.206318	0.395	0.336	1
KIAA0232	0.172574	0.216902	0.281	0.224	1
SDAD1	0.172593	0.338768	0.241	0.193	1
TXNRD3	0.172804	-1.05355	0.013	0.031	1
CCL27	0.172804	-1.05355	0.013	0.031	1
ZNF480	0.172804	-1.05355	0.013	0.031	1
NAPSA	0.172804	-1.05355	0.013	0.031	1
BICRA	0.172849	0.205185	0.263	0.21	1
SPATC1L	0.172871	0.753805	0.057	0.034	1
ATP6V1F	0.172899	0.14853	0.715	0.7	1
TATDN3	0.172923	0.304784	0.276	0.227	1
TTC39C	0.173013	-0.29978	0.421	0.465	1
SMS	0.173114	0.216746	0.346	0.291	1
C1orf56	0.173693	-0.938072	0.013	0.031	1
SMOC2	0.173693	-0.938072	0.013	0.031	1
ZNF135	0.173693	-0.938072	0.013	0.031	1
XKRX	0.173693	-0.938072	0.013	0.031	1
CNPPD1	0.173697	0.251752	0.456	0.403	1
TM7SF2	0.173798	-0.71568	0.057	0.087	1
TNS4	0.173798	-0.831157	0.057	0.087	1
BAG3	0.173927	0.248341	0.263	0.21	1
YIPF3	0.173957	0.117705	0.557	0.473	1
BCL3	0.173987	0.120959	0.706	0.661	1
TMEM158	0.174172	0.498027	0.171	0.132	1
GIGYF1	0.174306	0.226558	0.268	0.216	1
TET2	0.174384	0.227806	0.325	0.263	1
SLBP	0.174459	0.277134	0.325	0.272	1
VSIR	0.174468	0.154046	0.583	0.518	1
CHMP1B	0.174607	0.212313	0.518	0.448	1
ABHD17A	0.174629	0.231853	0.162	0.12	1
RBL2	0.174645	0.208769	0.425	0.364	1
RIPOR2	0.174716	0.146685	0.39	0.328	1
SET	0.174859	-0.151091	0.803	0.838	1
FRS2	0.174951	0.40073	0.175	0.134	1
ADAR	0.174951	-0.148791	0.803	0.88	1
KCNC4	0.174973	0.64689	0.075	0.048	1
SF3B3	0.175092	0.170452	0.404	0.339	1
POLD4	0.17522	0.148084	0.614	0.546	1
ENTPD1	0.175249	0.159002	0.649	0.597	1
TRAV23DV6	0.175573	0.440439	0.105	0.073	1
IGIP	0.175649	-0.381679	0.096	0.134	1
NDUFAF2	0.175706	0.302242	0.241	0.193	1
KLF9	0.175808	0.206318	0.377	0.319	1
KDM4A	0.175838	0.64689	0.057	0.034	1
MTG2	0.176106	0.454245	0.118	0.084	1
S1PR5	0.176118	-0.731621	0.013	0.031	1
ZNF324B	0.176204	0.462466	0.092	0.062	1
TAF11	0.176277	0.225064	0.215	0.168	1
ITPK1	0.176499	0.186161	0.368	0.311	1
RUVBL1	0.176745	0.313467	0.202	0.157	1
NUDCD3	0.176854	-0.338313	0.189	0.235	1
APOBEC3G	0.176957	0.201264	0.39	0.333	1
SYNE2	0.176984	-0.130717	0.785	0.852	1
AOC1	0.177021	-0.616144	0.013	0.031	1
RCSD1	0.177187	0.205185	0.421	0.364	1
SIRT2	0.177193	0.266859	0.281	0.232	1
AP1S3	0.177196	-0.562563	0.061	0.092	1
LSM1	0.177379	0.145492	0.526	0.457	1
EME2	0.177399	0.389092	0.175	0.134	1
CHCHD4	0.177476	-0.35311	0.114	0.154	1
BTBD10	0.17749	0.191696	0.25	0.199	1
TTC3	0.177603	-0.101835	0.768	0.871	1
UGGT2	0.177629	0.354709	0.197	0.154	1
FLOT1	0.177659	0.14816	0.711	0.664	1
PCGF5	0.177672	0.32112	0.285	0.235	1
GNA13	0.177696	0.175022	0.522	0.468	1
MIF4GD	0.177749	0.383856	0.263	0.218	1
HIST1H2BB	0.17776	-0.309388	0.259	0.305	1
C5orf38	0.177782	-1.52303	0.004	0.017	1
FAM98A	0.177894	0.366782	0.167	0.126	1
RTN4IP1	0.178072	-0.781953	0.053	0.081	1
GGNBP2	0.178119	0.188105	0.596	0.549	1
ACOX2	0.178208	-1.35311	0.004	0.017	1
MMP7	0.178208	-1.35311	0.004	0.017	1
CETP	0.178208	-1.35311	0.004	0.017	1
LBP	0.178208	-1.35311	0.004	0.017	1
PAIP2B	0.178321	0.568888	0.075	0.048	1
ZNF160	0.178321	0.568888	0.075	0.048	1
PPP1R3E	0.178353	0.369356	0.132	0.095	1
SLC2A4RG	0.178419	-0.259451	0.526	0.577	1
TMEM45A	0.178422	-0.413992	0.206	0.252	1
RBM6	0.17857	0.108965	0.684	0.585	1
SUCNR1	0.178575	0.398963	0.132	0.095	1
CDK11B	0.178605	0.222005	0.285	0.232	1
FAM177B	0.178634	-1.16046	0.004	0.017	1
CNTN3	0.178634	-1.16046	0.004	0.017	1
SHROOM3	0.178634	-1.16046	0.004	0.017	1
DDIT4L	0.178634	-1.16046	0.004	0.017	1
HOXA7	0.178634	-1.16046	0.004	0.017	1
EPDR1	0.178634	-1.16046	0.004	0.017	1
CTTNBP2	0.178634	-1.16046	0.004	0.017	1
LIPK	0.178634	-1.16046	0.004	0.017	1
DRD4	0.178634	-1.16046	0.004	0.017	1
APOLD1	0.178634	-1.16046	0.004	0.017	1
LGR5	0.178634	-1.16046	0.004	0.017	1
CEP112	0.178634	-1.16046	0.004	0.017	1
ALPK2	0.178634	-1.16046	0.004	0.017	1
MAGEE1	0.178634	-1.16046	0.004	0.017	1
SOX21	0.178634	-1.16046	0.004	0.017	1
TRAV27	0.178634	-1.16046	0.004	0.017	1
ROPN1B	0.178634	-1.16046	0.004	0.017	1
HIST1H4F	0.178656	0.170452	0.447	0.389	1
ACSF3	0.178688	0.148084	0.36	0.294	1
DHX32	0.178692	0.454245	0.14	0.104	1
FAAH2	0.178697	-0.43328	0.136	0.176	1
TRMT1L	0.178813	0.28432	0.224	0.176	1
ZNF154	0.178842	0.547355	0.057	0.034	1
TRGC2	0.178952	-0.510651	0.105	0.143	1
DCAF7	0.178982	0.10762	0.732	0.647	1
TMEM42	0.179092	0.391633	0.132	0.095	1
SRD5A1	0.179098	0.311706	0.237	0.19	1
CREBBP	0.179278	0.28432	0.232	0.185	1
EEF2K	0.179299	0.282318	0.298	0.249	1
ANKRD46	0.17934	-0.516608	0.101	0.137	1
ZMYM2	0.179346	0.143515	0.561	0.501	1
RRN3	0.179554	0.355124	0.224	0.179	1
EMC1	0.179638	-0.463534	0.18	0.221	1
ZDHHC7	0.179679	0.139096	0.421	0.353	1
CLN5	0.179705	0.432765	0.105	0.073	1
RRM1	0.179783	-0.35311	0.158	0.202	1
TMEM94	0.179854	0.13444	0.281	0.224	1
KIAA1958	0.179984	0.405882	0.092	0.062	1
ZFP30	0.18035	0.550675	0.114	0.081	1
GEMIN6	0.180393	0.409851	0.118	0.084	1
VPS11	0.180427	0.190825	0.311	0.252	1
ZNF581	0.180492	0.41948	0.162	0.123	1
STAT3	0.180695	0.102061	0.855	0.891	1
TRDJ3	0.180712	0.597981	0.101	0.07	1
ARL6IP5	0.180793	0.143161	0.838	0.812	1
TRAJ52	0.180808	-0.465003	0.118	0.157	1
CCDC50	0.180964	0.118071	0.465	0.389	1
TYSND1	0.180992	0.176	0.224	0.174	1
DOCK9	0.181416	0.42788	0.228	0.185	1
SNX6	0.181503	0.202588	0.557	0.482	1
BCKDHA	0.181741	0.147319	0.232	0.182	1
EXOC1	0.181759	0.494887	0.075	0.048	1
CLCN4	0.181882	0.366782	0.057	0.034	1
TLE3	0.181981	-0.35311	0.197	0.241	1
TBRG4	0.181986	0.243825	0.404	0.353	1
ARHGEF12	0.182065	0.161463	0.219	0.171	1
PPIL2	0.18207	0.182384	0.452	0.384	1
ZNF428	0.182125	0.132317	0.355	0.289	1
TAS2R50	0.182249	0.951745	0.07	0.045	1
ABCB1	0.182262	0.58276	0.088	0.059	1
BAZ1B	0.18228	0.121063	0.535	0.471	1
RSPO3	0.182392	-1.11864	0.018	0.036	1
TPRN	0.182395	0.579776	0.088	0.059	1
MAD2L2	0.182437	0.370373	0.263	0.218	1
ERCC5	0.182478	0.254048	0.43	0.384	1
ZNF708	0.182486	0.266859	0.276	0.227	1
FXR1	0.182498	0.217497	0.487	0.431	1
PCLAF	0.182711	-0.456203	0.105	0.143	1
KDM4C	0.182758	0.228061	0.338	0.283	1
HACD3	0.18285	0.270327	0.228	0.182	1
UBLCP1	0.182995	0.2658	0.32	0.269	1
RUBCNL	0.182995	-0.316584	0.294	0.342	1
FAM83G	0.18302	-0.435572	0.132	0.171	1
STN1	0.183032	0.221584	0.149	0.109	1
MYCL	0.183148	0.361488	0.132	0.095	1
CCT4	0.183209	-0.371488	0.154	0.196	1
RSL1D1	0.183244	0.213931	0.491	0.445	1
TOB2	0.183518	0.217639	0.368	0.311	1
TYW3	0.183716	-0.484354	0.083	0.118	1
TMEM267	0.183991	-0.675038	0.075	0.106	1
TCF12	0.184049	0.146461	0.311	0.252	1
PRMT3	0.184219	0.376801	0.14	0.104	1
SRSF2	0.184332	-0.171132	0.702	0.77	1
THYN1	0.184526	0.289734	0.325	0.275	1
VPS37A	0.1846	0.312471	0.189	0.146	1
SPTSSB	0.184647	-0.938072	0.018	0.036	1
TAPT1	0.184647	-0.938072	0.018	0.036	1
GALNT12	0.184647	-0.938072	0.018	0.036	1
TMEM192	0.184708	0.301115	0.197	0.154	1
BAHCC1	0.184718	0.405882	0.14	0.104	1
UBXN7	0.184778	0.324962	0.167	0.126	1
ABTB1	0.184841	0.191886	0.32	0.263	1
IFT122	0.184849	0.33238	0.289	0.244	1
LAMP1	0.18488	-0.144888	0.868	0.852	1
TIMM29	0.184936	0.243535	0.241	0.193	1
SLC30A5	0.185457	0.219469	0.237	0.188	1
ZNF415	0.185591	0.729352	0.07	0.045	1
HARS2	0.185658	0.374811	0.211	0.168	1
ALDH3B2	0.185672	-0.706747	0.07	0.101	1
KIAA1109	0.1857	-0.255813	0.171	0.218	1
FCMR	0.185732	-0.38643	0.382	0.406	1
SLC30A9	0.185773	0.111853	0.373	0.303	1
B3GALT2	0.18578	-0.838537	0.018	0.036	1
PNMA2	0.18578	-0.838537	0.018	0.036	1
GP1BB	0.18578	-0.838537	0.018	0.036	1
CD164L2	0.18578	-0.838537	0.018	0.036	1
ARHGAP15	0.1858	0.247794	0.329	0.28	1
WDR13	0.185833	0.332017	0.298	0.249	1
HPS4	0.185901	0.256944	0.329	0.275	1
PRSS3	0.186027	0.762367	0.053	0.031	1
SPATA7	0.186027	0.762367	0.053	0.031	1
USP40	0.186122	0.217497	0.294	0.241	1
CLK1	0.186132	-0.176232	0.592	0.641	1
TCTN2	0.186171	0.515646	0.088	0.059	1
DOK2	0.186201	0.16907	0.509	0.431	1
GADD45B	0.186278	0.166	0.355	0.294	1
ZNF615	0.186303	0.753805	0.053	0.031	1
NT5E	0.186325	-0.523035	0.096	0.132	1
ARID2	0.18641	0.207358	0.276	0.224	1
POLR2C	0.186682	0.255312	0.338	0.286	1
COMT	0.186735	0.140276	0.737	0.709	1
SPART	0.186898	0.266286	0.211	0.165	1
POP7	0.18696	0.40073	0.171	0.132	1
CRYBG3	0.186968	0.383856	0.184	0.143	1
GAK	0.187052	0.115699	0.509	0.451	1
ZNF514	0.18724	0.430079	0.149	0.112	1
ZNF81	0.18724	0.430079	0.149	0.112	1
DPP3	0.187397	0.287348	0.219	0.174	1
PLA2G2A	0.187542	-0.893678	0.044	0.07	1
CPXM2	0.187557	-0.35311	0.14	0.182	1
ADCK5	0.18759	-0.575502	0.11	0.146	1
CHCHD1	0.187595	0.239588	0.535	0.487	1
NIPSNAP3A	0.188015	0.424498	0.149	0.112	1
ODF3B	0.188095	0.116836	0.649	0.608	1
TMEM132A	0.188278	0.524034	0.167	0.129	1
ST6GALNAC3	0.188385	-0.626128	0.048	0.076	1
ANKRD37	0.188493	0.279158	0.237	0.19	1
TSPAN33	0.188602	0.427404	0.513	0.482	1
AMZ2	0.188643	-0.237633	0.232	0.283	1
FUT8	0.188725	-0.291709	0.32	0.364	1
SH3BP1	0.188788	0.130315	0.627	0.56	1
CSRNP2	0.188832	0.458445	0.167	0.129	1
RABGAP1	0.188846	0.163807	0.338	0.277	1
CAAP1	0.188954	0.301755	0.145	0.106	1
ARL4D	0.189034	0.64689	0.053	0.031	1
HIST1H2AB	0.189067	-0.43464	0.171	0.213	1
NAPRT	0.18916	0.360586	0.298	0.255	1
ACKR3	0.189194	0.324962	0.118	0.084	1
DUOX1	0.18924	-0.473404	0.079	0.112	1
PKIG	0.189398	-0.323963	0.351	0.387	1
IL18	0.189513	0.476965	0.101	0.07	1
SLX4IP	0.189513	0.476965	0.101	0.07	1
SCN9A	0.189544	-0.575502	0.018	0.036	1
SLC10A7	0.189666	0.250962	0.228	0.182	1
DNAJC15	0.189753	0.187459	0.482	0.426	1
SPATA2L	0.189815	0.447581	0.114	0.081	1
ZNF844	0.190003	0.454245	0.088	0.059	1
NUP43	0.190073	0.248341	0.329	0.277	1
HSPD1	0.190179	-0.134988	0.654	0.706	1
SLC1A2	0.190224	-0.938072	0.022	0.042	1
LYPD2	0.190224	-0.938072	0.022	0.042	1
TAS2R5	0.190539	-0.575502	0.048	0.076	1
PI4KA	0.190614	0.201479	0.557	0.504	1
VGLL3	0.190616	-0.543441	0.154	0.193	1
FAM104B	0.19072	0.417408	0.211	0.171	1
ZNF710	0.190723	0.160151	0.5	0.423	1
B4GALT3	0.190842	0.300715	0.232	0.188	1
CD3E	0.191017	-0.154466	0.605	0.647	1
ZMYND19	0.191138	0.314315	0.215	0.171	1
PHF19	0.191166	0.155037	0.43	0.373	1
SFT2D2	0.191333	0.171552	0.592	0.524	1
BTN2A1	0.19134	0.214575	0.311	0.258	1
APEH	0.191539	0.163466	0.373	0.311	1
PSORS1C2	0.191564	-0.85561	0.022	0.042	1
MCRS1	0.191566	0.14439	0.408	0.336	1
CXXC1	0.1916	0.123937	0.408	0.336	1
IRX3	0.19162	-0.648566	0.044	0.07	1
ZNF614	0.19162	-0.648566	0.044	0.07	1
SF3B2	0.191839	0.116376	0.64	0.58	1
CYLD	0.191898	0.168699	0.675	0.636	1
ADGRL2	0.191974	0.64689	0.118	0.087	1
PTPN18	0.192076	0.374811	0.206	0.165	1
ITGB1BP2	0.192076	0.539975	0.053	0.031	1
CDC42BPA	0.192108	0.391633	0.127	0.092	1
ZNF600	0.192108	0.391633	0.127	0.092	1
RIOX1	0.192122	0.394124	0.189	0.148	1
NEU1	0.192155	0.156565	0.329	0.272	1
RIOK2	0.192169	-0.35311	0.123	0.162	1
TINF2	0.192195	0.187459	0.408	0.35	1
ARHGEF35	0.192452	0.564428	0.07	0.045	1
CDC42EP2	0.192551	0.203284	0.193	0.148	1
PIP5K1A	0.192584	0.393134	0.197	0.157	1
H1FX	0.192879	-0.153109	0.737	0.779	1
SPATA5	0.192909	-0.768147	0.022	0.042	1
RASSF10	0.192909	-0.768147	0.022	0.042	1
EMD	0.193156	0.200283	0.377	0.317	1
MICA	0.193228	0.11517	0.346	0.28	1
RAVER1	0.193362	-0.302484	0.325	0.367	1
NLRP1	0.193435	0.277245	0.382	0.328	1
MARCKSL1	0.193539	-0.291709	0.338	0.384	1
FAM162A	0.193647	0.148639	0.311	0.252	1
TCL1A	0.193794	-0.510651	0.048	0.076	1
GGT1	0.193805	0.409851	0.114	0.081	1
MAML3	0.193891	0.28432	0.088	0.059	1
CEP120	0.194005	0.3297	0.241	0.196	1
ZNF527	0.194246	0.401778	0.114	0.081	1
DCTN3	0.194254	0.186473	0.447	0.387	1
CBFB	0.194304	0.133672	0.618	0.541	1
C2orf49	0.19439	0.246352	0.202	0.157	1
METTL1	0.194401	0.360586	0.171	0.132	1
SLC15A2	0.19466	-0.812541	0.031	0.053	1
BECN1	0.194684	0.121429	0.614	0.543	1
MLXIP	0.194687	0.146817	0.482	0.417	1
GATA3	0.194958	0.180322	0.228	0.179	1
ATL3	0.195111	-0.24192	0.561	0.583	1
B3GNT7	0.195127	-0.793682	0.026	0.048	1
LNPEP	0.195147	-0.201107	0.544	0.577	1
ABCA7	0.195305	-0.264573	0.298	0.345	1
TBC1D31	0.195832	0.402965	0.158	0.12	1
FNDC3A	0.195846	-0.292181	0.461	0.493	1
SEMA5A	0.195854	-0.493591	0.171	0.21	1
RAB19	0.195878	-0.706747	0.035	0.059	1
CEACAM19	0.195878	-0.706747	0.035	0.059	1
KBTBD8	0.19615	-0.616144	0.039	0.064	1
SHISAL1	0.19615	-0.616144	0.039	0.064	1
MTURN	0.196162	0.298967	0.127	0.092	1
MSANTD3	0.196252	0.209623	0.496	0.44	1
DDX55	0.196317	0.252976	0.303	0.252	1
CDK20	0.196342	-0.876672	0.031	0.053	1
KCP	0.196657	-0.71568	0.026	0.048	1
TSSK6	0.196657	-0.71568	0.026	0.048	1
PKNOX1	0.196747	0.373872	0.189	0.148	1
FBLN5	0.196783	-0.501973	0.092	0.126	1
SMARCC2	0.196876	0.164613	0.447	0.387	1
GTF3C1	0.196992	0.195194	0.443	0.387	1
DVL1	0.197097	-0.487411	0.167	0.204	1
HSDL1	0.19741	0.305853	0.127	0.092	1
TCF7L1	0.197431	0.364491	0.149	0.112	1
EPN2	0.197655	-0.371488	0.158	0.199	1
WIPI2	0.197741	0.13119	0.439	0.381	1
AIFM1	0.197819	0.352443	0.215	0.174	1
MON1A	0.197895	0.373872	0.101	0.07	1
C12orf45	0.197957	-0.39493	0.132	0.171	1
TAF1D	0.197993	-0.675038	0.026	0.048	1
SGCE	0.198033	-0.675038	0.031	0.053	1
PPP2R3C	0.198148	-0.1997	0.368	0.423	1
PALLD	0.198363	-0.413651	0.14	0.179	1
DNAJB9	0.198371	-0.28272	0.219	0.269	1
BFAR	0.198402	0.537266	0.14	0.106	1
BCR	0.198474	-0.241688	0.465	0.51	1
ELMSAN1	0.198596	0.231853	0.342	0.291	1
RCE1	0.198634	0.161463	0.263	0.213	1
ARHGEF9	0.198728	0.298967	0.184	0.143	1
GLE1	0.198755	0.252031	0.219	0.174	1
PYROXD1	0.1988	0.289338	0.246	0.202	1
CKAP2	0.198924	-0.462734	0.075	0.106	1
MED20	0.19903	-0.41451	0.096	0.132	1
ARHGAP10	0.199055	0.349909	0.149	0.112	1
PTRH2	0.199195	0.383856	0.18	0.14	1
ZNF550	0.199256	0.231853	0.171	0.132	1
SLC39A14	0.199352	-0.263558	0.355	0.398	1
OTUD7B	0.199649	-0.412003	0.096	0.132	1
PREX1	0.199876	0.121479	0.772	0.683	1
DAGLA	0.199939	0.531413	0.096	0.067	1
ADCY6	0.199939	0.531413	0.096	0.067	1
BCL7B	0.20008	0.213931	0.364	0.308	1
ARSK	0.200156	0.772421	0.048	0.028	1
STRIP2	0.200156	0.772421	0.048	0.028	1
PRSS36	0.200156	0.772421	0.048	0.028	1
CCL7	0.200156	0.772421	0.048	0.028	1
RASL10B	0.200156	0.772421	0.048	0.028	1
MYCBPAP	0.200156	0.772421	0.048	0.028	1
RYR1	0.200156	0.772421	0.048	0.028	1
GSPT2	0.200156	0.772421	0.048	0.028	1
POLH	0.200254	0.526596	0.096	0.067	1
PRORP	0.200368	0.405882	0.211	0.171	1
ZSCAN25	0.200458	0.178741	0.241	0.193	1
ZMAT3	0.20052	0.211953	0.224	0.176	1
HAUS6	0.200585	-0.35311	0.197	0.241	1
TOMM70	0.200647	0.276053	0.228	0.182	1
CCDC30	0.200647	0.521359	0.083	0.056	1
PPCS	0.200686	0.281893	0.254	0.207	1
KLRC1	0.201007	0.509387	0.083	0.056	1
HPS1	0.201015	0.300087	0.325	0.277	1
RFTN2	0.20102	-0.575502	0.031	0.053	1
BMPR1A	0.20102	-0.575502	0.031	0.053	1
ARHGEF37	0.201099	-0.523035	0.026	0.048	1
MFSD4B	0.201498	0.332782	0.145	0.109	1
PROSER3	0.201585	0.239232	0.197	0.154	1
FBXO42	0.201717	0.136696	0.382	0.322	1
ELP2	0.201739	0.188784	0.355	0.3	1
CERS6	0.20178	0.253548	0.268	0.218	1
NCBP3	0.201791	0.250962	0.228	0.182	1
CENPO	0.201851	-0.42711	0.075	0.106	1
DPAGT1	0.201879	0.338768	0.18	0.14	1
ARPP19	0.201924	-0.186953	0.649	0.678	1
PARP11	0.202008	0.177405	0.167	0.126	1
LAD1	0.20216	-0.376569	0.215	0.258	1
AGER	0.202238	0.168237	0.237	0.188	1
HCCS	0.202371	0.287809	0.184	0.143	1
TGFBR1	0.202564	0.193379	0.395	0.333	1
TADA2A	0.202578	0.339709	0.228	0.185	1
ANKS1A	0.202685	0.268379	0.232	0.188	1
EXOSC1	0.202685	0.414229	0.154	0.118	1
EPHX3	0.202742	-0.505113	0.031	0.053	1
IGHG3	0.202865	-0.35349	0.882	0.88	1
RFC4	0.202981	-0.48556	0.105	0.14	1
CHUK	0.203011	0.369356	0.136	0.101	1
ECI2	0.203117	0.504871	0.11	0.078	1
DNAJC27	0.203193	0.64689	0.048	0.028	1
CEP126	0.203193	0.64689	0.048	0.028	1
PACS2	0.203292	0.13119	0.443	0.384	1
SYF2	0.203464	0.161463	0.338	0.28	1
HIP1R	0.203469	-0.549507	0.101	0.134	1
CDRT4	0.203516	0.280762	0.184	0.143	1
TRIM2	0.203548	-0.515381	0.088	0.12	1
GIT2	0.203595	0.182943	0.469	0.409	1
APEX2	0.203851	0.352443	0.206	0.165	1
TOP2A	0.203877	-0.35311	0.145	0.185	1
RGS3	0.203925	-0.284068	0.377	0.42	1
PSMA3	0.204044	0.206906	0.434	0.378	1
CLIC5	0.204128	0.447581	0.11	0.078	1
UQCRFS1	0.204163	0.521359	0.083	0.056	1
POLN	0.20424	0.64689	0.066	0.042	1
CYB5R2	0.20424	0.64689	0.066	0.042	1
TMA16	0.204263	0.227514	0.316	0.263	1
SNX5	0.204275	0.208769	0.346	0.294	1
SERPINI1	0.204402	-0.35311	0.044	0.07	1
UBE3B	0.204414	0.239013	0.351	0.294	1
CRTC2	0.204652	0.212994	0.232	0.185	1
ITPR3	0.204692	-0.343711	0.281	0.322	1
ZDHHC6	0.204819	0.168843	0.474	0.403	1
ZFYVE9	0.204945	-0.3042	0.048	0.076	1
CXCL11	0.205026	0.253976	0.386	0.331	1
MKRN2	0.205387	0.3297	0.237	0.193	1
NDOR1	0.205635	-0.412003	0.149	0.188	1
MMP9	0.205658	0.163739	0.965	0.989	1
CXorf56	0.205721	0.245528	0.215	0.171	1
DNAJC25	0.205735	0.34733	0.158	0.12	1
RBPMS	0.205768	-0.397504	0.127	0.165	1
TASOR2	0.205804	0.226782	0.285	0.235	1
LAT2	0.205979	0.186161	0.368	0.314	1
SSH2	0.205987	0.123328	0.579	0.529	1
ISCA1	0.205992	0.188901	0.342	0.289	1
ATP5MC3	0.206017	0.136696	0.605	0.552	1
YWHAH	0.206038	0.25497	0.518	0.479	1
FAM192A	0.2062	0.357384	0.175	0.137	1
ANGEL2	0.206205	-0.464141	0.105	0.14	1
CCDC134	0.206262	0.531413	0.048	0.028	1
DDX21	0.206344	0.124788	0.566	0.499	1
ABCF1	0.206349	0.265461	0.281	0.232	1
PIGS	0.206469	0.161463	0.25	0.199	1
XIAP	0.20647	0.10532	0.338	0.28	1
SCAP	0.20655	0.440439	0.232	0.193	1
DPP8	0.206572	0.189417	0.263	0.213	1
SYNGR1	0.20665	0.383856	0.123	0.09	1
BCLAF1	0.206862	0.170704	0.548	0.493	1
PRR12	0.207011	-0.238651	0.219	0.266	1
NKTR	0.20723	-0.192437	0.596	0.619	1
CBLL1	0.207262	0.296948	0.211	0.168	1
ZNF777	0.207484	0.383856	0.145	0.109	1
AKIP1	0.207581	0.429299	0.162	0.126	1
ZNF280C	0.207792	0.559427	0.066	0.042	1
ARHGAP29	0.207828	0.564428	0.066	0.042	1
RGS1	0.208186	-0.381679	0.206	0.246	1
SLC38A2	0.208347	-0.272491	0.443	0.473	1
PISD	0.208514	0.123328	0.32	0.261	1
MED6	0.208634	0.173638	0.32	0.266	1
NATD1	0.208832	0.289338	0.136	0.101	1
PPP1R10	0.20884	0.142098	0.487	0.431	1
LTO1	0.208874	0.330863	0.197	0.157	1
ATXN7L3	0.20907	0.136152	0.404	0.345	1
ZNF561	0.20907	0.215551	0.254	0.207	1
MYL9	0.209273	-0.267137	0.404	0.448	1
POP4	0.209319	0.165764	0.351	0.291	1
FBXO38	0.209344	0.212994	0.237	0.19	1
SPON2	0.209445	-0.458904	0.18	0.218	1
VARS2	0.209745	0.270742	0.193	0.151	1
TMCO1	0.209798	0.116376	0.285	0.232	1
UGDH	0.209941	0.114669	0.452	0.384	1
PDIA5	0.210175	-0.398913	0.123	0.16	1
EMG1	0.210337	0.239466	0.351	0.305	1
ZNF507	0.211099	0.218797	0.219	0.174	1
TMEM41B	0.211268	0.2561	0.325	0.277	1
EPHB4	0.211299	-0.510651	0.101	0.134	1
USP49	0.211387	0.476965	0.066	0.042	1
RRAGA	0.211436	0.309021	0.268	0.224	1
RNASEH2B	0.211496	0.148639	0.316	0.261	1
PRKAA1	0.211544	0.253976	0.39	0.342	1
GBE1	0.211685	0.249555	0.171	0.132	1
SNRPE	0.211697	0.58549	0.092	0.064	1
CRADD	0.211697	0.58549	0.092	0.064	1
MPC2	0.211764	0.235464	0.36	0.314	1
WDR81	0.211795	0.172959	0.5	0.443	1
HCAR2	0.211819	0.466318	0.118	0.087	1
SCFD1	0.211902	0.236606	0.289	0.241	1
KYAT3	0.212067	0.158789	0.298	0.244	1
ZNF532	0.21225	0.17657	0.373	0.319	1
SPATA2	0.212451	0.460477	0.118	0.087	1
NFATC4	0.212515	-0.442747	0.167	0.204	1
VPS52	0.212562	0.167281	0.268	0.218	1
FGD4	0.212564	0.42788	0.211	0.171	1
LDHD	0.212612	0.909925	0.044	0.025	1
RAP1GAP2	0.212612	0.909925	0.044	0.025	1
SEH1L	0.212851	0.134991	0.215	0.168	1
SLC11A2	0.212854	0.138743	0.452	0.392	1
SPIN2B	0.212949	0.576501	0.079	0.053	1
C1orf216	0.21308	0.454245	0.118	0.087	1
IQCK	0.21308	0.454245	0.118	0.087	1
ZCCHC4	0.213117	0.57289	0.079	0.053	1
SPOP	0.213179	0.126883	0.215	0.171	1
GALNT3	0.213322	0.357384	0.11	0.078	1
RNF227	0.213322	0.357384	0.11	0.078	1
NEK6	0.213353	0.146625	0.496	0.431	1
PGRMC1	0.213576	-0.379582	0.215	0.255	1
ORMDL1	0.213646	0.14227	0.539	0.476	1
DEGS1	0.213664	0.174822	0.487	0.443	1
PNPLA2	0.21381	0.213171	0.61	0.569	1
JMJD7	0.213814	0.158604	0.285	0.235	1
FADD	0.214026	-0.406748	0.25	0.289	1
RIPOR1	0.214245	0.295983	0.263	0.221	1
IL34	0.214391	-0.490613	0.083	0.115	1
ESYT3	0.214598	-1.09008	0.009	0.022	1
BEND4	0.214598	-1.35311	0.009	0.022	1
ATP10B	0.214598	-1.09008	0.009	0.022	1
DGUOK	0.214859	0.291795	0.311	0.269	1
PRKAR2A	0.214866	0.298967	0.351	0.308	1
SLC35C1	0.214896	0.213237	0.303	0.252	1
SOX13	0.214898	0.494887	0.105	0.076	1
PODXL	0.215024	0.398963	0.066	0.042	1
PPP1R3F	0.215024	0.324962	0.066	0.042	1
UQCC2	0.215073	0.278503	0.219	0.176	1
SLC25A34	0.215309	0.784394	0.044	0.025	1
PLXNA2	0.215309	0.784394	0.044	0.025	1
KANSL1L	0.215309	0.784394	0.044	0.025	1
LENG9	0.215309	0.784394	0.044	0.025	1
BRSK1	0.215309	0.784394	0.044	0.025	1
ADAMTS12	0.215393	-0.423499	0.145	0.182	1
KIAA1614	0.215418	-0.938072	0.009	0.022	1
PCDH12	0.215418	-0.938072	0.009	0.022	1
ELMOD1	0.215418	-0.938072	0.009	0.022	1
TRAJ59	0.215418	-0.938072	0.009	0.022	1
ADORA2B	0.215418	-0.938072	0.009	0.022	1
FSCN2	0.215418	-0.938072	0.009	0.022	1
SLC6A16	0.215418	-0.938072	0.009	0.022	1
S100A13	0.215426	-0.32032	0.329	0.364	1
PRDX5	0.21544	0.199431	0.57	0.535	1
GALNT1	0.21566	0.112013	0.447	0.381	1
EBNA1BP2	0.215704	-0.342768	0.25	0.289	1
TADA2B	0.215796	0.182487	0.298	0.249	1
PHETA1	0.2159	0.483392	0.105	0.076	1
TIPIN	0.2159	0.483392	0.105	0.076	1
COQ7	0.21602	0.226047	0.246	0.199	1
NOL9	0.216137	0.187459	0.224	0.179	1
TNFAIP8L1	0.216299	0.294589	0.189	0.148	1
IL21R	0.216573	0.226439	0.439	0.395	1
AMD1	0.216596	0.14632	0.539	0.473	1
HIST1H4D	0.216802	-0.23479	0.662	0.667	1
TM9SF2	0.217109	-0.245306	0.421	0.471	1
TRAJ13	0.217142	0.153351	0.289	0.235	1
CIDEB	0.217272	-0.590149	0.057	0.084	1
SMIM20	0.217287	0.150059	0.342	0.286	1
KLHDC7B	0.217449	0.309855	0.215	0.174	1
NDUFB11	0.217663	0.132317	0.583	0.532	1
PLCL2	0.217673	0.404034	0.215	0.176	1
AFG3L2	0.217839	0.191211	0.276	0.227	1
CDH13	0.217843	0.476965	0.127	0.095	1
DAZAP1	0.217851	0.138231	0.64	0.588	1
BZW2	0.218258	0.316742	0.145	0.109	1
ZBTB1	0.218261	0.156255	0.307	0.255	1
ACTR3B	0.218362	0.64689	0.044	0.025	1
SLC6A12	0.218362	0.64689	0.044	0.025	1
CLECL1	0.218362	0.64689	0.044	0.025	1
RSL24D1	0.218362	0.64689	0.044	0.025	1
RADX	0.218362	0.64689	0.044	0.025	1
SEPTIN8	0.218545	0.161463	0.32	0.266	1
C12orf10	0.218665	-0.27219	0.211	0.252	1
ZNF260	0.218846	-0.531447	0.079	0.109	1
MRM2	0.21895	0.280762	0.189	0.148	1
CENPB	0.219764	0.213931	0.447	0.395	1
C15orf39	0.219994	-0.397504	0.132	0.168	1
KANK3	0.220226	0.393134	0.105	0.076	1
ADAMTS2	0.220529	-0.213385	0.671	0.692	1
DLG3	0.220543	0.432765	0.105	0.076	1
PLVAP	0.220695	-0.275942	0.171	0.213	1
PCMT1	0.220727	0.116376	0.377	0.319	1
SELENBP1	0.220852	0.64689	0.061	0.039	1
ZFP82	0.220889	0.64689	0.061	0.039	1
IGF1R	0.220947	-0.445032	0.154	0.19	1
CLASRP	0.221115	0.217304	0.632	0.583	1
ZNF691	0.221144	0.435386	0.079	0.053	1
TUBD1	0.221321	0.360586	0.162	0.126	1
SHLD1	0.22136	0.259867	0.167	0.129	1
PDSS2	0.221701	0.335689	0.211	0.171	1
IFI44	0.221925	0.163211	0.645	0.608	1
CTRL	0.222082	0.244792	0.211	0.168	1
GLB1	0.222085	0.221869	0.377	0.333	1
GAS8	0.222182	0.256944	0.123	0.09	1
UNC13B	0.222279	0.375588	0.118	0.087	1
ZNF764	0.2224	-0.41724	0.083	0.115	1
RABIF	0.222478	0.199431	0.307	0.258	1
NOP53	0.222497	-0.129262	0.93	0.936	1
NUP42	0.222632	0.127023	0.461	0.403	1
TRAJ28	0.222797	0.135637	0.32	0.263	1
POMT1	0.222838	-0.287222	0.228	0.272	1
RDH13	0.222874	0.293253	0.145	0.109	1
ZNF274	0.222885	0.424498	0.219	0.182	1
CCHCR1	0.222905	0.376801	0.14	0.106	1
SNRNP200	0.223056	-0.111884	0.724	0.762	1
S1PR2	0.223079	0.209204	0.303	0.255	1
KCNN3	0.223301	-0.606866	0.053	0.078	1
SPON1	0.223301	-0.606866	0.053	0.078	1
TMEM109	0.223642	0.115538	0.654	0.608	1
IER2	0.223785	0.104741	0.535	0.459	1
WDR89	0.223789	0.28432	0.145	0.109	1
DCAF8	0.223867	0.137216	0.539	0.476	1
P2RY8	0.223956	-0.494466	0.136	0.171	1
DCTN2	0.224261	0.132317	0.487	0.431	1
PPP4R3A	0.224275	0.143689	0.636	0.585	1
NLK	0.224312	0.158952	0.32	0.269	1
ZNF398	0.224367	-0.396178	0.132	0.168	1
CDCA5	0.224473	0.553781	0.061	0.039	1
ZNF565	0.224473	0.553781	0.061	0.039	1
CDK10	0.224513	0.216256	0.263	0.216	1
C19orf48	0.224515	0.250962	0.294	0.249	1
PHETA2	0.225072	0.405882	0.092	0.064	1
PTGR1	0.225162	0.287809	0.184	0.146	1
SP1	0.225178	0.217497	0.281	0.235	1
TGDS	0.225322	0.317583	0.154	0.118	1
USP48	0.225341	0.168237	0.246	0.199	1
FAM83H	0.225413	0.249555	0.167	0.129	1
TRAV29DV5	0.225902	-0.559561	0.053	0.078	1
ZNF217	0.226068	-0.264979	0.461	0.493	1
PAIP2	0.226076	-0.23554	0.408	0.457	1
ACTR10	0.226099	0.161463	0.285	0.235	1
CHN1	0.226222	-0.408963	0.154	0.19	1
STRN4	0.226628	0.187459	0.368	0.317	1
CD4	0.22663	0.1587	0.693	0.672	1
TRMT2B	0.226738	0.156255	0.311	0.263	1
TRAJ10	0.226939	0.116376	0.32	0.263	1
CDC37L1	0.227195	0.539975	0.101	0.073	1
CNOT2	0.227241	0.143566	0.377	0.322	1
TAPBPL	0.227411	0.112301	0.478	0.412	1
LIPT1	0.227732	0.535859	0.101	0.073	1
SLC35C2	0.227781	-0.29882	0.575	0.569	1
WDR33	0.227965	0.145069	0.447	0.389	1
C12orf4	0.228269	0.460477	0.114	0.084	1
RFNG	0.228285	0.161463	0.289	0.238	1
ANGPTL2	0.228465	-0.324427	0.408	0.431	1
LMTK2	0.22859	0.308088	0.14	0.106	1
PLCD3	0.228591	-0.35311	0.083	0.115	1
RHOQ	0.228744	0.172959	0.285	0.235	1
HUS1	0.228793	0.172352	0.364	0.311	1
SNX29	0.228822	0.106322	0.39	0.331	1
RFX8	0.228852	0.936397	0.039	0.022	1
PGAP1	0.228852	0.936397	0.039	0.022	1
RASSF7	0.229045	-0.400415	0.057	0.084	1
CD163L1	0.229047	-0.590149	0.053	0.078	1
C12orf76	0.229067	-0.478641	0.136	0.171	1
HAT1	0.229237	-0.35311	0.132	0.168	1
SNIP1	0.229313	0.208006	0.18	0.14	1
MED26	0.229464	0.513624	0.123	0.092	1
ZNF133	0.229479	0.414229	0.154	0.12	1
KCTD2	0.230024	0.389732	0.158	0.123	1
CIR1	0.230025	0.446463	0.447	0.417	1
PHC2	0.230101	0.269523	0.329	0.286	1
KLC4	0.23019	0.40073	0.167	0.132	1
VAV3	0.230301	0.313153	0.268	0.227	1
PHLDB3	0.230418	-0.41451	0.096	0.129	1
INVS	0.23064	0.217206	0.211	0.168	1
NET1	0.230647	-0.305015	0.215	0.255	1
BOP1	0.230674	0.200826	0.281	0.232	1
PSME3	0.230799	0.226315	0.263	0.218	1
MLLT10	0.231005	-0.362328	0.289	0.328	1
SUGT1	0.231358	0.214575	0.307	0.263	1
ANKDD1B	0.23152	0.798893	0.039	0.022	1
ORM2	0.23152	0.798893	0.039	0.022	1
TICRR	0.23152	0.798893	0.039	0.022	1
ZNF500	0.23152	0.798893	0.039	0.022	1
F2RL3	0.23152	0.798893	0.039	0.022	1
KCNJ14	0.23152	0.798893	0.039	0.022	1
SRXN1	0.23152	0.798893	0.039	0.022	1
CPZ	0.231621	-0.575502	0.048	0.073	1
DCAF6	0.232095	0.256944	0.228	0.185	1
KLRC4	0.232126	-0.473404	0.092	0.123	1
RCL1	0.232211	-0.431112	0.11	0.143	1
RAB5C	0.23248	-0.127644	0.636	0.664	1
SENP7	0.23282	-0.425866	0.11	0.143	1
MCCC2	0.232889	0.197905	0.25	0.204	1
SIK3	0.232918	0.154186	0.395	0.339	1
CBLB	0.232949	0.110577	0.561	0.501	1
PDE12	0.232956	0.202105	0.285	0.238	1
TCERG1	0.232979	0.107731	0.439	0.375	1
SNX1	0.233001	-0.199487	0.605	0.619	1
USP37	0.23336	0.521359	0.088	0.062	1
SLAMF1	0.233534	0.13993	0.294	0.241	1
CTDSPL	0.233639	0.371256	0.158	0.123	1
PARS2	0.233741	0.515646	0.088	0.062	1
LIAS	0.233741	0.515646	0.088	0.062	1
DTD1	0.233745	0.331388	0.18	0.143	1
CLCN5	0.233745	0.331388	0.18	0.143	1
CXCR6	0.233776	0.110508	0.491	0.429	1
ABRAXAS2	0.233981	0.409851	0.114	0.084	1
TOLLIP	0.233984	0.180191	0.456	0.401	1
SUGP1	0.234025	0.308088	0.14	0.106	1
TAF1	0.234134	0.105429	0.382	0.317	1
PLA2G12A	0.234146	-0.425866	0.123	0.157	1
SKP2	0.234201	0.274921	0.14	0.106	1
FIGNL2	0.234235	-0.938072	0.013	0.028	1
LRRC75A	0.234235	-0.938072	0.013	0.028	1
RPP30	0.23437	0.262226	0.154	0.118	1
YWHAQ	0.234474	0.109908	0.855	0.821	1
YBX1	0.234501	0.517607	0.123	0.092	1
ATP6AP1L	0.234571	0.509387	0.039	0.022	1
APBA1	0.234601	0.494887	0.075	0.05	1
NFE2L3	0.234688	0.471804	0.123	0.092	1
PEX14	0.235187	0.344327	0.127	0.095	1
THBS2	0.235245	-0.3042	0.211	0.252	1
TNNT2	0.235388	-0.812541	0.013	0.028	1
TLL1	0.235388	-0.812541	0.013	0.028	1
IGSF22	0.235388	-0.812541	0.013	0.028	1
ZNF837	0.235388	-0.812541	0.013	0.028	1
CUEDC1	0.235411	0.278503	0.215	0.174	1
ZSWIM7	0.235534	0.466318	0.123	0.092	1
HELQ	0.2357	0.288436	0.162	0.126	1
IL1R2	0.235761	0.28432	0.171	0.134	1
LAMP2	0.236188	0.235077	0.592	0.571	1
MCM4	0.236222	-0.431112	0.11	0.143	1
ARNTL2	0.236438	0.366782	0.219	0.182	1
RAE1	0.236678	0.324962	0.246	0.207	1
PTPRG	0.236737	-0.427878	0.189	0.224	1
SLC26A6	0.236929	0.33238	0.268	0.227	1
NOL4L	0.237088	0.252031	0.211	0.171	1
MAN1A1	0.237182	-0.264754	0.346	0.389	1
PODN	0.237205	-1.04117	0.035	0.056	1
TVP23B	0.237358	-0.48556	0.105	0.137	1
ZFP41	0.237399	0.324962	0.189	0.151	1
WHAMM	0.237418	0.434346	0.224	0.188	1
ARHGAP33	0.237757	0.424498	0.101	0.073	1
IGSF3	0.238025	-0.575502	0.044	0.067	1
PTCD2	0.238206	0.454245	0.088	0.062	1
NPDC1	0.238339	0.226558	0.272	0.227	1
CSE1L	0.238448	0.228177	0.355	0.308	1
TTC19	0.238669	-0.35311	0.14	0.176	1
ZNF660	0.238969	0.64689	0.057	0.036	1
POT1	0.238969	0.64689	0.057	0.036	1
NRN1L	0.238969	0.64689	0.057	0.036	1
ALG8	0.238992	0.173821	0.268	0.221	1
EHBP1	0.239084	0.366782	0.114	0.084	1
EFCAB2	0.239148	-0.35311	0.096	0.129	1
DNAJC21	0.239234	0.172959	0.373	0.319	1
CHMP3	0.239401	0.141426	0.469	0.415	1
GART	0.239402	0.183323	0.355	0.308	1
SLC30A4	0.239417	-0.537534	0.044	0.067	1
POLR1A	0.23944	0.298967	0.246	0.204	1
ZNF292	0.239481	0.259867	0.206	0.165	1
RAD51	0.239493	-0.675038	0.039	0.062	1
ADCY9	0.239596	0.333732	0.136	0.104	1
NDUFB5	0.239603	0.168843	0.32	0.272	1
COG6	0.239726	0.274921	0.14	0.106	1
C4orf46	0.239794	0.357384	0.114	0.084	1
RFX2	0.239804	0.246352	0.105	0.076	1
CLK2	0.239849	0.324962	0.219	0.179	1
BGLAP	0.240179	-0.412003	0.092	0.123	1
PPP2R2B	0.240267	0.305853	0.18	0.143	1
STXBP5	0.240315	0.194378	0.294	0.246	1
IGFBP6	0.240475	-0.523035	0.044	0.067	1
HEPHL1	0.240654	-0.587575	0.066	0.092	1
DCHS1	0.240668	-0.390584	0.075	0.104	1
TNFRSF10D	0.240682	-0.484354	0.088	0.118	1
SLF2	0.240704	0.199431	0.14	0.106	1
C7orf61	0.240754	0.383856	0.039	0.022	1
ZNF14	0.240857	0.424498	0.123	0.092	1
NRXN2	0.240906	0.500049	0.11	0.081	1
RTL8A	0.240952	-0.378645	0.11	0.143	1
ZNF862	0.241037	0.171157	0.241	0.196	1
C16orf58	0.241105	-0.263842	0.373	0.401	1
MPZL2	0.24129	-0.501973	0.088	0.118	1
ANP32A	0.241441	0.100922	0.487	0.417	1
FHOD1	0.241512	0.164739	0.25	0.204	1
ACOT13	0.241565	0.315047	0.224	0.182	1
AP4M1	0.241633	0.494887	0.11	0.081	1
NEIL2	0.241633	0.494887	0.11	0.081	1
ZNF462	0.241804	-0.675038	0.039	0.062	1
TP53INP1	0.24192	0.193718	0.311	0.263	1
CELF2	0.242127	0.125544	0.544	0.482	1
PPP2R5D	0.242446	0.136696	0.276	0.227	1
ZMYM1	0.242649	0.547355	0.057	0.036	1
TAF5	0.242649	0.547355	0.057	0.036	1
CHRNE	0.242649	0.547355	0.057	0.036	1
MFAP1	0.242797	0.272495	0.211	0.171	1
PHF6	0.242968	0.383856	0.175	0.14	1
IQCB1	0.243007	0.206318	0.272	0.227	1
TAF8	0.243074	0.135637	0.333	0.275	1
GGCX	0.243366	0.324962	0.158	0.123	1
PASK	0.243406	0.176	0.232	0.188	1
TRBJ1-6	0.243478	-0.419199	0.246	0.28	1
EXOG	0.243641	-0.332351	0.14	0.176	1
SPATA13	0.243701	0.171379	0.469	0.412	1
ATP13A2	0.243734	0.143566	0.377	0.322	1
MS4A4A	0.243895	0.268379	0.246	0.204	1
SLC9A9	0.243911	0.316742	0.136	0.104	1
SDE2	0.243928	0.228286	0.346	0.303	1
ZFY	0.243931	0.295418	0.114	0.084	1
EDEM2	0.243947	0.150323	0.461	0.398	1
SCRN1	0.244055	-0.35311	0.075	0.104	1
PLCD1	0.244093	0.342036	0.136	0.104	1
TREM2	0.244297	0.286994	0.211	0.174	1
TMPRSS4	0.244501	-0.838537	0.018	0.034	1
L1CAM	0.244501	-0.938072	0.018	0.034	1
COL1A1	0.244695	-0.464265	0.939	0.919	1
CANT1	0.244755	0.116376	0.373	0.314	1
JMJD8	0.245162	-0.551049	0.145	0.176	1
RING1	0.245264	0.152126	0.487	0.431	1
ETFRF1	0.24531	0.268379	0.298	0.258	1
FAM43A	0.245367	-0.321401	0.259	0.297	1
COBLL1	0.245415	-0.480865	0.114	0.146	1
ATXN7L3B	0.24545	0.122871	0.456	0.389	1
USE1	0.245479	0.192324	0.219	0.176	1
PPP2CB	0.245597	0.122896	0.715	0.689	1
CHD2	0.245727	-0.14085	0.57	0.625	1
ZFYVE1	0.245789	0.405882	0.171	0.137	1
DTHD1	0.245861	-0.642616	0.035	0.056	1
ZKSCAN4	0.245861	-0.642616	0.035	0.056	1
EBI3	0.245861	-0.642616	0.035	0.056	1
FMO3	0.245933	-0.731621	0.018	0.034	1
UTS2B	0.245933	-0.731621	0.018	0.034	1
TERF1	0.245933	-0.731621	0.018	0.034	1
SMIM10	0.245933	-0.731621	0.018	0.034	1
PCP4L1	0.245933	-0.731621	0.018	0.034	1
TMEM222	0.245938	0.274921	0.272	0.23	1
SLIT3	0.246044	-0.633218	0.044	0.067	1
TRAJ1	0.24613	0.231853	0.127	0.095	1
CCP110	0.246736	0.447581	0.11	0.081	1
LZTS1	0.246777	-0.745427	0.031	0.05	1
ARG1	0.246777	-0.745427	0.031	0.05	1
MGST2	0.246793	0.206318	0.175	0.137	1
PSMD14	0.246941	0.243168	0.342	0.3	1
TMED10	0.247009	-0.171185	0.654	0.686	1
MYH10	0.247067	0.64689	0.083	0.059	1
ZFP36L1	0.24707	-0.14712	0.825	0.874	1
NIF3L1	0.24714	0.375588	0.123	0.092	1
MAPRE3	0.247152	0.293253	0.075	0.05	1
SHPK	0.247366	0.468553	0.149	0.118	1
UCN	0.24746	-0.85561	0.022	0.039	1
BRF2	0.247473	0.440439	0.11	0.081	1
HMGA1	0.247567	0.132317	0.526	0.459	1
HDAC9	0.247717	0.579776	0.083	0.059	1
KLK10	0.24782	-0.594118	0.123	0.154	1
BCL9L	0.248035	0.138138	0.491	0.44	1
37316	0.248057	-0.575502	0.035	0.056	1
BNIP1	0.248057	-0.575502	0.035	0.056	1
ZBTB16	0.248057	-0.575502	0.035	0.056	1
TSPAN15	0.248077	-0.336236	0.167	0.204	1
PTP4A3	0.248153	0.322455	0.346	0.311	1
MANSC1	0.24829	-0.793682	0.026	0.045	1
ISCA2	0.248345	-0.655673	0.061	0.087	1
MICOS13	0.248536	0.231853	0.211	0.171	1
UBE3C	0.248581	0.14043	0.386	0.333	1
GRWD1	0.24862	-0.371969	0.158	0.193	1
ZNF585A	0.248739	0.248341	0.18	0.143	1
ZXDB	0.248761	-0.293404	0.145	0.182	1
ZCWPW2	0.248782	0.816815	0.035	0.02	1
NRG2	0.248782	0.816815	0.035	0.02	1
UPK3B	0.248782	0.816815	0.035	0.02	1
FOXP2	0.248782	0.816815	0.035	0.02	1
AS3MT	0.248782	0.816815	0.035	0.02	1
RTN4RL2	0.248782	0.816815	0.035	0.02	1
EEF2KMT	0.248782	0.816815	0.035	0.02	1
KCNAB3	0.248782	0.816815	0.035	0.02	1
BTBD7	0.248785	0.185663	0.465	0.429	1
PTPN14	0.248811	-0.675038	0.031	0.05	1
MAPK1IP1L	0.24887	-0.144124	0.64	0.672	1
EIF4ENIF1	0.248919	-0.307306	0.254	0.291	1
SENP3	0.248942	0.128423	0.399	0.342	1
IFT74	0.24919	0.280762	0.175	0.14	1
CYP4F22	0.249259	0.568888	0.07	0.048	1
C20orf27	0.249259	0.568888	0.07	0.048	1
NUTM2D	0.249472	0.564428	0.07	0.048	1
OGDH	0.249514	0.136094	0.504	0.459	1
TNPO3	0.249516	0.28432	0.114	0.084	1
PUM3	0.249556	0.254573	0.254	0.213	1
MVK	0.249696	0.249555	0.171	0.134	1
CNNM3	0.249914	0.2658	0.18	0.143	1
ZER1	0.249955	0.192859	0.276	0.23	1
MGME1	0.250137	0.268379	0.298	0.255	1
ZCWPW1	0.250152	-0.71568	0.026	0.045	1
FBXO17	0.250152	-0.71568	0.026	0.045	1
ATP1A4	0.250306	-0.468587	0.018	0.034	1
NXPH4	0.250306	-0.468587	0.018	0.034	1
CFAP300	0.25079	-0.675038	0.022	0.039	1
ATL1	0.25079	-0.675038	0.022	0.039	1
BIN1	0.250885	-0.161926	0.421	0.479	1
SUSD3	0.250932	-0.315308	0.228	0.266	1
FN3KRP	0.251006	0.238085	0.224	0.185	1
BAZ2B	0.251034	0.217206	0.202	0.162	1
TMEM106B	0.251263	0.119261	0.303	0.252	1
RGS9	0.251329	0.398963	0.132	0.101	1
MAP3K1	0.251353	0.169843	0.281	0.235	1
ALKBH2	0.251441	0.470012	0.096	0.07	1
ATP8B4	0.251441	0.470012	0.096	0.07	1
BRCA1	0.251447	-0.575502	0.061	0.087	1
MYL5	0.251748	0.344327	0.123	0.092	1
VPS36	0.251798	0.168843	0.583	0.56	1
MCM10	0.251811	0.64689	0.035	0.02	1
SAP130	0.251855	-0.316584	0.154	0.19	1
ZNF830	0.251903	0.289338	0.136	0.104	1
RWDD3	0.251911	0.401778	0.11	0.081	1
ZNF546	0.251911	0.401778	0.11	0.081	1
C6orf163	0.252023	-0.633218	0.026	0.045	1
PANK3	0.252051	0.149391	0.307	0.258	1
SPC24	0.252231	0.515646	0.083	0.059	1
NSL1	0.252404	0.161463	0.189	0.148	1
VWA5A	0.252434	0.277656	0.197	0.16	1
LACTB2	0.25265	0.509387	0.083	0.059	1
TICAM2	0.252663	0.393134	0.11	0.081	1
CPNE8	0.252706	0.148084	0.184	0.146	1
SRCAP	0.252804	0.128859	0.443	0.392	1
PDGFRB	0.252992	-0.195126	0.465	0.499	1
IL11RA	0.253424	-0.377772	0.118	0.151	1
DAPK3	0.253444	0.10532	0.351	0.294	1
ZNF180	0.253486	0.181227	0.175	0.137	1
LBHD1	0.253629	0.165357	0.215	0.174	1
NUF2	0.253647	0.342036	0.07	0.048	1
THOP1	0.253657	-0.387875	0.167	0.202	1
LRPPRC	0.253689	0.167281	0.263	0.218	1
FCHSD2	0.253693	-0.35311	0.333	0.356	1
IL20RB	0.253925	0.547355	0.105	0.078	1
GTF2E1	0.254223	0.34733	0.154	0.12	1
ALCAM	0.254327	0.171157	0.25	0.204	1
NPHP4	0.254451	0.220625	0.25	0.207	1
ZNF585B	0.254676	0.316742	0.145	0.112	1
RNF225	0.255113	0.946451	0.053	0.034	1
OXSR1	0.255246	0.387803	0.219	0.185	1
STAM2	0.255437	0.152126	0.342	0.294	1
REC8	0.255643	0.302936	0.202	0.165	1
PAF1	0.255658	-0.279109	0.167	0.204	1
STS	0.255787	-0.230253	0.171	0.21	1
KATNB1	0.25585	0.308088	0.145	0.112	1
ATAD2B	0.255928	0.188901	0.342	0.297	1
JAG2	0.255976	-0.564614	0.079	0.106	1
TIPRL	0.256052	0.169311	0.303	0.255	1
SPNS2	0.256095	-0.510651	0.11	0.14	1
GABPB2	0.25628	0.224657	0.202	0.162	1
ICA1	0.256353	0.415565	0.096	0.07	1
RDH5	0.256353	0.415565	0.096	0.07	1
LCK	0.256625	0.148228	0.496	0.44	1
MAML2	0.256735	0.157505	0.219	0.176	1
CYB5B	0.256837	0.178503	0.461	0.403	1
TFDP1	0.256884	-0.186538	0.553	0.594	1
YARS2	0.257081	0.305853	0.184	0.148	1
ANAPC4	0.257084	0.272915	0.329	0.289	1
VPS13D	0.257142	0.211953	0.206	0.165	1
CS	0.257352	0.464026	0.136	0.106	1
BST1	0.257369	0.314315	0.11	0.081	1
CYREN	0.257459	0.146197	0.355	0.303	1
PLAAT3	0.25746	0.517607	0.118	0.09	1
MCF2L	0.257487	-0.392638	0.066	0.092	1
NAA30	0.25764	0.13993	0.237	0.193	1
RANBP10	0.257677	0.313153	0.268	0.227	1
FOXK2	0.257724	0.108794	0.281	0.232	1
HOMER2	0.257728	-0.490613	0.061	0.087	1
CCND3	0.25783	0.119794	0.592	0.535	1
PER2	0.257951	0.204372	0.158	0.123	1
ADK	0.258197	-0.487411	0.171	0.204	1
EXOC6	0.258229	0.295418	0.123	0.092	1
STYX	0.258241	-0.302484	0.11	0.143	1
PALB2	0.258268	0.424498	0.118	0.09	1
IGDCC4	0.258582	-0.41724	0.083	0.112	1
KIT	0.258773	0.64689	0.053	0.034	1
PCDHGB7	0.258773	0.64689	0.053	0.034	1
SH2B3	0.258949	-0.333744	0.289	0.325	1
PAICS	0.259002	-0.405577	0.114	0.146	1
MAPK8	0.259076	-0.275107	0.14	0.176	1
DYRK4	0.259113	0.547355	0.053	0.034	1
P2RY2	0.2592	0.417408	0.118	0.09	1
NDUFAF1	0.2592	0.417408	0.118	0.09	1
RYK	0.259497	0.225064	0.211	0.171	1
COPS3	0.259677	0.213237	0.298	0.255	1
HSD17B14	0.259853	0.369356	0.237	0.202	1
NINL	0.2599	-0.633218	0.057	0.081	1
ECHS1	0.259991	0.220357	0.421	0.378	1
RBM14	0.260204	0.112346	0.496	0.443	1
INHBB	0.260484	-1.16046	0.004	0.014	1
PPARGC1A	0.260484	-1.16046	0.004	0.014	1
DENND2A	0.260484	-1.16046	0.004	0.014	1
ENTPD2	0.260484	-1.16046	0.004	0.014	1
C12orf42	0.260484	-1.16046	0.004	0.014	1
MYBPH	0.261089	-0.938072	0.004	0.014	1
VASH2	0.261089	-0.938072	0.004	0.014	1
MYL3	0.261089	-0.938072	0.004	0.014	1
MACC1	0.261089	-0.938072	0.004	0.014	1
RLN2	0.261089	-0.938072	0.004	0.014	1
SIRT4	0.261089	-0.938072	0.004	0.014	1
C14orf178	0.261089	-0.938072	0.004	0.014	1
KCNK10	0.261089	-0.938072	0.004	0.014	1
CACNA1H	0.261089	-0.938072	0.004	0.014	1
CCL17	0.261089	-0.938072	0.004	0.014	1
ZNF497	0.261089	-0.938072	0.004	0.014	1
MAPK8IP2	0.261089	-0.938072	0.004	0.014	1
WNK2	0.261089	-0.938072	0.004	0.014	1
PYDC1	0.261089	-0.938072	0.004	0.014	1
ZNF879	0.261089	-0.938072	0.004	0.014	1
KRTAP4-2	0.261089	-0.938072	0.004	0.014	1
PRAME	0.261089	-0.938072	0.004	0.014	1
KLB	0.261089	-0.938072	0.004	0.014	1
OR9A2	0.261089	-0.938072	0.004	0.014	1
SLC10A1	0.261089	-0.938072	0.004	0.014	1
UBE4A	0.261193	0.132317	0.263	0.216	1
ZNF200	0.261206	0.34921	0.189	0.154	1
TRIM32	0.261328	0.363097	0.096	0.07	1
PTAR1	0.261371	0.238425	0.382	0.342	1
YIPF1	0.261452	0.165021	0.232	0.19	1
TRMT11	0.261479	0.151195	0.377	0.325	1
ARMC1	0.2616	-0.284397	0.171	0.207	1
ELAC2	0.261732	0.220964	0.342	0.3	1
MINPP1	0.261861	0.383856	0.083	0.059	1
JAM2	0.261861	0.383856	0.083	0.059	1
CCNA2	0.261889	-0.387057	0.083	0.112	1
RALY	0.261958	0.118771	0.785	0.804	1
SNX22	0.262008	-0.4751	0.061	0.087	1
POLR1B	0.262042	0.100608	0.254	0.207	1
ZNF438	0.262093	0.225426	0.228	0.188	1
ACAD10	0.26216	0.37005	0.197	0.162	1
PTPRU	0.262415	-0.385531	0.083	0.112	1
PDE7B	0.262502	0.539975	0.053	0.034	1
OR5B21	0.262502	0.539975	0.053	0.034	1
RFX7	0.262502	0.539975	0.053	0.034	1
ZNF232	0.262502	0.539975	0.053	0.034	1
SLC4A11	0.262502	0.539975	0.053	0.034	1
TPM1	0.262807	-0.26	0.333	0.373	1
RFLNA	0.262969	-0.545755	0.057	0.081	1
UQCC3	0.26345	-0.225875	0.285	0.328	1
ACTR1A	0.26376	0.171981	0.404	0.356	1
ATXN10	0.263796	-0.195926	0.531	0.552	1
SEC23A	0.263837	-0.169555	0.377	0.417	1
ASMTL	0.264044	-0.33039	0.132	0.165	1
DUSP7	0.264067	-0.2643	0.25	0.291	1
GAPVD1	0.264118	0.268379	0.197	0.16	1
ZNF302	0.264132	0.280762	0.184	0.148	1
TCTN3	0.264482	0.246352	0.206	0.168	1
PPP4R3B	0.264555	0.293253	0.154	0.12	1
GMNN	0.264762	0.375588	0.118	0.09	1
PPIC	0.264911	-0.397504	0.061	0.087	1
USP20	0.26514	0.304498	0.224	0.188	1
C16orf70	0.265181	0.253548	0.263	0.224	1
GAMT	0.26523	-0.435572	0.061	0.087	1
REV1	0.265259	0.345235	0.162	0.129	1
PERP	0.26542	0.522345	0.285	0.255	1
FAM114A2	0.26543	0.349909	0.14	0.109	1
AKAP8	0.265574	0.296948	0.346	0.311	1
TRAP1	0.265678	-0.268576	0.412	0.443	1
CLCN6	0.265709	0.360009	0.189	0.154	1
PTGS2	0.265723	0.64689	0.066	0.045	1
MED7	0.26575	0.331388	0.18	0.146	1
ARMCX1	0.265865	-0.423499	0.123	0.154	1
RUSC1	0.265907	0.464026	0.145	0.115	1
RBFOX2	0.266145	-0.43328	0.145	0.176	1
COL14A1	0.266266	0.440439	0.053	0.034	1
ZDHHC9	0.266301	0.231853	0.241	0.202	1
GOLIM4	0.266663	0.342036	0.14	0.109	1
BMPR2	0.26668	0.164289	0.272	0.227	1
CSK	0.266723	-0.122658	0.763	0.796	1
ZNF436	0.26682	0.257848	0.175	0.14	1
DZIP1L	0.266868	-0.490613	0.057	0.081	1
EIF4E3	0.266884	0.156255	0.5	0.451	1
CD2BP2	0.266968	0.161463	0.36	0.311	1
CENPA	0.267009	0.839535	0.031	0.017	1
SLC9B1	0.267009	0.839535	0.031	0.017	1
EDN1	0.267009	0.839535	0.031	0.017	1
LRRC4	0.267009	0.839535	0.031	0.017	1
DLG2	0.267009	0.839535	0.031	0.017	1
NBEA	0.267009	0.839535	0.031	0.017	1
CCDC122	0.267009	0.839535	0.031	0.017	1
TMEM272	0.267009	0.839535	0.031	0.017	1
THSD4	0.267009	0.839535	0.031	0.017	1
MC1R	0.267009	0.839535	0.031	0.017	1
CCT6B	0.267009	0.839535	0.031	0.017	1
EFCAB8	0.267009	0.839535	0.031	0.017	1
RNF151	0.267009	0.839535	0.031	0.017	1
NAV1	0.267042	0.270036	0.25	0.21	1
DEPP1	0.267539	-0.119437	0.311	0.361	1
TRAPPC9	0.267653	0.184784	0.36	0.314	1
SIRT5	0.267678	0.332782	0.149	0.118	1
KCTD1	0.267687	-0.423499	0.079	0.106	1
JOSD1	0.267725	-0.365934	0.211	0.246	1
PCDHGC3	0.26777	-0.508388	0.092	0.12	1
TLR5	0.26812	0.576501	0.079	0.056	1
LIMA1	0.268165	0.28432	0.18	0.146	1
YARS	0.268504	0.127112	0.325	0.275	1
LSG1	0.268682	0.357384	0.149	0.118	1
DUSP16	0.268707	0.151565	0.325	0.277	1
SASH1	0.26876	0.147788	0.294	0.246	1
ITGB7	0.268993	-0.162287	0.377	0.42	1
MIER2	0.269024	0.278503	0.219	0.182	1
SPATS2	0.269173	0.145492	0.289	0.244	1
ERCC6L2	0.26922	0.185916	0.298	0.255	1
PTBP3	0.269267	-0.153123	0.566	0.602	1
TMEM9	0.269479	0.182943	0.232	0.19	1
CTCF	0.269778	-0.460025	0.11	0.14	1
HNRNPUL2	0.269825	0.122469	0.728	0.692	1
PRKAG2	0.269865	0.206318	0.219	0.179	1
RASGRF1	0.269992	0.64689	0.031	0.017	1
IPO11	0.269995	-0.446219	0.057	0.081	1
LIPG	0.270066	0.34733	0.053	0.034	1
UNG	0.270138	0.517607	0.123	0.095	1
TCEANC2	0.270168	0.559427	0.066	0.045	1
MTERF2	0.270207	-0.382857	0.096	0.126	1
NOL6	0.27029	-0.35311	0.154	0.188	1
CDKN2AIP	0.270304	0.42871	0.18	0.148	1
TBCE	0.270408	0.208006	0.189	0.151	1
EXOSC3	0.270453	-0.299338	0.158	0.193	1
PGAP3	0.270688	0.149391	0.197	0.16	1
TMEM245	0.270768	-0.238651	0.215	0.255	1
FANCF	0.270833	0.288436	0.162	0.129	1
LBH	0.271115	-0.132422	0.697	0.748	1
ZDHHC21	0.271221	0.393134	0.105	0.078	1
MSH5	0.271296	0.247283	0.189	0.154	1
DCAF5	0.271349	-0.263842	0.439	0.468	1
TMEM242	0.271366	0.324962	0.118	0.09	1
CMTM8	0.271396	-0.65267	0.053	0.076	1
ABAT	0.271421	0.462466	0.092	0.067	1
SLC19A1	0.271421	0.462466	0.092	0.067	1
PQBP1	0.271431	0.251589	0.325	0.283	1
RFLNB	0.271474	-0.233811	0.237	0.277	1
SEPTIN9	0.271558	0.152901	0.627	0.588	1
ODF2L	0.2716	-0.248773	0.311	0.342	1
CRISPLD2	0.271736	0.133035	0.526	0.471	1
CITED4	0.271756	-0.464141	0.105	0.134	1
MAN2B2	0.271819	0.206849	0.447	0.415	1
TNFRSF25	0.271873	-0.263842	0.197	0.235	1
RFX1	0.271892	0.238425	0.215	0.176	1
TRBV6-2	0.272034	0.383856	0.105	0.078	1
PML	0.272215	0.126201	0.728	0.723	1
PPP6R1	0.272447	0.125605	0.579	0.513	1
PIK3R6	0.272482	0.316742	0.14	0.109	1
NMD3	0.272515	0.178741	0.241	0.199	1
GAS7	0.272535	0.14523	0.36	0.311	1
PCSK6	0.272743	0.509387	0.079	0.056	1
BBS9	0.273203	0.5025	0.079	0.056	1
PDCD4	0.273218	-0.197618	0.658	0.65	1
CLN6	0.273252	0.124938	0.412	0.361	1
APOBEC3H	0.273312	-0.540737	0.075	0.101	1
SLC39A10	0.273361	0.395351	0.167	0.134	1
TSSC4	0.273449	0.153076	0.202	0.162	1
RNGTT	0.273518	0.189417	0.259	0.216	1
MYO9A	0.273724	0.332782	0.149	0.118	1
SERINC1	0.273884	0.216256	0.39	0.345	1
LYST	0.274096	0.210791	0.307	0.263	1
CRCP	0.274146	0.208769	0.224	0.185	1
CHEK2	0.274243	0.307404	0.197	0.162	1
SHC3	0.274307	-0.575502	0.101	0.129	1
PHB2	0.27435	-0.162464	0.596	0.639	1
HIST1H3D	0.274351	-0.107997	0.64	0.664	1
MTHFD2L	0.274415	-0.510651	0.053	0.076	1
SH3RF2	0.274415	-0.510651	0.053	0.076	1
ANGPTL6	0.274424	0.476965	0.066	0.045	1
YPEL1	0.274424	0.476965	0.066	0.045	1
FKBP10	0.274813	-0.35311	0.298	0.325	1
HAS2	0.274884	0.361488	0.127	0.098	1
RHEBL1	0.275126	0.324962	0.149	0.118	1
RNASEK	0.275139	0.109818	0.82	0.815	1
SH3RF3	0.275532	-0.265647	0.061	0.087	1
CBR1	0.275535	0.124324	0.434	0.378	1
CCT2	0.275615	-0.26738	0.373	0.406	1
ZNF316	0.275693	0.226782	0.276	0.235	1
BLK	0.275839	-0.376193	0.123	0.154	1
TANC1	0.276235	-0.551049	0.07	0.095	1
CCAR2	0.276336	-0.226764	0.518	0.532	1
ZC3H8	0.27643	0.277656	0.189	0.154	1
ZNF668	0.276441	0.212487	0.154	0.12	1
RRP36	0.276444	-0.35311	0.193	0.227	1
APOC1	0.276465	0.248716	0.864	0.916	1
BAHD1	0.276734	0.143124	0.272	0.227	1
SNRPB2	0.276784	0.762367	0.048	0.031	1
FBXO11	0.276829	0.120344	0.32	0.269	1
XYLB	0.276873	-0.626128	0.048	0.07	1
SRGAP1	0.277105	0.28432	0.118	0.09	1
PXK	0.277189	0.10257	0.281	0.232	1
HEBP2	0.277228	-0.3042	0.386	0.403	1
GUCD1	0.277412	0.117962	0.474	0.415	1
S100A3	0.277457	-0.460025	0.053	0.076	1
C16orf91	0.277461	-0.584435	0.096	0.123	1
STEAP2	0.277485	-0.31792	0.303	0.331	1
FNIP1	0.277532	0.192324	0.294	0.252	1
NUDC	0.277552	0.13444	0.268	0.227	1
ELOVL5	0.27785	-0.226418	0.408	0.437	1
INAFM1	0.277869	-0.370183	0.167	0.199	1
ZNF48	0.277887	0.309855	0.079	0.056	1
DDTL	0.277887	0.435386	0.079	0.056	1
SH3D19	0.277909	0.417408	0.114	0.087	1
PRPSAP1	0.277931	0.151565	0.325	0.277	1
PLA2G4B	0.278138	-0.326638	0.211	0.246	1
IMMP2L	0.278325	0.376801	0.136	0.106	1
BTBD9	0.278537	-0.364337	0.268	0.297	1
PLXNC1	0.278592	0.144917	0.496	0.448	1
EIF2AK4	0.278623	0.159225	0.32	0.275	1
TNFRSF17	0.27882	-0.435572	0.127	0.157	1
RAB7B	0.278847	0.197087	0.167	0.132	1
EPHB6	0.278894	-0.322736	0.096	0.126	1
MMGT1	0.279441	-0.246195	0.219	0.258	1
SLC39A6	0.279561	-0.313217	0.215	0.249	1
POU5F2	0.279619	0.369356	0.136	0.106	1
TNFSF12	0.279666	0.195976	0.447	0.406	1
BMP1	0.27976	-0.240216	0.307	0.345	1
PRSS8	0.279788	-0.575502	0.048	0.07	1
TEAD2	0.279788	-0.575502	0.048	0.07	1
SYT17	0.280483	0.64689	0.048	0.031	1
ETV2	0.280483	0.64689	0.048	0.031	1
LTN1	0.280483	0.64689	0.048	0.031	1
MZF1	0.280502	0.236802	0.268	0.23	1
RBM22	0.280836	0.211953	0.224	0.185	1
HMCN1	0.280993	-0.392638	0.057	0.081	1
ZBTB33	0.281047	0.317583	0.158	0.126	1
NADK2	0.281186	0.483392	0.101	0.076	1
ROCK1	0.281215	0.106322	0.548	0.485	1
CBR4	0.281228	0.212487	0.272	0.232	1
SMIM29	0.281272	0.205519	0.346	0.3	1
EFNA1	0.281383	-0.403736	0.053	0.076	1
CHURC1	0.281519	-0.108743	0.588	0.647	1
TBC1D32	0.281557	0.351434	0.092	0.067	1
UBE2D4	0.281557	0.351434	0.092	0.067	1
SLC25A17	0.281557	0.351434	0.092	0.067	1
FERMT1	0.282383	-0.35311	0.075	0.101	1
HSCB	0.282517	0.104741	0.237	0.193	1
ELP4	0.282542	-0.412003	0.193	0.224	1
EPC2	0.282676	0.114542	0.404	0.353	1
SRPK1	0.282733	-0.231803	0.118	0.151	1
SSR3	0.283287	-0.117622	0.649	0.686	1
TMEM18	0.283362	0.18531	0.232	0.193	1
ERI1	0.283369	0.389092	0.18	0.148	1
CHIT1	0.283482	0.580748	0.434	0.459	1
MFSD3	0.283541	-0.4751	0.07	0.095	1
ZWILCH	0.283541	-0.4751	0.07	0.095	1
PTPRT	0.283554	1.06193	0.026	0.014	1
GIPR	0.283606	0.375588	0.114	0.087	1
ZNF124	0.283678	0.231853	0.202	0.165	1
SNAPC2	0.283796	0.277656	0.263	0.227	1
GEMIN7	0.28402	0.14439	0.206	0.168	1
TAGAP	0.284118	0.121429	0.456	0.395	1
ZNF350	0.284121	-0.41451	0.088	0.115	1
CDCA4	0.284182	0.424498	0.123	0.095	1
MYO19	0.284276	-0.235273	0.193	0.23	1
GBP6	0.284616	0.440439	0.048	0.031	1
LRRC8C	0.284717	0.114016	0.197	0.16	1
CEP131	0.284725	0.172959	0.215	0.174	1
TAF3	0.284846	0.324962	0.114	0.087	1
ZNF738	0.284908	0.177405	0.162	0.129	1
SLCO3A1	0.28497	0.154494	0.412	0.367	1
CCDC106	0.285268	-0.221006	0.149	0.185	1
AOX1	0.285295	-0.388734	0.075	0.101	1
GABBR1	0.285404	0.280108	0.149	0.118	1
PHC3	0.28545	0.108621	0.526	0.462	1
PCTP	0.2856	0.318268	0.167	0.134	1
SFR1	0.285644	0.357384	0.114	0.087	1
ACER2	0.285676	-0.468587	0.048	0.07	1
PSMG4	0.285847	-0.239453	0.127	0.16	1
CTRC	0.285947	0.869283	0.026	0.014	1
FBXL2	0.285947	0.869283	0.026	0.014	1
ELFN1	0.285947	0.869283	0.026	0.014	1
RELN	0.285947	0.869283	0.026	0.014	1
LHX6	0.285947	0.869283	0.026	0.014	1
CACNB2	0.285947	0.869283	0.026	0.014	1
HKDC1	0.285947	0.869283	0.026	0.014	1
CHRNA10	0.285947	0.869283	0.026	0.014	1
SLC26A10	0.285947	0.869283	0.026	0.014	1
GRHL1	0.286029	-0.554744	0.083	0.109	1
SOS1	0.286031	0.132317	0.311	0.269	1
SUPV3L1	0.28658	0.526596	0.088	0.064	1
LARP7	0.286691	0.208006	0.325	0.283	1
LDLRAP1	0.286797	-0.35311	0.219	0.252	1
SERP1	0.286816	-0.153942	0.566	0.602	1
POLD1	0.286935	0.227665	0.298	0.261	1
PIGP	0.287187	0.362161	0.202	0.168	1
SELENOS	0.287393	-0.224872	0.61	0.608	1
IGF2BP2	0.287438	0.424498	0.101	0.076	1
RGS12	0.287457	0.164739	0.254	0.213	1
PLP2	0.287574	-0.185127	0.645	0.647	1
AMPD2	0.288037	0.349504	0.272	0.235	1
SLC22A3	0.288043	0.231853	0.048	0.031	1
TRMT5	0.28814	0.279158	0.127	0.098	1
DCBLD2	0.288271	0.64689	0.061	0.042	1
PDGFB	0.288272	0.170452	0.263	0.224	1
GZMK	0.288514	-0.406221	0.162	0.193	1
DLG5	0.288602	0.312471	0.184	0.151	1
CASP7	0.288647	0.231853	0.237	0.199	1
ADGRF3	0.288852	0.64689	0.026	0.014	1
PCDHGB3	0.288852	0.64689	0.026	0.014	1
BBOF1	0.288852	0.64689	0.026	0.014	1
MFN2	0.289033	0.163568	0.364	0.317	1
PELO	0.28908	0.212994	0.228	0.19	1
LPCAT1	0.289448	-0.126195	0.583	0.636	1
HIST1H2AI	0.289538	-0.296526	0.289	0.319	1
DEAF1	0.289607	-0.241217	0.259	0.297	1
PCNX3	0.289781	0.253879	0.351	0.314	1
PLS3	0.289996	-0.372475	0.154	0.185	1
VPS39	0.290081	0.163568	0.355	0.308	1
ITGB3BP	0.290192	0.383856	0.123	0.095	1
LCLAT1	0.290218	0.335689	0.193	0.16	1
CNFN	0.290336	-0.894048	0.289	0.294	1
ABHD10	0.290349	0.57289	0.075	0.053	1
SPATA33	0.290417	0.324962	0.114	0.087	1
SACM1L	0.290578	0.235259	0.36	0.325	1
SSH1	0.290583	0.173638	0.333	0.289	1
MYO1D	0.290814	-0.412003	0.149	0.179	1
PNRC2	0.290853	-0.140615	0.61	0.647	1
ETS2	0.290858	-0.215606	0.272	0.314	1
FCRLB	0.290883	-0.537534	0.044	0.064	1
TRIM61	0.290883	-0.594118	0.044	0.064	1
LRFN3	0.290883	-0.648566	0.044	0.064	1
ACVR1	0.290939	0.308088	0.136	0.106	1
PTGES2	0.290943	0.101149	0.548	0.49	1
PKD2	0.290968	0.172614	0.491	0.448	1
PTGER3	0.290972	-0.39493	0.07	0.095	1
RSBN1L	0.291012	0.209826	0.254	0.216	1
ITPRIPL2	0.291053	0.158004	0.408	0.359	1
B3GALT4	0.291456	0.161463	0.268	0.227	1
ZNF784	0.291554	-0.392638	0.07	0.095	1
KLHL2	0.29156	0.169311	0.303	0.261	1
WDR36	0.291612	-0.341794	0.254	0.289	1
DPM3	0.291684	0.126058	0.285	0.241	1
LSM14B	0.29177	0.112114	0.307	0.261	1
HOPX	0.291879	-0.310674	0.246	0.28	1
MTRES1	0.291973	0.223083	0.171	0.137	1
SLAIN1	0.292028	0.383856	0.101	0.076	1
DHX33	0.292028	0.383856	0.101	0.076	1
BUD13	0.292192	0.424498	0.14	0.112	1
ZNRD1	0.292212	0.276941	0.246	0.21	1
UCN2	0.292245	0.64689	0.061	0.042	1
INTS8	0.292306	-0.29907	0.268	0.303	1
NECAB3	0.292551	0.559427	0.061	0.042	1
PACRGL	0.292688	0.369356	0.132	0.104	1
EIF1AX	0.292757	-0.369788	0.175	0.207	1
FARP2	0.292809	0.247283	0.189	0.154	1
DCAF13	0.292817	0.553781	0.061	0.042	1
PRSS21	0.292817	0.553781	0.061	0.042	1
MFSD9	0.292907	0.373872	0.101	0.076	1
TAF4B	0.293061	0.454245	0.088	0.064	1
ZSWIM1	0.293061	0.454245	0.088	0.064	1
FAM122C	0.29347	0.257848	0.167	0.134	1
AGPAT5	0.293653	0.332782	0.272	0.238	1
GINS4	0.293735	-0.478641	0.044	0.064	1
PREX2	0.293735	-0.478641	0.044	0.064	1
ASGR1	0.293735	-0.478641	0.044	0.064	1
IFNAR2	0.293744	0.167044	0.539	0.513	1
ALOX5AP	0.293942	0.156363	0.421	0.37	1
ARID4A	0.294045	0.140354	0.425	0.37	1
STIM2	0.294107	0.117962	0.276	0.23	1
ARHGEF17	0.294315	0.447581	0.11	0.084	1
TCF19	0.294343	-0.457446	0.083	0.109	1
TIMM10B	0.294388	0.155355	0.36	0.311	1
STRN3	0.294513	0.20376	0.333	0.294	1
APOO	0.294669	-0.468587	0.044	0.064	1
NEK1	0.294796	0.28432	0.145	0.115	1
NELFE	0.294811	-0.191142	0.382	0.423	1
TSTD1	0.294856	0.106322	0.189	0.151	1
USP25	0.294862	0.252173	0.439	0.415	1
VDAC2	0.295017	0.112975	0.509	0.457	1
SAFB2	0.295027	0.124469	0.535	0.479	1
CSKMT	0.295072	0.5025	0.075	0.053	1
CIZ1	0.295483	-0.262912	0.25	0.286	1
RAI14	0.29554	0.10257	0.272	0.224	1
MED11	0.295543	0.309855	0.219	0.185	1
LYPLA2	0.295577	0.494887	0.075	0.053	1
FOXM1	0.295577	0.494887	0.075	0.053	1
PARD6A	0.295577	0.494887	0.075	0.053	1
LPAR2	0.295748	0.211953	0.228	0.19	1
BOD1L1	0.295778	-0.231431	0.25	0.289	1
MPDU1	0.296027	0.173821	0.254	0.213	1
CHCHD7	0.296046	-0.326638	0.224	0.258	1
TEAD4	0.296089	-0.35311	0.088	0.115	1
TANGO6	0.296103	0.290746	0.193	0.16	1
SPPL3	0.296118	0.206318	0.254	0.216	1
IMMT	0.296411	0.117962	0.272	0.23	1
ZNF7	0.296499	-0.246195	0.158	0.19	1
LRRC8B	0.296803	0.101894	0.259	0.216	1
UBE2V1	0.296924	-0.11495	0.658	0.689	1
NDUFA6	0.297065	0.303406	0.311	0.277	1
BCCIP	0.297067	-0.180929	0.149	0.185	1
DTX3L	0.297184	0.120569	0.518	0.465	1
RAD54B	0.297258	-0.468587	0.044	0.064	1
C1orf54	0.297336	0.138426	0.276	0.232	1
ITGA6	0.2975	-0.266232	0.272	0.3	1
NRDE2	0.29755	0.33655	0.101	0.076	1
MAMDC2	0.297813	-1.09008	0.009	0.02	1
KDSR	0.297925	-0.196384	0.605	0.613	1
CLDN4	0.298019	0.298967	0.088	0.064	1
CNNM4	0.29803	0.296393	0.154	0.123	1
ADCK2	0.298062	0.14439	0.197	0.16	1
COX18	0.298131	0.217206	0.197	0.162	1
ZNF189	0.298185	0.153076	0.206	0.168	1
SLC22A4	0.298217	0.395351	0.088	0.064	1
FCHO1	0.298386	0.261237	0.241	0.204	1
TMEM200A	0.298444	0.324962	0.101	0.076	1
GTF3C3	0.298586	-0.206889	0.298	0.339	1
INSIG1	0.29867	0.203702	0.548	0.507	1
TRAPPC13	0.298752	0.273432	0.175	0.143	1
CDCA3	0.298756	-0.554744	0.039	0.059	1
DPH6	0.298756	-0.616144	0.039	0.059	1
PSMG2	0.298765	-0.234169	0.478	0.496	1
EIF2S1	0.29887	0.123328	0.355	0.303	1
ITLN1	0.298902	-0.938072	0.009	0.02	1
CLEC9A	0.298902	-0.938072	0.009	0.02	1
ESR2	0.298902	-0.938072	0.009	0.02	1
RAB40B	0.298902	-0.938072	0.009	0.02	1
RAB9B	0.298902	-0.938072	0.009	0.02	1
DLX5	0.298902	-0.938072	0.009	0.02	1
LMO1	0.298902	-0.938072	0.009	0.02	1
TRPS1	0.299443	0.196229	0.32	0.277	1
NANOS1	0.299501	0.259867	0.154	0.123	1
CALHM2	0.299676	0.168056	0.346	0.303	1
AGO3	0.299694	0.153351	0.298	0.255	1
CD200	0.299877	-0.285996	0.206	0.238	1
DAPK2	0.299975	0.148084	0.184	0.148	1
ATAD3C	0.299992	-0.768147	0.009	0.02	1
TSPAN1	0.299992	-0.768147	0.009	0.02	1
GRIP2	0.299992	-0.768147	0.009	0.02	1
DCLK2	0.299992	-0.768147	0.009	0.02	1
COQ3	0.299992	-0.768147	0.009	0.02	1
37226	0.299992	-0.768147	0.009	0.02	1
LRP4	0.299992	-0.768147	0.009	0.02	1
TTC36	0.299992	-0.768147	0.009	0.02	1
DIAPH3	0.299992	-0.768147	0.009	0.02	1
NOVA1	0.299992	-0.768147	0.009	0.02	1
GALNT16	0.299992	-0.768147	0.009	0.02	1
FSIP1	0.299992	-0.768147	0.009	0.02	1
NHLRC4	0.299992	-0.768147	0.009	0.02	1
SOX9	0.299992	-0.768147	0.009	0.02	1
LRG1	0.299992	-0.768147	0.009	0.02	1
RAB3A	0.299992	-0.768147	0.009	0.02	1
PCDH11X	0.299992	-0.768147	0.009	0.02	1
SLC26A9	0.299992	-0.768147	0.009	0.02	1
RNF39	0.299992	-0.768147	0.009	0.02	1
ANKRD20A1	0.299992	-0.768147	0.009	0.02	1
RSPO4	0.299992	-0.768147	0.009	0.02	1
NUTM2A	0.299992	-0.768147	0.009	0.02	1
WDYHV1	0.299997	0.361488	0.132	0.104	1
RNF34	0.300066	-0.141606	0.329	0.378	1
KPTN	0.300358	0.424498	0.075	0.053	1
RAB33A	0.300358	0.293253	0.075	0.053	1
NVL	0.300547	0.181227	0.18	0.146	1
FEZ2	0.300584	0.168843	0.219	0.182	1
GPR161	0.300644	0.772421	0.044	0.028	1
SLC51A	0.300644	0.772421	0.044	0.028	1
INAVA	0.300647	-0.412003	0.039	0.059	1
SMCHD1	0.300725	0.104696	0.846	0.804	1
RCBTB2	0.300992	0.238085	0.219	0.185	1
ICE2	0.301057	0.205185	0.263	0.224	1
NMT1	0.301084	0.20931	0.404	0.37	1
PNPLA6	0.301088	0.14439	0.404	0.364	1
TRABD2A	0.30149	-0.490613	0.039	0.059	1
SMAGP	0.30149	-0.490613	0.039	0.059	1
ZNF521	0.301511	0.383856	0.061	0.042	1
ANAPC16	0.30182	-0.157119	0.553	0.597	1
THEMIS	0.301829	-0.42526	0.162	0.193	1
BORCS7	0.301862	-0.227579	0.14	0.174	1
SLC36A4	0.301933	-0.270648	0.171	0.204	1
C11orf96	0.301983	-0.43403	0.11	0.137	1
PBX1	0.30202	-0.39493	0.136	0.165	1
SEMA3C	0.302081	-0.232816	0.189	0.224	1
ZBED1	0.302222	-0.197459	0.329	0.367	1
FOSB	0.302264	-0.35311	0.101	0.129	1
CYB561D1	0.302705	0.197087	0.167	0.134	1
BNIP3	0.302749	1.13232	0.022	0.011	1
C19orf57	0.302749	1.13232	0.022	0.011	1
GABRP	0.302754	-0.523035	0.009	0.02	1
TSC1	0.302788	-0.419199	0.136	0.165	1
PNPLA4	0.302814	-0.388734	0.083	0.109	1
CCNG2	0.302841	0.274921	0.145	0.115	1
ANO10	0.303002	-0.3042	0.118	0.148	1
EPAS1	0.303175	-0.301395	0.263	0.3	1
ZSCAN9	0.303299	0.231853	0.114	0.087	1
RB1CC1	0.303361	0.476965	0.096	0.073	1
CHTF18	0.303361	0.476965	0.096	0.073	1
ADAM8	0.303399	0.318268	0.171	0.14	1
SLC43A1	0.303431	0.338768	0.088	0.064	1
RASGEF1A	0.303431	0.28432	0.088	0.064	1
WASHC5	0.303558	0.141967	0.386	0.336	1
NOTCH1	0.303632	0.342036	0.132	0.104	1
ALDOC	0.303695	0.295418	0.123	0.095	1
ORC2	0.303947	0.293253	0.202	0.168	1
MST1	0.303964	0.274921	0.202	0.168	1
OPA3	0.304164	0.383856	0.158	0.129	1
PYGL	0.304197	0.161463	0.197	0.162	1
CDC27	0.304225	0.10847	0.333	0.286	1
TAS2R14	0.304307	0.424498	0.118	0.092	1
IMPDH2	0.304362	-0.290646	0.219	0.255	1
LGR6	0.304367	0.64689	0.044	0.028	1
CCDC153	0.304367	0.64689	0.044	0.028	1
ESPL1	0.304367	0.64689	0.044	0.028	1
LILRA1	0.304367	0.64689	0.044	0.028	1
CYYR1	0.304367	0.64689	0.044	0.028	1
ZNF487	0.304393	0.64689	0.044	0.028	1
TRAV6	0.304393	0.64689	0.044	0.028	1
RNASEH1	0.304452	0.143458	0.338	0.294	1
ADORA2A	0.304798	0.263562	0.193	0.16	1
GCDH	0.304845	0.184547	0.189	0.154	1
IPP	0.304957	0.909925	0.022	0.011	1
ADORA3	0.304957	0.909925	0.022	0.011	1
PRADC1	0.304957	0.909925	0.022	0.011	1
OXTR	0.304957	0.909925	0.022	0.011	1
KALRN	0.304957	0.909925	0.022	0.011	1
ACSL6	0.304957	0.909925	0.022	0.011	1
NKAPL	0.304957	0.909925	0.022	0.011	1
AMZ1	0.304957	0.909925	0.022	0.011	1
STK31	0.304957	0.909925	0.022	0.011	1
PTPRN2	0.304957	0.909925	0.022	0.011	1
MYBPC3	0.304957	0.909925	0.022	0.011	1
VWCE	0.304957	0.909925	0.022	0.011	1
CPT1A	0.304957	0.909925	0.022	0.011	1
NRXN3	0.304957	0.909925	0.022	0.011	1
PYGO1	0.304957	0.909925	0.022	0.011	1
TMC4	0.304957	0.909925	0.022	0.011	1
DNAH11	0.304957	0.909925	0.022	0.011	1
FHL2	0.305232	-0.41724	0.039	0.059	1
BICC1	0.305501	-0.261687	0.224	0.258	1
ANK1	0.305512	-0.482393	0.061	0.084	1
ZNF281	0.305529	0.231853	0.167	0.134	1
DHX36	0.305592	0.104741	0.399	0.353	1
KDM3A	0.305844	0.315684	0.232	0.199	1
ENDOG	0.305962	0.357384	0.11	0.084	1
MST1R	0.306136	-0.575502	0.035	0.053	1
ZNF658	0.306136	-0.575502	0.035	0.053	1
EFS	0.306136	-0.575502	0.035	0.053	1
ZNF530	0.306136	-0.575502	0.035	0.053	1
USF1	0.306201	0.128599	0.487	0.431	1
ZNF140	0.306206	0.174137	0.197	0.162	1
CNIH4	0.306227	0.2616	0.193	0.16	1
JMJD1C	0.306312	0.117781	0.307	0.261	1
VWF	0.306379	-0.402019	0.307	0.333	1
MORF4L1	0.30651	-0.130717	0.838	0.835	1
GALNT7	0.307056	0.34733	0.11	0.084	1
SPG7	0.307077	-0.323963	0.101	0.129	1
CCDC117	0.307167	0.245528	0.215	0.179	1
EIF2S3B	0.307312	0.304003	0.171	0.14	1
SLC16A6	0.307404	0.225753	0.224	0.188	1
RPP14	0.307468	-0.35311	0.083	0.109	1
ACHE	0.307527	-0.621599	0.088	0.112	1
ZNF787	0.307668	0.166	0.342	0.303	1
COG8	0.307726	0.125353	0.263	0.221	1
ZC3H10	0.307857	0.315684	0.132	0.104	1
PSMD5	0.307858	0.209485	0.197	0.162	1
NPAS2	0.307871	-0.745427	0.031	0.048	1
ZNF793	0.307871	-0.812541	0.031	0.048	1
MR1	0.308038	0.187459	0.342	0.297	1
ING2	0.308141	0.252611	0.145	0.115	1
KHDRBS3	0.308148	0.521359	0.044	0.028	1
STYK1	0.308148	0.521359	0.044	0.028	1
TRAJ58	0.308148	0.521359	0.044	0.028	1
PELP1	0.308338	0.119643	0.281	0.238	1
DPY19L4	0.308532	0.342036	0.14	0.112	1
ITK	0.30872	0.216746	0.325	0.286	1
TLCD1	0.308733	-0.505113	0.035	0.053	1
RNF125	0.309077	0.14439	0.149	0.118	1
EIF3F	0.309301	0.271381	0.154	0.123	1
UXS1	0.309576	0.139287	0.303	0.258	1
S100A14	0.309582	-0.220837	0.456	0.476	1
BX255925.3	0.309606	0.345721	0.206	0.174	1
MTMR1	0.309701	0.301115	0.189	0.157	1
PITX1	0.309718	0.231853	0.101	0.076	1
ROCK2	0.309814	0.415565	0.096	0.073	1
PPP1R15B	0.309956	0.127351	0.614	0.58	1
SHANK3	0.309998	0.431162	0.118	0.092	1
C1QTNF6	0.310003	-0.322083	0.189	0.221	1
TBC1D25	0.310058	0.253226	0.202	0.168	1
CSDE1	0.310067	0.137029	0.566	0.504	1
SGCB	0.31042	-0.421281	0.132	0.16	1
GRHL3	0.31051	-0.457446	0.079	0.104	1
MCEE	0.310693	-0.415394	0.145	0.174	1
ADHFE1	0.311184	0.366782	0.11	0.084	1
NFKBIZ	0.311204	0.14043	0.386	0.342	1
NME2	0.311397	-0.128339	0.667	0.689	1
AFTPH	0.31167	0.187459	0.254	0.216	1
SNTA1	0.311809	-0.318344	0.083	0.109	1
NOL8	0.31189	-0.191359	0.237	0.277	1
KLRC3	0.31195	0.294589	0.189	0.157	1
MTMR11	0.311958	0.405882	0.044	0.028	1
ADD2	0.311958	0.405882	0.044	0.028	1
SS18	0.311996	0.103529	0.443	0.398	1
DPY30	0.312117	0.209826	0.259	0.221	1
FAM219B	0.312118	0.177405	0.294	0.252	1
SIGIRR	0.312284	-0.212932	0.509	0.532	1
CHAMP1	0.312487	0.340229	0.149	0.12	1
PSMG1	0.312547	0.424498	0.154	0.126	1
ADCY4	0.312609	-0.31129	0.14	0.171	1
KLHL29	0.312714	-0.601037	0.031	0.048	1
CACNA1C	0.312714	-0.745427	0.031	0.048	1
PEX11A	0.312714	-0.601037	0.031	0.048	1
ATP1A1	0.312944	-0.11495	0.5	0.538	1
CHAC2	0.313036	0.64689	0.057	0.039	1
NLRP6	0.313036	0.64689	0.057	0.039	1
B9D2	0.313036	0.64689	0.057	0.039	1
ZNF639	0.313055	0.165021	0.228	0.19	1
PLEKHM3	0.313371	0.151363	0.246	0.207	1
UNC119B	0.313484	0.231853	0.145	0.115	1
BRWD1	0.313557	-0.231803	0.43	0.462	1
UAP1	0.313687	-0.253574	0.118	0.148	1
FPGT	0.31374	0.316742	0.14	0.112	1
ROMO1	0.313843	0.114877	0.636	0.585	1
RASL11A	0.313855	-0.938072	0.013	0.025	1
TNKS	0.31388	0.176358	0.474	0.437	1
C19orf25	0.313896	-0.35311	0.127	0.157	1
ATPAF1	0.313914	0.226558	0.259	0.221	1
MMP19	0.313956	0.244131	0.224	0.19	1
HMGCL	0.314091	0.276522	0.162	0.132	1
KLF7	0.314226	0.225753	0.228	0.193	1
METTL16	0.314227	0.332782	0.149	0.12	1
DOCK11	0.314316	0.117781	0.298	0.255	1
BMP2	0.314318	0.142418	0.18	0.146	1
INTS2	0.314416	-0.35311	0.096	0.123	1
AXIN2	0.314416	-0.35311	0.096	0.123	1
MTFP1	0.314463	0.41948	0.154	0.126	1
JRKL	0.314464	0.373872	0.096	0.073	1
FBH1	0.314497	-0.254195	0.316	0.35	1
PPP1R21	0.314506	0.174822	0.237	0.202	1
TRAPPC2L	0.314526	0.153351	0.298	0.258	1
CCDC157	0.314613	0.568888	0.07	0.05	1
C15orf61	0.314634	-0.390584	0.079	0.104	1
GATAD2B	0.314887	0.18531	0.421	0.384	1
MFN1	0.314962	0.134684	0.434	0.384	1
SPRED1	0.315003	0.154685	0.333	0.289	1
GXYLT2	0.315026	-0.35311	0.035	0.053	1
TOMM20	0.315074	-0.464141	0.105	0.132	1
AOPEP	0.315134	0.255465	0.285	0.252	1
IGFBP2	0.315153	-0.523035	0.031	0.048	1
RASSF6	0.315153	-0.523035	0.031	0.048	1
TDRP	0.315153	-0.523035	0.031	0.048	1
TPX2	0.315201	-0.300642	0.114	0.143	1
ARTN	0.315323	-0.812541	0.013	0.025	1
ARSJ	0.315323	-0.812541	0.013	0.025	1
AKR1C2	0.315323	-1.05355	0.013	0.025	1
MMRN2	0.315323	-0.812541	0.013	0.025	1
FRY	0.315323	-0.812541	0.013	0.025	1
ZNF416	0.315323	-0.812541	0.013	0.025	1
BMP7	0.315323	-0.812541	0.013	0.025	1
RAD18	0.315412	0.363097	0.096	0.073	1
CMTM1	0.31566	0.215551	0.254	0.218	1
LCNL1	0.315769	-0.71568	0.026	0.042	1
CFI	0.315769	-0.793682	0.026	0.042	1
RBSN	0.315968	0.324962	0.149	0.12	1
KCTD7	0.316157	0.141655	0.346	0.3	1
IFITM10	0.31626	0.337562	0.175	0.146	1
TRIM24	0.316526	0.445256	0.083	0.062	1
SERPINE2	0.316717	-0.545755	0.088	0.112	1
CCT3	0.316736	0.110426	0.636	0.602	1
SH2D1B	0.316795	-0.675038	0.013	0.025	1
VIT	0.316795	-0.675038	0.013	0.025	1
SEMA3G	0.316795	-0.675038	0.013	0.025	1
UCHL1	0.316795	-0.675038	0.013	0.025	1
ABCG2	0.316795	-0.675038	0.013	0.025	1
ARSI	0.316795	-0.675038	0.013	0.025	1
PACSIN1	0.316795	-0.675038	0.013	0.025	1
KIAA0408	0.316795	-0.675038	0.013	0.025	1
SCT	0.316795	-0.675038	0.013	0.025	1
CMA1	0.316795	-0.675038	0.013	0.025	1
ZNF628	0.316795	-0.675038	0.013	0.025	1
COX4I2	0.316795	-0.675038	0.013	0.025	1
SFPQ	0.316795	-0.148385	0.667	0.689	1
TPK1	0.31714	0.305853	0.118	0.092	1
OGFR	0.317143	0.177405	0.522	0.51	1
CCDC24	0.317376	0.553781	0.057	0.039	1
EFNA4	0.317376	0.553781	0.057	0.039	1
CCDC149	0.317376	0.553781	0.057	0.039	1
APOOL	0.317435	-0.448267	0.092	0.118	1
SERPINB7	0.317619	-0.938072	0.018	0.031	1
NGRN	0.317673	0.547355	0.057	0.039	1
UCK2	0.317709	0.316742	0.149	0.12	1
MED4	0.317711	0.148771	0.355	0.314	1
CNOT4	0.317968	0.196725	0.276	0.238	1
LDB2	0.318013	-0.71568	0.026	0.042	1
STPG2	0.318013	-0.633218	0.026	0.042	1
HAL	0.318013	-0.633218	0.026	0.042	1
WASF3	0.318013	-0.633218	0.026	0.042	1
CCL14	0.318013	-0.633218	0.026	0.042	1
TRAC	0.318101	-0.114046	0.864	0.936	1
GIPC1	0.318112	-0.243137	0.373	0.406	1
PUF60	0.318272	-0.261962	0.36	0.381	1
VARS	0.318319	0.212794	0.329	0.291	1
CDR2	0.31835	0.171981	0.237	0.199	1
IGFLR1	0.318438	0.108722	0.566	0.518	1
FBXO27	0.318715	-0.431112	0.031	0.048	1
TTLL4	0.318813	0.369356	0.127	0.101	1
ZNF248	0.318842	0.224199	0.193	0.16	1
SYDE1	0.319046	-0.239453	0.118	0.148	1
CXCL13	0.319307	-0.430186	0.281	0.303	1
RHBDF1	0.319542	-0.403736	0.118	0.146	1
SMAD1	0.31958	-0.452645	0.057	0.078	1
PRR5	0.31958	-0.452645	0.057	0.078	1
XRCC1	0.319619	-0.269045	0.215	0.249	1
ZFP28	0.319979	0.486426	0.07	0.05	1
ECSCR	0.320214	-0.446219	0.057	0.078	1
GLIS1	0.320267	-0.545755	0.026	0.042	1
MET	0.320267	-0.545755	0.026	0.042	1
CACFD1	0.320267	-0.545755	0.026	0.042	1
RAB27B	0.320267	-0.545755	0.026	0.042	1
SLC44A2	0.3204	-0.20003	0.487	0.499	1
FCN3	0.320512	1.23185	0.018	0.008	1
BICDL2	0.320575	-0.606866	0.053	0.073	1
ING5	0.32065	0.197087	0.162	0.132	1
ZNF766	0.320864	-0.336236	0.167	0.196	1
TTYH3	0.320957	0.136498	0.732	0.703	1
YOD1	0.321037	-0.35311	0.158	0.188	1
VIPR1	0.321165	-0.731621	0.018	0.031	1
AKR1B15	0.321165	-0.731621	0.018	0.031	1
TENT5B	0.321265	-0.675038	0.022	0.036	1
C9orf40	0.321265	-0.675038	0.022	0.036	1
CRB2	0.321265	-0.675038	0.022	0.036	1
SDR9C7	0.321265	-0.675038	0.022	0.036	1
PPM1H	0.321265	-0.768147	0.022	0.036	1
CARD14	0.321265	-0.675038	0.022	0.036	1
GBGT1	0.321281	0.192859	0.281	0.241	1
CHMP2B	0.321332	0.301755	0.149	0.12	1
ECPAS	0.321429	0.116376	0.526	0.473	1
PRKX	0.321505	0.132317	0.482	0.448	1
N4BP2L2	0.321614	-0.121067	0.522	0.555	1
PARP12	0.321667	0.165182	0.39	0.35	1
ZFYVE19	0.321706	0.127516	0.123	0.095	1
TMEM248	0.321809	0.128161	0.382	0.333	1
ARHGAP24	0.322057	0.366782	0.057	0.039	1
WASF1	0.322057	0.454245	0.057	0.039	1
CDKL5	0.322057	0.454245	0.057	0.039	1
TOP2B	0.322065	-0.175278	0.732	0.731	1
XAB2	0.322111	-0.174512	0.263	0.3	1
CASP3	0.322229	0.274921	0.14	0.112	1
VDR	0.322318	0.156839	0.32	0.277	1
PRKRA	0.322327	0.247283	0.189	0.157	1
CFAP45	0.322458	0.968818	0.018	0.008	1
NHLH1	0.322458	0.968818	0.018	0.008	1
SIX2	0.322458	0.968818	0.018	0.008	1
CC2D2A	0.322458	0.968818	0.018	0.008	1
TRPC3	0.322458	0.968818	0.018	0.008	1
FAM218A	0.322458	0.968818	0.018	0.008	1
PCDHGA7	0.322458	0.968818	0.018	0.008	1
FILIP1	0.322458	0.968818	0.018	0.008	1
CHRNA6	0.322458	0.968818	0.018	0.008	1
KIF24	0.322458	0.968818	0.018	0.008	1
PTPN20	0.322458	0.968818	0.018	0.008	1
FANK1	0.322458	0.968818	0.018	0.008	1
CNTF	0.322458	0.968818	0.018	0.008	1
CAPS2	0.322458	0.968818	0.018	0.008	1
AC048338.2	0.322458	0.968818	0.018	0.008	1
PPP4R4	0.322458	0.968818	0.018	0.008	1
ZNF205	0.322458	0.968818	0.018	0.008	1
TSNAXIP1	0.322458	0.968818	0.018	0.008	1
PHF5A	0.322458	0.968818	0.018	0.008	1
FRMPD3	0.322458	0.968818	0.018	0.008	1
FGF13	0.322458	0.968818	0.018	0.008	1
SPATA12	0.322458	0.968818	0.018	0.008	1
CCDC42	0.322458	0.968818	0.018	0.008	1
WNK4	0.322458	0.968818	0.018	0.008	1
AC010325.1	0.322458	0.968818	0.018	0.008	1
SH3GLB1	0.322538	0.126883	0.513	0.471	1
ERG28	0.322547	0.217206	0.193	0.16	1
OBSCN	0.322566	-0.326143	0.11	0.137	1
METTL22	0.322639	0.134991	0.215	0.179	1
SH2D3A	0.322697	-0.431112	0.075	0.098	1
TTC33	0.322886	0.393134	0.105	0.081	1
EPHA4	0.322945	-0.616144	0.018	0.031	1
ANKRD33B	0.322945	-0.616144	0.018	0.031	1
TYW1	0.322945	-0.616144	0.018	0.031	1
CPA6	0.322945	-0.616144	0.018	0.031	1
HEY1	0.322945	-0.616144	0.018	0.031	1
PSD	0.322945	-0.616144	0.018	0.031	1
ZNF177	0.322945	-0.616144	0.018	0.031	1
DGCR6L	0.322945	-0.616144	0.018	0.031	1
CYP2D6	0.322945	-0.616144	0.018	0.031	1
PLA2G2F	0.322945	-0.616144	0.018	0.031	1
PPP1R3D	0.323103	0.293253	0.149	0.12	1
FAM53C	0.323105	0.130315	0.281	0.241	1
CAPNS2	0.323147	-0.403736	0.057	0.078	1
RPP38	0.323251	0.217206	0.202	0.168	1
AMIGO1	0.323303	-0.575502	0.022	0.036	1
LARGE2	0.323303	-0.575502	0.022	0.036	1
SLC9A5	0.323303	-0.575502	0.022	0.036	1
SAMD14	0.323303	-0.575502	0.022	0.036	1
TFF3	0.323303	-0.575502	0.022	0.036	1
C12orf43	0.323445	-0.281556	0.123	0.151	1
CCNB2	0.32379	-0.400415	0.057	0.078	1
ADAMTS10	0.324279	0.290746	0.184	0.154	1
ZNF460	0.324415	-0.401204	0.237	0.263	1
DST	0.32449	-0.281319	0.368	0.389	1
COPS7B	0.32458	0.108221	0.36	0.314	1
CYSTM1	0.324808	0.208317	0.285	0.249	1
TRAJ35	0.324824	-0.377772	0.118	0.146	1
POMGNT2	0.324845	0.412425	0.07	0.05	1
YAE1	0.324845	0.412425	0.07	0.05	1
SHC1	0.324854	-0.256725	0.496	0.507	1
FASTKD2	0.325063	0.219469	0.228	0.193	1
EXO1	0.325074	0.64689	0.018	0.008	1
C2orf15	0.325074	0.64689	0.018	0.008	1
C2CD6	0.325074	0.64689	0.018	0.008	1
OR6A2	0.325074	0.64689	0.018	0.008	1
LRRC8A	0.325075	0.273432	0.171	0.14	1
IL24	0.325312	-0.749832	0.311	0.322	1
RIMS3	0.325628	0.28432	0.118	0.092	1
STON2	0.325837	0.114016	0.189	0.154	1
SDF2L1	0.326174	-0.113692	0.575	0.597	1
FAM222B	0.326193	0.190512	0.184	0.151	1
TRAJ41	0.326282	-0.314636	0.149	0.179	1
SOD1	0.326381	-0.139363	0.741	0.754	1
CNOT10	0.326487	0.15385	0.303	0.261	1
PAPPA	0.326623	-0.452645	0.022	0.036	1
TMEM116	0.3268	0.263562	0.096	0.073	1
MTMR8	0.3268	0.263562	0.096	0.073	1
TBCC	0.326863	0.271023	0.294	0.263	1
NEMP2	0.326908	-0.392638	0.075	0.098	1
TRAJ33	0.326908	-0.392638	0.075	0.098	1
SERPINF2	0.327026	0.784394	0.039	0.025	1
ROGDI	0.327111	0.324962	0.083	0.062	1
GINS1	0.327111	0.324962	0.083	0.062	1
LINC02694	0.327154	0.417408	0.114	0.09	1
TMEM98	0.327269	-0.390584	0.075	0.098	1
NT5DC3	0.327391	-0.35311	0.057	0.078	1
TRAJ14	0.327442	-0.510651	0.053	0.073	1
ALG6	0.327481	-0.452645	0.114	0.14	1
FAM111A	0.327809	0.148639	0.307	0.261	1
SART3	0.327816	0.164874	0.417	0.373	1
EFEMP2	0.32797	-0.456203	0.114	0.14	1
CABLES2	0.328308	-0.28272	0.079	0.104	1
TTF2	0.32833	0.231853	0.171	0.14	1
LYAR	0.328386	0.315684	0.127	0.101	1
TRNAU1AP	0.328411	0.274921	0.254	0.221	1
ISCU	0.32854	0.165357	0.575	0.541	1
PRKDC	0.328564	0.127516	0.316	0.272	1
LGI2	0.328565	-0.638512	0.066	0.087	1
DDX52	0.32867	0.169568	0.206	0.171	1
OGT	0.328682	0.109517	0.618	0.599	1
GTF2A1	0.328789	0.268379	0.311	0.28	1
DHX40	0.328982	0.231853	0.237	0.202	1
ZMAT1	0.329314	0.194378	0.154	0.123	1
SIRT1	0.329376	-0.35311	0.145	0.174	1
WDR61	0.329406	0.147319	0.329	0.286	1
NMI	0.329455	0.151565	0.307	0.266	1
GIMAP7	0.32969	0.128017	0.272	0.232	1
C17orf75	0.329887	0.305853	0.127	0.101	1
RARRES1	0.32996	0.182222	0.202	0.168	1
SPTY2D1	0.33002	0.184547	0.184	0.151	1
PLPP3	0.330205	-0.212932	0.289	0.328	1
ZNF558	0.330339	0.262226	0.149	0.12	1
SMARCA5	0.330351	-0.102786	0.632	0.65	1
C19orf53	0.330511	-0.135518	0.618	0.647	1
UBAC1	0.330577	0.122469	0.276	0.235	1
ZNF354B	0.330751	0.64689	0.039	0.025	1
POGLUT2	0.330751	0.64689	0.039	0.025	1
RAB15	0.330751	0.64689	0.039	0.025	1
IQCH	0.330751	0.64689	0.039	0.025	1
TSPAN10	0.330751	0.64689	0.039	0.025	1
ZNF396	0.330751	0.64689	0.039	0.025	1
SNX24	0.330865	0.199431	0.14	0.112	1
AKR1E2	0.330936	0.28432	0.057	0.039	1
U2SURP	0.330998	0.115039	0.311	0.269	1
CPEB2	0.331053	-0.247928	0.246	0.277	1
ZBTB32	0.331338	-0.513574	0.07	0.092	1
ARID5B	0.33139	-0.270648	0.386	0.406	1
MPP7	0.331522	-0.35311	0.075	0.098	1
CEP135	0.331855	-0.318344	0.162	0.193	1
WDR19	0.332013	-0.322736	0.092	0.118	1
SNRPB	0.332104	-0.289916	0.276	0.305	1
SLFN11	0.332157	0.152126	0.434	0.395	1
ST3GAL5	0.33217	0.106322	0.456	0.403	1
SDR39U1	0.332212	0.158501	0.452	0.423	1
SCN1B	0.332473	0.28432	0.202	0.171	1
GTPBP4	0.332521	0.205519	0.338	0.3	1
BEND7	0.332589	1.38386	0.013	0.006	1
TBX5	0.332589	1.38386	0.013	0.006	1
MNS1	0.332589	1.64689	0.013	0.006	1
HELLS	0.33297	-0.331083	0.263	0.289	1
MPRIP	0.333354	0.132317	0.294	0.252	1
PFDN1	0.333474	0.216256	0.263	0.227	1
MLYCD	0.333481	-0.405577	0.114	0.14	1
SLC48A1	0.333504	0.184986	0.193	0.16	1
DIMT1	0.333556	0.203284	0.193	0.162	1
PTER	0.333559	0.289338	0.127	0.101	1
ZNF805	0.333559	0.289338	0.127	0.101	1
ZSCAN29	0.334012	-0.329651	0.132	0.16	1
CLCNKA	0.334159	1.06193	0.013	0.006	1
LDLRAD2	0.334159	1.06193	0.013	0.006	1
DNALI1	0.334159	1.06193	0.013	0.006	1
FOXD2	0.334159	1.06193	0.013	0.006	1
L1TD1	0.334159	1.06193	0.013	0.006	1
TCTEX1D1	0.334159	1.06193	0.013	0.006	1
UBL4B	0.334159	1.06193	0.013	0.006	1
ETNK2	0.334159	1.06193	0.013	0.006	1
TMEM169	0.334159	1.06193	0.013	0.006	1
ZNF80	0.334159	1.06193	0.013	0.006	1
NMU	0.334159	1.06193	0.013	0.006	1
FRAS1	0.334159	1.06193	0.013	0.006	1
PRSS12	0.334159	1.06193	0.013	0.006	1
CCDC152	0.334159	1.06193	0.013	0.006	1
MAPK15	0.334159	1.06193	0.013	0.006	1
DIRAS2	0.334159	1.06193	0.013	0.006	1
EPB41L4B	0.334159	1.06193	0.013	0.006	1
PYGM	0.334159	1.06193	0.013	0.006	1
CCDC81	0.334159	1.06193	0.013	0.006	1
C11orf52	0.334159	1.06193	0.013	0.006	1
TMPRSS5	0.334159	1.06193	0.013	0.006	1
SCN3B	0.334159	1.06193	0.013	0.006	1
NTM	0.334159	1.06193	0.013	0.006	1
SLC6A13	0.334159	1.06193	0.013	0.006	1
AKAP3	0.334159	1.06193	0.013	0.006	1
TAS2R10	0.334159	1.06193	0.013	0.006	1
PRR4	0.334159	1.06193	0.013	0.006	1
STXBP6	0.334159	1.06193	0.013	0.006	1
DACT1	0.334159	1.06193	0.013	0.006	1
TEDC2	0.334159	1.06193	0.013	0.006	1
MPP2	0.334159	1.06193	0.013	0.006	1
FHOD3	0.334159	1.06193	0.013	0.006	1
KIRREL2	0.334159	1.06193	0.013	0.006	1
ZNF112	0.334159	1.06193	0.013	0.006	1
ZNF610	0.334159	1.06193	0.013	0.006	1
CDH26	0.334159	1.06193	0.013	0.006	1
DNAJC28	0.334159	1.06193	0.013	0.006	1
SUSD2	0.334159	1.06193	0.013	0.006	1
BFSP2	0.334159	1.06193	0.013	0.006	1
C6orf52	0.334159	1.06193	0.013	0.006	1
VWC2	0.334159	1.06193	0.013	0.006	1
VPS37D	0.334159	1.06193	0.013	0.006	1
EPHX4	0.334159	1.06193	0.013	0.006	1
NMUR1	0.334159	1.06193	0.013	0.006	1
TMC1	0.334159	1.06193	0.013	0.006	1
KRTAP5-9	0.334159	1.06193	0.013	0.006	1
SRRM5	0.334159	1.06193	0.013	0.006	1
NEU2	0.334159	1.06193	0.013	0.006	1
TTC34	0.334159	1.06193	0.013	0.006	1
MYBPHL	0.334159	1.06193	0.013	0.006	1
C4orf17	0.334159	1.06193	0.013	0.006	1
SLC9A3	0.334159	1.06193	0.013	0.006	1
PLAC8L1	0.334159	1.06193	0.013	0.006	1
LY6G6E	0.334159	1.06193	0.013	0.006	1
OPN5	0.334159	1.06193	0.013	0.006	1
GRM5	0.334159	1.06193	0.013	0.006	1
IL22	0.334159	1.06193	0.013	0.006	1
TMEM19	0.334217	-0.390584	0.154	0.182	1
FAT1	0.3344	-0.407558	0.053	0.073	1
OVGP1	0.334529	0.509387	0.039	0.025	1
IL5RA	0.334529	0.509387	0.039	0.025	1
PCDHGC4	0.334529	0.509387	0.039	0.025	1
HERC3	0.334619	0.164739	0.228	0.193	1
MKI67	0.334628	0.221584	0.14	0.112	1
FRMD6	0.334876	-0.167098	0.206	0.244	1
AAK1	0.334961	-0.146659	0.167	0.202	1
WDR59	0.334967	0.180322	0.219	0.185	1
STOML2	0.334979	0.154292	0.325	0.283	1
CEPT1	0.334995	0.337562	0.18	0.151	1
TACO1	0.335047	0.253226	0.211	0.179	1
RHOF	0.335095	0.122989	0.544	0.515	1
TMEM71	0.335128	0.372715	0.162	0.134	1
TMEM141	0.335197	0.126058	0.189	0.154	1
GOT2	0.335333	-0.216608	0.263	0.3	1
SH2B2	0.33535	-0.420224	0.088	0.112	1
PFDN6	0.335581	0.102085	0.316	0.275	1
CMTR2	0.335593	0.249131	0.232	0.199	1
CEP57L1	0.335609	0.179111	0.193	0.16	1
FAM219A	0.335609	0.179111	0.193	0.16	1
ZNF345	0.335712	0.64689	0.066	0.048	1
PLIN2	0.335729	0.191886	0.325	0.286	1
DENND5B	0.335732	-0.325095	0.105	0.132	1
FCSK	0.335737	-0.626128	0.048	0.067	1
RAB33B	0.335872	0.509387	0.079	0.059	1
GPM6B	0.335872	0.509387	0.079	0.059	1
TXNL4A	0.335912	-0.159681	0.724	0.72	1
DDR2	0.33596	-0.415394	0.14	0.168	1
PMPCB	0.335998	0.129207	0.452	0.415	1
CTTN	0.336008	0.289956	0.219	0.188	1
AGBL5	0.336144	0.290746	0.105	0.081	1
WHRN	0.336144	0.290746	0.105	0.081	1
OSBPL2	0.336308	0.17221	0.294	0.255	1
FAM32A	0.336369	0.108363	0.64	0.594	1
AC091057.6	0.336529	0.64689	0.013	0.006	1
SAXO2	0.336529	0.64689	0.013	0.006	1
CRYM	0.336529	0.64689	0.013	0.006	1
KIR2DL4	0.336529	0.64689	0.013	0.006	1
SERINC3	0.336629	0.215733	0.32	0.286	1
AAMP	0.336748	0.159703	0.399	0.359	1
ANAPC1	0.33716	-0.35311	0.14	0.168	1
SLAIN2	0.337544	0.200634	0.289	0.252	1
RCN1	0.337808	0.200634	0.298	0.263	1
PEX26	0.337824	0.139407	0.382	0.339	1
POMP	0.338242	0.124938	0.421	0.373	1
SLC25A33	0.338333	0.383856	0.039	0.025	1
MCU	0.338348	0.383856	0.123	0.098	1
FBXO46	0.338349	-0.35311	0.189	0.218	1
TRAF3IP3	0.338458	0.122731	0.377	0.331	1
RALBP1	0.33856	0.13539	0.355	0.311	1
BMT2	0.338726	-0.437174	0.101	0.126	1
CRACR2A	0.338811	0.113767	0.311	0.269	1
NAP1L5	0.339096	-0.575502	0.048	0.067	1
C1orf43	0.339212	0.164053	0.64	0.616	1
NDUFB7	0.339293	0.116664	0.825	0.824	1
WNK1	0.339474	-0.146867	0.921	0.93	1
CHEK1	0.339694	0.351434	0.092	0.07	1
GFER	0.339804	0.157852	0.232	0.196	1
XYLT1	0.33982	0.334946	0.114	0.09	1
JAK1	0.339876	0.118959	0.43	0.392	1
TMEM185B	0.339934	-0.234928	0.316	0.347	1
LTA	0.340106	0.440439	0.101	0.078	1
BATF2	0.340256	-0.39493	0.206	0.232	1
HMMR	0.340327	0.64689	0.053	0.036	1
CHAF1B	0.340327	0.746426	0.053	0.036	1
TM9SF3	0.340876	-0.10608	0.675	0.7	1
NAAA	0.340903	-0.253574	0.412	0.426	1
PDP1	0.34096	0.132317	0.193	0.16	1
C1orf112	0.341152	0.564428	0.066	0.048	1
TRAV38-1	0.341152	0.564428	0.066	0.048	1
WDR5B	0.341214	0.324962	0.114	0.09	1
DNASE1	0.341214	0.324962	0.114	0.09	1
PAK1IP1	0.34129	0.224199	0.184	0.154	1
NCKAP5L	0.341316	0.104996	0.263	0.224	1
TMED1	0.341502	0.171157	0.254	0.218	1
MICU2	0.34162	0.175585	0.316	0.28	1
NUP107	0.341936	-0.28272	0.167	0.196	1
SMUG1	0.341997	0.197087	0.167	0.137	1
HDAC3	0.342417	0.10708	0.408	0.356	1
TBL1X	0.342442	-0.176232	0.145	0.176	1
LMNTD2	0.342475	-0.468587	0.048	0.067	1
IL16	0.342726	-0.17743	0.478	0.501	1
TBC1D13	0.342753	0.274921	0.136	0.109	1
UBE2R2	0.34284	0.139549	0.452	0.406	1
PDE4B	0.342848	0.105255	0.504	0.451	1
DOCK5	0.342955	0.272495	0.215	0.185	1
DSEL	0.343164	-0.460025	0.048	0.067	1
SMC4	0.343196	0.250962	0.219	0.188	1
SCAF1	0.343232	0.179764	0.272	0.235	1
AKAP8L	0.343363	0.189417	0.254	0.218	1
DOLPP1	0.343869	-0.35311	0.07	0.092	1
SAMD3	0.343879	0.157505	0.36	0.319	1
ERO1A	0.3439	0.157955	0.732	0.714	1
CTIF	0.344446	0.274921	0.25	0.218	1
DDX60L	0.344676	0.161463	0.36	0.319	1
PINLYP	0.344678	-0.482393	0.066	0.087	1
SNAPC1	0.34494	0.276522	0.154	0.126	1
USP35	0.345034	0.344327	0.123	0.098	1
HES2	0.345043	0.539975	0.053	0.036	1
SIRPD	0.345043	0.539975	0.053	0.036	1
DDX23	0.345205	0.19063	0.557	0.543	1
LYSMD4	0.345262	0.28432	0.145	0.118	1
SFMBT1	0.345354	0.166897	0.158	0.129	1
MRC1	0.345465	0.219469	0.294	0.258	1
RBP5	0.345875	-0.412003	0.048	0.067	1
ZNF700	0.345903	0.100256	0.325	0.28	1
KLHL28	0.346196	0.254573	0.136	0.109	1
CBFA2T2	0.346269	0.206318	0.232	0.199	1
TWSG1	0.34637	0.169568	0.197	0.165	1
CACTIN	0.346513	-0.284723	0.219	0.249	1
STRADA	0.346543	0.268379	0.232	0.202	1
CR1	0.346565	0.276522	0.154	0.126	1
TESK2	0.346647	0.476965	0.066	0.048	1
FAM216A	0.346647	0.476965	0.066	0.048	1
MCM3	0.346854	-0.246195	0.294	0.322	1
RIPK1	0.346892	0.124938	0.298	0.261	1
PRKCI	0.347039	-0.377357	0.241	0.269	1
TXNDC15	0.347054	0.20852	0.443	0.406	1
PSMG3	0.347142	-0.35311	0.246	0.272	1
ZNF75D	0.347153	0.212487	0.158	0.129	1
MARCKS	0.347283	0.104632	0.737	0.72	1
ZFP69	0.347363	0.371256	0.079	0.059	1
AASS	0.347363	0.371256	0.079	0.059	1
GOLPH3L	0.347592	-0.26	0.224	0.255	1
EGLN2	0.347611	-0.134469	0.671	0.681	1
STK17A	0.347784	0.237246	0.246	0.213	1
HS2ST1	0.347927	-0.373574	0.14	0.168	1
EGR1	0.347936	-0.170246	0.303	0.333	1
RTL8C	0.348043	-0.407558	0.11	0.134	1
IK	0.348123	0.149391	0.575	0.546	1
RCBTB1	0.348295	0.128017	0.259	0.221	1
KLF10	0.348348	0.106322	0.386	0.345	1
RARA	0.348358	-0.21818	0.215	0.246	1
CNKSR1	0.34849	-0.312468	0.07	0.092	1
ZNF580	0.348524	0.161463	0.171	0.14	1
DLG4	0.348598	0.324962	0.123	0.098	1
ZNF684	0.348636	0.373872	0.101	0.078	1
XRCC4	0.348636	0.373872	0.101	0.078	1
MAGOHB	0.348738	0.208769	0.127	0.101	1
CDT1	0.348781	-0.440573	0.066	0.087	1
SEPTIN4	0.348781	-0.440573	0.066	0.087	1
NFATC1	0.348825	0.169311	0.294	0.258	1
ABHD4	0.348958	0.324962	0.211	0.182	1
FAM169A	0.349468	0.440439	0.053	0.036	1
PRRG1	0.349468	0.440439	0.053	0.036	1
GPC4	0.349468	0.440439	0.053	0.036	1
C16orf72	0.349634	0.122228	0.399	0.345	1
TSNAX	0.350077	0.158604	0.276	0.238	1
SPECC1L	0.350089	-0.327115	0.114	0.14	1
MAPK13	0.350155	0.179385	0.491	0.451	1
GTDC1	0.3502	0.315684	0.123	0.098	1
SLC9A1	0.350311	0.196229	0.127	0.101	1
EIF3I	0.350482	-0.176232	0.482	0.518	1
UBE2O	0.350511	-0.35311	0.149	0.176	1
COL1A2	0.350591	-0.342988	0.969	0.975	1
CAPN1	0.350805	0.154374	0.675	0.683	1
FCRLA	0.35095	-0.594118	0.044	0.062	1
FRMD8	0.351053	0.256944	0.219	0.188	1
LUZP1	0.351185	0.187459	0.189	0.157	1
PPP6C	0.351222	0.134078	0.325	0.283	1
ACADS	0.351553	0.376801	0.132	0.106	1
ICA1L	0.351586	0.398963	0.066	0.048	1
KIF21A	0.351586	0.398963	0.066	0.048	1
LINC00672	0.351586	0.398963	0.066	0.048	1
PLOD1	0.351636	0.189208	0.285	0.249	1
ENY2	0.351728	0.235576	0.338	0.311	1
IMPA2	0.351746	-0.601037	0.101	0.123	1
DNAAF5	0.351802	0.305853	0.123	0.098	1
COA7	0.351855	0.199431	0.136	0.109	1
IFT140	0.351925	0.324962	0.079	0.059	1
FAM217B	0.351981	0.146461	0.303	0.263	1
BTBD3	0.35202	0.333732	0.132	0.106	1
SNAP47	0.352212	0.210791	0.254	0.218	1
MAF	0.352274	-0.147002	0.754	0.776	1
TP53I3	0.352486	0.262747	0.224	0.193	1
CIP2A	0.352669	0.252611	0.145	0.118	1
RFT1	0.352774	0.145696	0.259	0.224	1
STARD5	0.352806	-0.246195	0.162	0.193	1
CENPS	0.352839	0.539975	0.096	0.076	1
DYNC2H1	0.352914	-0.397504	0.066	0.087	1
DLL4	0.352914	-0.397504	0.066	0.087	1
NME4	0.353245	0.101149	0.329	0.283	1
SNRNP48	0.353246	0.462466	0.088	0.067	1
CCDC112	0.353287	-0.39493	0.066	0.087	1
SEMA4B	0.353362	0.143458	0.333	0.294	1
COIL	0.353519	0.33655	0.101	0.078	1
DYRK2	0.353634	-0.18451	0.246	0.28	1
TBX1	0.353685	-0.201107	0.07	0.092	1
FEM1A	0.353796	0.231853	0.228	0.196	1
NIBAN3	0.353854	-0.38059	0.096	0.12	1
DAXX	0.353883	0.124938	0.583	0.529	1
CADPS2	0.353926	0.177405	0.053	0.036	1
NKAPD1	0.353967	-0.123628	0.118	0.146	1
TICAM1	0.354109	-0.256434	0.211	0.241	1
CEP57	0.354122	0.353159	0.219	0.19	1
CASP2	0.35415	0.237778	0.228	0.199	1
HPGD	0.354226	-0.648566	0.044	0.062	1
DIPK2B	0.354226	-0.478641	0.044	0.062	1
POLR2H	0.35469	-0.264406	0.373	0.384	1
SAE1	0.354872	0.173821	0.246	0.21	1
PDGFRL	0.354948	-0.468587	0.044	0.062	1
THOC2	0.355423	0.207779	0.351	0.322	1
ANKRD54	0.355434	0.340229	0.14	0.115	1
PRR5L	0.355574	0.225426	0.219	0.188	1
TBX3	0.355655	0.192324	0.114	0.09	1
TMEM68	0.355784	0.268379	0.162	0.134	1
CCDC57	0.35608	0.147044	0.425	0.389	1
SBF2	0.356126	0.170452	0.189	0.157	1
ZMYM3	0.356142	-0.376956	0.123	0.148	1
TCEAL4	0.356336	0.158143	0.241	0.207	1
PI15	0.356435	-0.559561	0.105	0.129	1
LRP5L	0.356529	0.148084	0.189	0.157	1
AKR7A3	0.356568	0.324962	0.066	0.048	1
SELP	0.356568	0.324962	0.066	0.048	1
SERINC2	0.356732	0.185559	0.254	0.221	1
PIGH	0.356799	-0.273675	0.215	0.244	1
KLHDC3	0.356831	0.109233	0.425	0.381	1
PLPP1	0.35729	-0.296526	0.149	0.176	1
TOMM6	0.357398	-0.18899	0.351	0.378	1
ANKRD52	0.357452	-0.233962	0.303	0.328	1
POPDC2	0.357457	-0.35311	0.066	0.087	1
BAALC	0.35752	-0.41724	0.044	0.062	1
LRP3	0.35752	-0.41724	0.044	0.062	1
IFI27L2	0.357652	0.121167	0.417	0.37	1
FARSB	0.357895	0.168843	0.224	0.19	1
PCYT2	0.358176	0.222392	0.154	0.126	1
ING4	0.358207	0.156255	0.294	0.258	1
FAM83A	0.358241	0.250962	0.079	0.059	1
DCUN1D3	0.358528	-0.181629	0.219	0.252	1
EFNB1	0.358612	0.324962	0.11	0.087	1
PXMP2	0.358783	-0.318344	0.083	0.106	1
STK26	0.358894	0.231853	0.123	0.098	1
KYAT1	0.358999	0.405882	0.088	0.067	1
MEN1	0.359081	0.332017	0.167	0.14	1
ANXA2	0.359228	0.108024	0.921	0.916	1
AIG1	0.359302	-0.35311	0.11	0.134	1
PPAN	0.359884	0.107252	0.351	0.308	1
OSBPL6	0.360052	0.64689	0.035	0.022	1
ZNF804A	0.360052	0.64689	0.035	0.022	1
GPR15	0.360052	0.64689	0.035	0.022	1
TMEM184A	0.360052	0.64689	0.035	0.022	1
BHLHE22	0.360052	0.64689	0.035	0.022	1
IPO7	0.360052	0.64689	0.035	0.022	1
KIF18A	0.360052	0.64689	0.035	0.022	1
LIPT2	0.360052	0.64689	0.035	0.022	1
B4GALNT3	0.360052	0.64689	0.035	0.022	1
ZNF100	0.360052	0.64689	0.035	0.022	1
RAB36	0.360052	0.64689	0.035	0.022	1
CLASP1	0.360536	-0.308441	0.316	0.339	1
FRYL	0.360814	0.142098	0.289	0.252	1
DGAT1	0.360836	-0.297615	0.215	0.244	1
PLEKHH3	0.360988	0.277656	0.101	0.078	1
FBXL7	0.361126	-0.189611	0.048	0.067	1
PINX1	0.361199	0.199431	0.175	0.146	1
EVI5	0.361585	-0.205553	0.136	0.165	1
EPB41	0.361867	0.165021	0.224	0.19	1
HOXB2	0.361921	0.231853	0.154	0.126	1
IQCG	0.362291	0.192324	0.114	0.09	1
C1GALT1C1	0.362458	0.262747	0.219	0.19	1
ZNF709	0.362515	0.509387	0.075	0.056	1
LATS2	0.362538	-0.279109	0.162	0.19	1
SECISBP2	0.362712	0.150657	0.342	0.308	1
XPO5	0.362787	0.354109	0.158	0.132	1
TMEM51	0.362886	0.155904	0.158	0.129	1
SIGLEC6	0.362927	-0.554744	0.039	0.056	1
BAP1	0.363193	0.129491	0.197	0.165	1
CLEC11A	0.363484	-0.42711	0.079	0.101	1
NARS2	0.363522	0.500049	0.105	0.084	1
MTX1	0.363775	-0.322736	0.096	0.12	1
PAAF1	0.363775	-0.322736	0.096	0.12	1
FHL3	0.363776	0.166561	0.294	0.258	1
INKA2	0.363802	0.494887	0.035	0.022	1
CYP19A1	0.363802	0.494887	0.035	0.022	1
MCHR1	0.364028	0.64689	0.061	0.045	1
CASD1	0.364091	0.204372	0.154	0.126	1
SMCR8	0.364529	0.214779	0.241	0.21	1
RNF169	0.364607	0.189417	0.254	0.221	1
VKORC1	0.365287	-0.264176	0.342	0.367	1
TULP4	0.36529	-0.164076	0.215	0.249	1
NLRC3	0.365656	-0.421823	0.162	0.188	1
FARSA	0.365852	0.110291	0.346	0.305	1
GPATCH2L	0.366064	0.139233	0.645	0.619	1
DGAT2	0.366083	-0.490613	0.039	0.056	1
MAP3K9	0.366083	-0.490613	0.039	0.056	1
PRR22	0.366083	-0.490613	0.039	0.056	1
CENPM	0.366265	0.432765	0.096	0.076	1
SHE	0.3667	-0.400415	0.061	0.081	1
NMB	0.3667	-0.490613	0.061	0.081	1
ZNF513	0.366776	0.250962	0.154	0.126	1
PLPPR2	0.367513	0.290746	0.193	0.165	1
ZNF749	0.367579	0.302936	0.11	0.087	1
RUNX3	0.367726	-0.170733	0.504	0.529	1
RMND1	0.367778	0.293253	0.149	0.123	1
DTNA	0.367891	0.445256	0.075	0.056	1
FAM214A	0.367923	0.149875	0.412	0.384	1
APOBEC3C	0.367968	0.146123	0.491	0.448	1
NUP160	0.368066	-0.140565	0.259	0.294	1
EIF2B3	0.368093	-0.268221	0.14	0.168	1
RBM15B	0.368101	0.118196	0.417	0.375	1
SLC4A8	0.368135	0.254573	0.132	0.106	1
HIST1H2BM	0.368217	-0.35311	0.079	0.101	1
VPS25	0.368331	0.11996	0.338	0.297	1
AKT3	0.368486	-0.20682	0.474	0.485	1
PIK3C2A	0.368666	0.167722	0.259	0.224	1
METTL23	0.368687	0.108024	0.197	0.165	1
JADE2	0.36894	-0.243881	0.189	0.216	1
COMMD8	0.369103	0.231853	0.171	0.143	1
LURAP1	0.369255	-0.423499	0.039	0.056	1
LILRA2	0.369255	-0.423499	0.039	0.056	1
ZAP70	0.369413	0.131432	0.509	0.465	1
RPH3AL	0.369694	0.424498	0.075	0.056	1
PNPLA8	0.369761	-0.196991	0.158	0.188	1
WASL	0.369761	-0.196991	0.158	0.188	1
KIF3A	0.369814	0.157505	0.211	0.179	1
MAP11	0.369819	0.20109	0.228	0.196	1
ITPKC	0.369986	0.136275	0.281	0.244	1
COX6B1	0.370206	0.131981	0.833	0.86	1
HMG20A	0.370207	-0.283401	0.211	0.238	1
TRAF3IP1	0.370246	0.371256	0.145	0.12	1
KIAA2026	0.370328	0.150933	0.167	0.137	1
PTK2	0.370488	-0.167755	0.461	0.496	1
RAB11FIP3	0.370596	-0.279109	0.193	0.221	1
ENOX2	0.370785	-0.296526	0.11	0.134	1
DHDDS	0.370803	0.187459	0.193	0.162	1
CNTRL	0.370856	0.19843	0.329	0.294	1
MMRN1	0.370877	-0.189611	0.101	0.126	1
SP100	0.371108	0.168843	0.447	0.412	1
ZNF148	0.37117	-0.220472	0.294	0.322	1
DNAJB2	0.371199	0.120142	0.404	0.364	1
LMNB2	0.371249	0.114877	0.285	0.246	1
KLHL22	0.371263	0.136696	0.259	0.221	1
ZNF185	0.371263	0.136696	0.259	0.221	1
PXDC1	0.371543	0.137877	0.206	0.174	1
SCART1	0.371793	0.28432	0.088	0.067	1
KIF9	0.371901	-0.642616	0.035	0.05	1
ZNF423	0.371901	-0.642616	0.035	0.05	1
EXO5	0.371919	0.250962	0.149	0.123	1
THG1L	0.372071	-0.285996	0.18	0.207	1
HSPA1B	0.372313	0.157235	0.434	0.398	1
SERTAD2	0.37241	-0.269854	0.395	0.403	1
SH3BP4	0.372586	0.196229	0.123	0.098	1
MRS2	0.372687	0.129491	0.215	0.182	1
FOXK1	0.372995	-0.341794	0.25	0.275	1
C17orf67	0.37322	-0.35311	0.039	0.056	1
ACP5	0.373593	0.105145	0.886	0.944	1
POP5	0.373611	0.18531	0.246	0.213	1
EPS15L1	0.373764	0.373872	0.096	0.076	1
RBM48	0.373803	-0.262344	0.158	0.188	1
POGZ	0.373994	-0.305804	0.241	0.266	1
CYP24A1	0.374175	0.553781	0.048	0.034	1
LTC4S	0.374198	0.259867	0.11	0.087	1
SMAD2	0.374216	0.141851	0.518	0.479	1
CEP85	0.374336	0.252611	0.14	0.115	1
PGAM5	0.374356	0.58549	0.083	0.064	1
UBE3D	0.374485	-0.26	0.096	0.12	1
L3HYPDH	0.374599	-0.227579	0.14	0.168	1
SIPA1	0.374603	-0.134469	0.618	0.653	1
OSMR	0.374669	-0.374171	0.14	0.165	1
TRAJ22	0.374694	-0.300642	0.316	0.333	1
PBLD	0.374844	0.724893	0.061	0.045	1
FGFR2	0.374903	-0.575502	0.035	0.05	1
ZNF131	0.37494	0.14125	0.307	0.269	1
BCL2L14	0.375141	0.357384	0.075	0.056	1
ZNF234	0.375141	0.357384	0.075	0.056	1
B3GNTL1	0.375198	0.476965	0.061	0.045	1
LYSMD2	0.375216	0.17452	0.382	0.345	1
LRCH1	0.375235	0.113067	0.276	0.238	1
CENPH	0.375303	0.531413	0.048	0.034	1
HRK	0.375303	0.531413	0.048	0.034	1
CARMIL3	0.375303	0.531413	0.048	0.034	1
PARD6G	0.375334	-0.307306	0.061	0.081	1
DUSP22	0.37559	0.136475	0.456	0.42	1
GABRE	0.375885	-0.193632	0.154	0.182	1
SMARCB1	0.376187	-0.214282	0.39	0.415	1
ULK1	0.376308	0.135928	0.307	0.269	1
PINK1	0.376309	-0.35311	0.162	0.188	1
TRAJ36	0.376342	-0.2745	0.254	0.283	1
ZNF280D	0.376553	-0.246195	0.206	0.235	1
SMC5	0.376684	0.231853	0.395	0.367	1
TNFRSF12A	0.376715	-0.334962	0.162	0.188	1
MTFR1	0.376777	0.324962	0.127	0.104	1
PNPO	0.376782	-0.237633	0.206	0.235	1
COMTD1	0.376795	0.295418	0.118	0.095	1
CLEC1A	0.377033	-0.499951	0.057	0.076	1
FCAR	0.377605	0.443357	0.123	0.101	1
TMEM243	0.377625	0.138743	0.316	0.28	1
MACROD1	0.377918	-0.279109	0.079	0.101	1
ZFAND6	0.377978	0.10708	0.412	0.37	1
ANXA3	0.378345	-0.554744	0.035	0.05	1
BBS7	0.378382	0.231853	0.14	0.115	1
ZC3H15	0.378672	0.219469	0.316	0.283	1
SIAE	0.378731	-0.321401	0.092	0.115	1
RAPGEFL1	0.378819	-0.420224	0.088	0.109	1
ETS1	0.378903	-0.126759	0.768	0.776	1
EMC9	0.379097	0.259867	0.158	0.132	1
USP21	0.379102	-0.244403	0.232	0.266	1
EPB41L2	0.379168	0.231853	0.171	0.143	1
KRT16	0.379199	-0.298359	0.719	0.728	1
EXOC5	0.379296	0.101241	0.439	0.401	1
KCTD14	0.379372	0.440439	0.048	0.034	1
NTAN1	0.379415	0.143316	0.294	0.258	1
SMAD3	0.379511	-0.341037	0.215	0.241	1
STK25	0.379541	0.13539	0.355	0.319	1
COQ4	0.379656	0.121571	0.377	0.339	1
SSRP1	0.379739	0.113767	0.32	0.283	1
FGFBP3	0.379749	0.424498	0.048	0.034	1
NKRF	0.37991	0.242993	0.228	0.199	1
SERPINB8	0.379979	-0.270648	0.184	0.213	1
FASTKD1	0.379998	0.153076	0.197	0.168	1
APBB3	0.380192	0.187459	0.268	0.235	1
GABARAPL2	0.380202	0.129566	0.675	0.667	1
DHODH	0.38044	-0.227579	0.039	0.056	1
KIF25	0.380813	-0.490613	0.057	0.076	1
UTP25	0.380824	0.417408	0.114	0.092	1
IL27	0.380859	0.383856	0.061	0.045	1
C2orf81	0.380948	-0.431112	0.035	0.05	1
ZNF555	0.380948	-0.431112	0.035	0.05	1
HAMP	0.380948	-0.431112	0.035	0.05	1
SPRR4	0.380972	-1.35311	0.004	0.011	1
LGR4	0.381046	-0.452645	0.057	0.076	1
EPHB2	0.381357	0.312471	0.096	0.076	1
NSD2	0.381422	0.11517	0.351	0.305	1
FKBP1A	0.381719	-0.12495	0.82	0.846	1
MTFMT	0.381748	0.212487	0.149	0.123	1
DPEP2	0.381935	0.106322	0.219	0.185	1
TMEM150A	0.382114	0.231853	0.167	0.14	1
P2RY10	0.382115	-0.340831	0.232	0.258	1
HDAC10	0.382191	0.18349	0.246	0.213	1
ANO1	0.382576	0.199431	0.088	0.067	1
PCOLCE	0.382611	-0.271973	0.43	0.443	1
TRIM45	0.382683	-0.938072	0.004	0.011	1
PCOLCE2	0.382683	-0.938072	0.004	0.011	1
TMEM232	0.382683	-0.938072	0.004	0.011	1
OR4F21	0.382683	-0.938072	0.004	0.011	1
SPIRE2	0.382683	-0.938072	0.004	0.011	1
WSCD1	0.382683	-0.938072	0.004	0.011	1
DUSP15	0.382683	-0.938072	0.004	0.011	1
CSAG3	0.382683	-0.938072	0.004	0.011	1
SPRR3	0.382683	-0.938072	0.004	0.011	1
INHA	0.382683	-0.938072	0.004	0.011	1
PEX11B	0.382754	0.135928	0.285	0.246	1
TMEM203	0.383124	0.169568	0.202	0.171	1
ZNF641	0.38316	0.272495	0.202	0.174	1
ACPP	0.383218	-0.35311	0.075	0.095	1
CEP290	0.383218	-0.35311	0.075	0.095	1
SMARCD1	0.383368	-0.196991	0.154	0.182	1
ENOSF1	0.383425	0.10847	0.175	0.146	1
PTCH2	0.383538	-0.675038	0.004	0.011	1
SLC16A4	0.383538	-0.675038	0.004	0.011	1
NRXN1	0.383538	-0.675038	0.004	0.011	1
IL1RL2	0.383538	-0.675038	0.004	0.011	1
PDE1A	0.383538	-0.675038	0.004	0.011	1
LRRC2	0.383538	-0.675038	0.004	0.011	1
ZIC1	0.383538	-0.675038	0.004	0.011	1
IGSF10	0.383538	-0.675038	0.004	0.011	1
FHDC1	0.383538	-0.675038	0.004	0.011	1
ENPP6	0.383538	-0.675038	0.004	0.011	1
LEAP2	0.383538	-0.675038	0.004	0.011	1
SAMD5	0.383538	-0.675038	0.004	0.011	1
ULBP2	0.383538	-0.675038	0.004	0.011	1
LRRC17	0.383538	-0.675038	0.004	0.011	1
PXDNL	0.383538	-0.675038	0.004	0.011	1
ZNF572	0.383538	-0.675038	0.004	0.011	1
FAM163B	0.383538	-0.675038	0.004	0.011	1
BLID	0.383538	-0.675038	0.004	0.011	1
ART4	0.383538	-0.675038	0.004	0.011	1
PRIMA1	0.383538	-0.675038	0.004	0.011	1
KREMEN2	0.383538	-0.675038	0.004	0.011	1
MYLPF	0.383538	-0.675038	0.004	0.011	1
ALOX12	0.383538	-0.675038	0.004	0.011	1
AATK	0.383538	-0.675038	0.004	0.011	1
SLC14A1	0.383538	-0.675038	0.004	0.011	1
SLC52A3	0.383538	-0.675038	0.004	0.011	1
JPH2	0.383538	-0.675038	0.004	0.011	1
FNDC11	0.383538	-0.675038	0.004	0.011	1
NUDT11	0.383538	-0.675038	0.004	0.011	1
REEP1	0.383538	-0.675038	0.004	0.011	1
CLDN16	0.383538	-0.675038	0.004	0.011	1
XKR4	0.383538	-0.675038	0.004	0.011	1
TRIM55	0.383538	-0.675038	0.004	0.011	1
ENHO	0.383538	-0.675038	0.004	0.011	1
CATSPERE	0.383538	-0.675038	0.004	0.011	1
SV2C	0.383538	-0.675038	0.004	0.011	1
MAPK6	0.383538	-0.675038	0.004	0.011	1
TUBB8	0.383538	-0.675038	0.004	0.011	1
ASPHD1	0.383538	-0.675038	0.004	0.011	1
NKPD1	0.383538	-0.675038	0.004	0.011	1
CTNNA2	0.383538	-0.675038	0.004	0.011	1
USP17L10	0.383538	-0.675038	0.004	0.011	1
POU4F3	0.383538	-0.675038	0.004	0.011	1
OR2S2	0.383538	-0.675038	0.004	0.011	1
SOHLH1	0.383538	-0.675038	0.004	0.011	1
CMTM5	0.383538	-0.675038	0.004	0.011	1
OR7D2	0.383538	-0.675038	0.004	0.011	1
ZNF335	0.38378	0.204372	0.285	0.252	1
CEMIP2	0.384097	-0.411057	0.254	0.272	1
PALM	0.384225	0.324962	0.048	0.034	1
UST	0.384246	-0.559561	0.053	0.07	1
ZMYM5	0.384247	0.149391	0.311	0.275	1
POMK	0.384541	0.274921	0.136	0.112	1
CD3EAP	0.384814	-0.35311	0.035	0.05	1
TRBV2	0.385012	-0.4751	0.07	0.09	1
CREBRF	0.385073	0.224657	0.202	0.174	1
USP13	0.385085	-0.35311	0.057	0.076	1
TMEM263	0.3853	-0.167554	0.329	0.367	1
BHLHA15	0.385461	0.13539	0.18	0.151	1
STARD8	0.385509	0.246352	0.096	0.076	1
MRTFB	0.385679	0.224199	0.189	0.16	1
FBXO3	0.385799	0.255699	0.232	0.204	1
GNRH1	0.385894	0.305853	0.061	0.045	1
SNUPN	0.385937	0.279158	0.127	0.104	1
CD40LG	0.386087	0.34733	0.105	0.084	1
MDGA1	0.386177	0.231853	0.075	0.056	1
PLD4	0.386177	0.116376	0.075	0.056	1
DLGAP5	0.386672	-0.601037	0.031	0.045	1
IVNS1ABP	0.386737	0.142522	0.627	0.599	1
DENND6A	0.387134	0.105517	0.39	0.345	1
NLRP2	0.387155	0.395351	0.083	0.064	1
TOM1L2	0.387234	-0.428398	0.114	0.137	1
DBT	0.387654	0.33655	0.105	0.084	1
WLS	0.387677	0.263562	0.096	0.076	1
PRR16	0.387708	-0.35311	0.114	0.137	1
SCML4	0.387743	-0.35311	0.127	0.151	1
TMEM14A	0.387771	-0.20872	0.079	0.101	1
CTU2	0.38797	0.301755	0.145	0.12	1
PLA2G4F	0.388136	-0.510651	0.053	0.07	1
GJD3	0.38827	-0.379582	0.114	0.137	1
FAM131A	0.388328	0.383856	0.083	0.064	1
SLC25A25	0.388485	0.118511	0.211	0.179	1
OSR2	0.388732	0.231853	0.048	0.034	1
C1orf21	0.389006	-0.168685	0.272	0.303	1
PROM2	0.389293	-0.246195	0.075	0.095	1
ZNF644	0.389414	-0.367465	0.202	0.224	1
ACY1	0.389462	0.366782	0.114	0.092	1
ZNF852	0.389472	-0.223827	0.136	0.162	1
SRP72	0.389494	-0.217758	0.263	0.291	1
TGFA	0.389525	-0.523035	0.031	0.045	1
POPDC3	0.389525	-0.523035	0.031	0.045	1
SBDS	0.389525	-0.523035	0.031	0.045	1
MAB21L4	0.389525	-0.523035	0.031	0.045	1
ETAA1	0.389615	-0.435572	0.07	0.09	1
TSTD3	0.389615	-0.435572	0.07	0.09	1
TEDC1	0.389996	0.18349	0.254	0.221	1
RECK	0.390118	-0.457446	0.083	0.104	1
DHCR7	0.39027	-0.276488	0.118	0.143	1
IDH2	0.390319	0.118714	0.57	0.521	1
PYCR2	0.390522	0.108794	0.482	0.44	1
DGKE	0.391146	-0.130717	0.149	0.179	1
PTS	0.391257	0.109862	0.206	0.174	1
CD8B	0.391505	-0.269278	0.246	0.269	1
MNT	0.391684	0.231853	0.184	0.157	1
TBC1D9B	0.391983	0.107371	0.689	0.658	1
MAPK12	0.392049	-0.460025	0.053	0.07	1
BTBD11	0.392049	-0.559561	0.053	0.07	1
RWDD2B	0.392102	-0.262912	0.132	0.157	1
SLAMF6	0.39211	-0.204587	0.32	0.347	1
ILK	0.39225	0.119875	0.434	0.392	1
TIMELESS	0.392265	0.166264	0.171	0.143	1
HCN3	0.392389	-0.440573	0.031	0.045	1
RUFY4	0.392389	-0.440573	0.031	0.045	1
VSIG10	0.392389	-0.440573	0.031	0.045	1
ST14	0.392495	0.223083	0.167	0.14	1
ANO8	0.392495	0.223083	0.167	0.14	1
BEST4	0.392809	0.64689	0.031	0.02	1
NMNAT2	0.392809	0.64689	0.031	0.02	1
THAP9	0.392809	0.64689	0.031	0.02	1
PTCRA	0.392809	0.64689	0.031	0.02	1
IL22RA2	0.392809	0.64689	0.031	0.02	1
METTL27	0.392809	0.64689	0.031	0.02	1
PLAG1	0.392809	0.64689	0.031	0.02	1
MTBP	0.392809	0.64689	0.031	0.02	1
DNLZ	0.392809	0.64689	0.031	0.02	1
CFAP70	0.392809	0.64689	0.031	0.02	1
TUB	0.392809	0.64689	0.031	0.02	1
HOXC8	0.392809	0.64689	0.031	0.02	1
C15orf41	0.392809	0.64689	0.031	0.02	1
SYCP2	0.392809	0.64689	0.031	0.02	1
DXO	0.392847	-0.43403	0.11	0.132	1
FUT10	0.393014	0.259867	0.105	0.084	1
PABPC4	0.393049	-0.154675	0.596	0.63	1
NUDT17	0.393415	0.494887	0.07	0.053	1
FAM184A	0.393415	0.494887	0.07	0.053	1
JCAD	0.393415	0.494887	0.07	0.053	1
WNT5B	0.393415	0.494887	0.07	0.053	1
MAP1A	0.393415	0.494887	0.07	0.053	1
LMBR1	0.393636	0.182222	0.206	0.176	1
ZFAND5	0.393709	0.121654	0.75	0.742	1
STARD13	0.393926	-0.198135	0.206	0.235	1
DKK3	0.394216	-0.268718	0.167	0.193	1
NOP14	0.394221	-0.205884	0.259	0.289	1
C8orf58	0.394251	-0.39493	0.07	0.09	1
SARS2	0.394324	0.290746	0.105	0.084	1
TSR3	0.394353	0.152626	0.338	0.303	1
SETD7	0.394806	-0.16827	0.285	0.319	1
NUP133	0.394818	0.156565	0.171	0.143	1
SARDH	0.394826	0.185756	0.294	0.261	1
KXD1	0.39495	-0.134168	0.539	0.569	1
ALDH1B1	0.395233	0.196229	0.127	0.104	1
PPP2R5B	0.395547	-0.305804	0.127	0.151	1
CHMP4B	0.395643	0.116376	0.675	0.636	1
MED30	0.395854	-0.25123	0.18	0.207	1
ARMC12	0.396502	0.476965	0.031	0.02	1
SLC25A29	0.396502	0.476965	0.031	0.02	1
IGFL1	0.396502	0.476965	0.031	0.02	1
CSAD	0.396577	-0.29967	0.219	0.244	1
CYP7B1	0.396641	0.100608	0.241	0.207	1
DOT1L	0.396777	0.197364	0.316	0.28	1
ATXN1	0.396878	0.132317	0.342	0.303	1
CD28	0.397195	0.142098	0.474	0.434	1
TRAPPC5	0.397212	0.131881	0.759	0.742	1
PSKH1	0.397541	0.181768	0.307	0.275	1
CNP	0.397546	0.107731	0.439	0.398	1
DPH2	0.397596	-0.239899	0.219	0.246	1
ST3GAL3	0.39766	-0.234465	0.075	0.095	1
NIPAL4	0.397893	-0.633218	0.026	0.039	1
GNL2	0.398533	0.171981	0.241	0.21	1
CD3G	0.398541	0.167722	0.417	0.389	1
RPP21	0.398578	0.172959	0.268	0.235	1
ERF	0.398808	0.271679	0.32	0.297	1
DCSTAMP	0.398875	0.424498	0.07	0.053	1
SPAG16	0.398918	-0.35311	0.07	0.09	1
RASL12	0.398918	-0.35311	0.07	0.09	1
RGS18	0.399036	-0.270648	0.031	0.045	1
ZDHHC24	0.39909	0.143124	0.259	0.224	1
TMEM209	0.399115	-0.334962	0.171	0.196	1
FBRSL1	0.399206	0.117781	0.294	0.261	1
ILF2	0.399557	-0.256148	0.36	0.378	1
AHNAK	0.399587	-0.170874	0.825	0.818	1
PDCD1	0.399601	-0.149576	0.149	0.176	1
TRIM33	0.399613	0.140538	0.329	0.294	1
ITGB5	0.399629	-0.262201	0.461	0.468	1
TSN	0.399748	-0.242078	0.211	0.238	1
SASS6	0.399942	-0.35311	0.053	0.07	1
SLC25A39	0.400023	-0.182641	0.539	0.538	1
ATP6V1FNB	0.400213	0.187459	0.031	0.02	1
CENPT	0.400282	0.101149	0.531	0.468	1
NME1	0.400365	-0.177538	0.355	0.384	1
ACOT2	0.400448	0.210791	0.202	0.174	1
SECISBP2L	0.400457	0.342036	0.132	0.109	1
NKAP	0.400472	0.252611	0.145	0.12	1
OR1J4	0.400554	-0.545755	0.026	0.039	1
SLC35G1	0.400554	-0.545755	0.026	0.039	1
PPRC1	0.400957	-0.268718	0.184	0.21	1
SPIB	0.401038	-0.498961	0.175	0.199	1
TELO2	0.401214	-0.109184	0.425	0.459	1
ZDHHC13	0.40146	0.240265	0.171	0.146	1
CASQ1	0.40148	-0.523035	0.026	0.039	1
ITGA9	0.401576	-0.384137	0.096	0.118	1
DIP2C	0.401733	-0.294216	0.101	0.123	1
PRKD3	0.401898	0.116376	0.219	0.188	1
STK38L	0.401979	-0.305804	0.127	0.151	1
GLIS2	0.402021	-0.112102	0.14	0.168	1
SDHD	0.402153	0.363097	0.092	0.073	1
ARHGEF7	0.402243	0.132317	0.294	0.261	1
AIMP1	0.40234	0.101894	0.232	0.199	1
DPH1	0.402531	0.245528	0.206	0.179	1
ARHGEF18	0.402559	-0.300642	0.18	0.204	1
API5	0.402782	-0.188723	0.443	0.459	1
FARP1	0.402914	0.146964	0.355	0.317	1
ZSCAN16	0.403132	0.590307	0.088	0.07	1
CDH24	0.403225	-0.452645	0.026	0.039	1
HS3ST6	0.403225	-0.452645	0.026	0.039	1
CRLF3	0.403449	-0.184571	0.575	0.597	1
ANKRD26	0.403468	0.28432	0.114	0.092	1
HPS6	0.403527	0.266618	0.232	0.204	1
SLC25A15	0.403583	0.351434	0.092	0.073	1
C1D	0.403619	-0.310041	0.07	0.09	1
XRRA1	0.40372	-0.312468	0.07	0.09	1
MAGEH1	0.403851	-0.164076	0.215	0.246	1
KCNA2	0.404096	0.64689	0.044	0.031	1
LYSMD1	0.404096	0.762367	0.044	0.031	1
CNIH1	0.404369	0.132317	0.399	0.361	1
ANTXR2	0.404698	-0.185233	0.447	0.468	1
ZNF33B	0.404802	0.324962	0.132	0.109	1
RALGPS1	0.405302	-0.302484	0.114	0.137	1
SOBP	0.405367	0.342036	0.07	0.053	1
NR2F6	0.405657	-0.35311	0.083	0.104	1
MAP3K2	0.405787	0.127862	0.338	0.3	1
CEP68	0.405978	0.225064	0.197	0.171	1
CDK13	0.406093	-0.289384	0.316	0.336	1
PLAGL1	0.40708	-0.35311	0.197	0.221	1
HUS1B	0.407234	0.466318	0.057	0.042	1
PEAR1	0.4077	-0.468587	0.048	0.064	1
CDNF	0.407964	0.454245	0.057	0.042	1
MARK1	0.407965	-0.675038	0.022	0.034	1
SETD1B	0.407973	-0.374171	0.281	0.297	1
SLC25A1	0.408022	-0.254929	0.154	0.179	1
TTC30A	0.408922	0.521359	0.044	0.031	1
GKAP1	0.408922	0.521359	0.044	0.031	1
TEX12	0.408922	0.521359	0.044	0.031	1
TXNL4B	0.408922	0.521359	0.044	0.031	1
ZNF57	0.408922	0.521359	0.044	0.031	1
EXOC3L2	0.408922	0.521359	0.044	0.031	1
TTLL9	0.408922	0.521359	0.044	0.031	1
GRIA3	0.408922	0.521359	0.044	0.031	1
TTLL5	0.40895	-0.236786	0.263	0.289	1
RPGRIP1L	0.409545	-0.26	0.026	0.039	1
CYP26B1	0.409699	-0.149947	0.342	0.375	1
TUFT1	0.409944	0.298967	0.092	0.073	1
PMS1	0.409944	0.298967	0.092	0.073	1
EPHA1	0.409944	0.298967	0.092	0.073	1
WDR60	0.409998	0.333732	0.123	0.101	1
C12orf73	0.410287	0.298967	0.132	0.109	1
RGS5	0.410401	-0.675038	0.022	0.034	1
PLA2G4A	0.410401	-0.575502	0.022	0.034	1
ITIH4	0.410401	-0.575502	0.022	0.034	1
LRRC34	0.410401	-0.575502	0.022	0.034	1
SNAPC4	0.410401	-0.575502	0.022	0.034	1
ZFAND4	0.410401	-0.575502	0.022	0.034	1
TDRD9	0.410401	-0.575502	0.022	0.034	1
SPTBN5	0.410401	-0.575502	0.022	0.034	1
ZNF256	0.410401	-0.575502	0.022	0.034	1
MAPK8IP3	0.410412	0.116376	0.408	0.364	1
ARL13B	0.410916	-0.316584	0.083	0.104	1
CORO2A	0.410925	0.210791	0.07	0.053	1
FBXL3	0.411224	0.137877	0.285	0.255	1
TTC39A	0.411544	-0.412003	0.048	0.064	1
DHRS13	0.411704	0.445256	0.079	0.062	1
ELK1	0.411705	0.178503	0.272	0.241	1
ZKSCAN8	0.412162	0.175585	0.175	0.148	1
ITGB4	0.412263	-0.237633	0.14	0.165	1
TMEM8A	0.412264	0.108298	0.461	0.426	1
SYNCRIP	0.412489	0.289338	0.132	0.109	1
DUSP8	0.412524	-0.42711	0.079	0.098	1
ZNF282	0.412551	0.268379	0.123	0.101	1
CDKN2B	0.412845	-0.468587	0.022	0.034	1
KCNRG	0.412845	-0.468587	0.022	0.034	1
TMIGD2	0.412845	-0.468587	0.022	0.034	1
TMEM121B	0.412998	0.366782	0.057	0.042	1
CNTNAP1	0.413035	-0.321401	0.096	0.118	1
SPRED2	0.413049	0.13993	0.154	0.129	1
C11orf98	0.413801	0.33655	0.254	0.235	1
EXOC4	0.413979	0.139287	0.518	0.487	1
C6orf141	0.414158	-0.768147	0.009	0.017	1
HOXC5	0.414158	-0.768147	0.009	0.017	1
SEPTIN3	0.414158	-1.09008	0.009	0.017	1
USP27X	0.414158	-0.768147	0.009	0.017	1
HIVEP2	0.414241	-0.319943	0.175	0.199	1
SYS1	0.414483	0.169311	0.294	0.263	1
C16orf86	0.414517	0.33655	0.101	0.081	1
RTN2	0.414517	0.33655	0.101	0.081	1
UBE2J2	0.41472	-0.229238	0.294	0.319	1
IL1RAP	0.414731	0.161463	0.105	0.084	1
KAT14	0.414896	0.263562	0.092	0.073	1
TMCO4	0.414922	0.108024	0.219	0.188	1
PPP4R1	0.414951	0.15385	0.289	0.258	1
UPF3A	0.41526	0.113458	0.158	0.132	1
MAP3K8	0.415329	-0.231431	0.272	0.297	1
IRS1	0.415408	-0.35311	0.048	0.064	1
MCOLN3	0.41558	-0.575502	0.009	0.017	1
FAM78B	0.41558	-0.575502	0.009	0.017	1
TLR9	0.41558	-0.575502	0.009	0.017	1
PTX3	0.41558	-0.575502	0.009	0.017	1
HSPA4L	0.41558	-0.575502	0.009	0.017	1
SPATA9	0.41558	-0.575502	0.009	0.017	1
HTR1B	0.41558	-0.575502	0.009	0.017	1
TSPAN12	0.41558	-0.575502	0.009	0.017	1
MAP6	0.41558	-0.575502	0.009	0.017	1
AMDHD1	0.41558	-0.575502	0.009	0.017	1
ATP7B	0.41558	-0.575502	0.009	0.017	1
TGM5	0.41558	-0.575502	0.009	0.017	1
CBARP	0.41558	-0.575502	0.009	0.017	1
MUC16	0.41558	-0.575502	0.009	0.017	1
OVOL3	0.41558	-0.575502	0.009	0.017	1
DHDH	0.41558	-0.575502	0.009	0.017	1
HSPA13	0.41558	-0.575502	0.009	0.017	1
BAIAP2L2	0.41558	-0.575502	0.009	0.017	1
DMC1	0.41558	-0.575502	0.009	0.017	1
SYCE3	0.41558	-0.575502	0.009	0.017	1
MAOB	0.41558	-0.575502	0.009	0.017	1
COL4A5	0.41558	-0.575502	0.009	0.017	1
ZFP92	0.41558	-0.575502	0.009	0.017	1
IGHE	0.41558	-0.575502	0.009	0.017	1
GPR25	0.41558	-0.575502	0.009	0.017	1
IL21	0.415732	0.223679	0.171	0.146	1
FDCSP	0.415778	-0.838537	0.018	0.028	1
RHOV	0.415829	-0.35311	0.048	0.064	1
LRIG1	0.415871	-0.279109	0.197	0.221	1
ZNF517	0.416053	-0.28272	0.083	0.104	1
SAMD8	0.416147	0.11517	0.346	0.305	1
CCDC186	0.416414	-0.258251	0.219	0.244	1
AACS	0.416483	-0.409693	0.105	0.126	1
PIAS3	0.416512	0.157505	0.211	0.182	1
PDCD2	0.416571	0.2425	0.132	0.109	1
LRRC75B	0.416603	-0.594118	0.044	0.059	1
DAD1	0.416771	-0.169664	0.439	0.457	1
PREPL	0.417015	0.171981	0.237	0.207	1
CYP51A1	0.417024	0.476965	0.088	0.07	1
HEATR6	0.417144	0.213931	0.162	0.137	1
SMG6	0.41743	0.108794	0.285	0.249	1
ASPH	0.417462	0.100859	0.719	0.689	1
UMPS	0.417605	0.153076	0.197	0.168	1
MRM1	0.417638	0.383856	0.079	0.062	1
ZNF18	0.417689	0.357384	0.11	0.09	1
APBB2	0.41776	0.206318	0.114	0.092	1
AFF3	0.417945	-0.731621	0.018	0.028	1
NOTCH4	0.417945	-0.616144	0.018	0.028	1
NEBL	0.417945	-0.616144	0.018	0.028	1
GLB1L2	0.417945	-0.616144	0.018	0.028	1
TRIM9	0.417945	-0.616144	0.018	0.028	1
OIP5	0.417945	-0.616144	0.018	0.028	1
TSPAN13	0.418322	-0.190838	0.18	0.207	1
CUL3	0.418332	0.170971	0.325	0.291	1
HSD17B11	0.418513	0.126883	0.368	0.333	1
STAG1	0.418623	0.137216	0.395	0.361	1
ZNF512B	0.418828	0.240265	0.162	0.137	1
GET1	0.419111	-0.385531	0.092	0.112	1
USP54	0.419719	-0.296526	0.048	0.064	1
MACO1	0.420092	0.244792	0.294	0.269	1
RGS13	0.420117	-0.490613	0.018	0.028	1
IL1RL1	0.420117	-0.490613	0.018	0.028	1
KIF5C	0.420117	-0.490613	0.018	0.028	1
ATP13A4	0.420117	-0.490613	0.018	0.028	1
EPB41L4A	0.420117	-0.490613	0.018	0.028	1
ZNF300	0.420117	-0.490613	0.018	0.028	1
PPP1R32	0.420117	-0.490613	0.018	0.028	1
ZNF433	0.420117	-0.490613	0.018	0.028	1
SPATA25	0.420117	-0.490613	0.018	0.028	1
HDX	0.420117	-0.490613	0.018	0.028	1
SLC6A14	0.420117	-0.490613	0.018	0.028	1
TBCK	0.420694	0.161463	0.307	0.275	1
EXTL2	0.42093	-0.675038	0.013	0.022	1
SFRP1	0.42093	-0.675038	0.013	0.022	1
NPAS3	0.42093	-0.675038	0.013	0.022	1
MAGIX	0.42093	-0.675038	0.013	0.022	1
GLRX5	0.421105	0.137877	0.474	0.448	1
UTP11	0.421201	0.280108	0.14	0.118	1
CCDC18	0.421276	0.290746	0.101	0.081	1
TEAD1	0.421276	0.290746	0.101	0.081	1
MDP1	0.421393	0.135928	0.167	0.14	1
TRDC	0.421408	0.219142	0.355	0.325	1
FBXL8	0.421665	0.120821	0.105	0.084	1
G6PC3	0.421676	0.213237	0.276	0.246	1
E4F1	0.42174	0.211675	0.259	0.232	1
GARS	0.421774	0.165764	0.197	0.171	1
NDUFAF8	0.421845	0.130315	0.268	0.238	1
PPP1R16B	0.422444	0.112013	0.421	0.384	1
METTL25	0.422494	-0.307306	0.132	0.154	1
ARL17A	0.422496	-0.424368	0.325	0.331	1
SERTAD4	0.422771	-0.523035	0.013	0.022	1
FRZB	0.422771	-0.523035	0.013	0.022	1
CCL20	0.422771	-0.523035	0.013	0.022	1
CENPQ	0.422771	-0.523035	0.013	0.022	1
ADAMTSL1	0.422771	-0.523035	0.013	0.022	1
NR6A1	0.422771	-0.523035	0.013	0.022	1
TPH1	0.422771	-0.523035	0.013	0.022	1
PRIM1	0.422771	-0.523035	0.013	0.022	1
HMGA2	0.422771	-0.523035	0.013	0.022	1
FSD1	0.422771	-0.523035	0.013	0.022	1
CFP	0.422771	-0.523035	0.013	0.022	1
C10orf95	0.422771	-0.523035	0.013	0.022	1
RTCB	0.422905	-0.151779	0.421	0.443	1
SPPL2B	0.422958	-0.261962	0.193	0.218	1
QTRT2	0.422969	0.277656	0.101	0.081	1
ZFYVE21	0.423107	0.183918	0.154	0.129	1
YIPF6	0.423395	0.103748	0.272	0.238	1
MKS1	0.423567	-0.446219	0.061	0.078	1
PKIA	0.42402	-0.537534	0.044	0.059	1
SPRR1B	0.424215	-0.146109	0.241	0.269	1
TENT5A	0.424221	0.13993	0.215	0.185	1
PWWP2A	0.424379	0.252611	0.14	0.118	1
CYBRD1	0.424407	-0.275107	0.14	0.165	1
DPY19L1	0.424467	0.291795	0.158	0.134	1
LAMA5	0.424563	-0.190838	0.18	0.207	1
EMC2	0.424816	0.150464	0.224	0.193	1
ANK2	0.425074	-0.4975	0.075	0.092	1
SURF2	0.425216	0.182943	0.224	0.196	1
OBI1	0.425439	-0.130717	0.101	0.123	1
ZBTB44	0.425516	-0.15197	0.263	0.294	1
SPTY2D1OS	0.426178	0.486426	0.066	0.05	1
B3GNT9	0.426178	0.486426	0.066	0.05	1
CNKSR2	0.426187	0.839535	0.026	0.017	1
TIGD1	0.426352	0.405882	0.088	0.07	1
KLHL5	0.426435	-0.139894	0.64	0.625	1
PRDX4	0.426578	-0.127644	0.566	0.627	1
RPRD2	0.426682	0.153076	0.202	0.174	1
ICE1	0.426806	0.2425	0.14	0.118	1
HECTD4	0.427018	0.118511	0.206	0.176	1
ZBTB43	0.42744	-0.229535	0.25	0.277	1
ZFP1	0.427542	-0.326143	0.105	0.126	1
IRAK1BP1	0.427729	-0.201107	0.013	0.022	1
DTX1	0.427756	-0.41724	0.044	0.059	1
CCR10	0.427756	-0.41724	0.044	0.059	1
ZNF845	0.427756	-0.41724	0.044	0.059	1
BPNT1	0.428171	0.190512	0.18	0.154	1
MIB2	0.428504	0.128423	0.285	0.249	1
PEBP1	0.42871	-0.100454	0.715	0.751	1
SLC2A11	0.428849	-0.323963	0.105	0.126	1
ZNF222	0.429518	-0.219843	0.066	0.084	1
RSPRY1	0.429602	0.185559	0.272	0.244	1
GREB1	0.429752	0.64689	0.026	0.017	1
XRCC2	0.429752	0.64689	0.026	0.017	1
CCDC34	0.429752	0.64689	0.026	0.017	1
SAMD15	0.429752	0.64689	0.026	0.017	1
CKB	0.429752	0.64689	0.026	0.017	1
PAQR5	0.429752	0.64689	0.026	0.017	1
ITGAD	0.429752	0.64689	0.026	0.017	1
PLEKHG4	0.429752	0.64689	0.026	0.017	1
AOC2	0.429752	0.64689	0.026	0.017	1
WNT7B	0.429752	0.64689	0.026	0.017	1
MIER3	0.429861	0.468553	0.132	0.112	1
STK36	0.429869	-0.183185	0.14	0.165	1
SLC25A26	0.42994	-0.170246	0.167	0.193	1
TPBG	0.43014	-0.321401	0.092	0.112	1
AP2A1	0.430175	0.127112	0.311	0.277	1
FBXO25	0.430212	-0.211091	0.18	0.207	1
COL6A2	0.430363	-0.291974	0.917	0.832	1
MED23	0.430404	0.121429	0.254	0.224	1
NFE2L2	0.430618	0.109914	0.75	0.768	1
TRDMT1	0.430693	-0.152811	0.101	0.123	1
GUCY1A1	0.430795	-0.269278	0.237	0.261	1
FAF1	0.430925	-0.270648	0.184	0.207	1
USP36	0.431049	0.147319	0.456	0.426	1
TMEM187	0.43151	-0.35311	0.044	0.059	1
GPN3	0.431754	0.268379	0.118	0.098	1
SPSB1	0.432283	0.11517	0.338	0.303	1
SLC7A6	0.432346	-0.246195	0.294	0.317	1
TMPRSS13	0.432729	0.351434	0.088	0.07	1
TMEM241	0.432729	0.351434	0.088	0.07	1
ZHX3	0.432729	0.351434	0.088	0.07	1
MTHFR	0.432752	0.398963	0.066	0.05	1
NCBP2AS2	0.433265	0.14439	0.189	0.162	1
SMIM1	0.433348	0.454245	0.026	0.017	1
STPG1	0.433348	0.454245	0.026	0.017	1
LRRIQ3	0.433348	0.454245	0.026	0.017	1
ACVR2B	0.433393	-0.275107	0.079	0.098	1
ESCO1	0.433438	0.118959	0.175	0.148	1
ATG16L1	0.433505	0.256944	0.215	0.19	1
PIGX	0.433602	-0.25123	0.079	0.098	1
AHRR	0.433718	-0.306316	0.18	0.204	1
NCBP2	0.434122	-0.163839	0.404	0.423	1
DPH3	0.43414	0.216256	0.246	0.221	1
TOE1	0.434461	-0.296526	0.105	0.126	1
PDLIM2	0.434872	-0.206977	0.386	0.401	1
PSMD3	0.434891	-0.17356	0.342	0.367	1
REX1BD	0.434971	0.134242	0.623	0.619	1
CBLC	0.435345	-0.35311	0.044	0.059	1
ZNF785	0.435703	-0.393752	0.14	0.162	1
NDUFAF7	0.43577	-0.35311	0.136	0.157	1
IFT172	0.435936	-0.288979	0.092	0.112	1
TTC27	0.435936	-0.288979	0.092	0.112	1
MYBBP1A	0.43612	0.211953	0.197	0.171	1
ATP10A	0.436226	-0.328019	0.114	0.134	1
RCAN2	0.436437	0.383856	0.096	0.078	1
TBX2	0.436711	0.187459	0.101	0.081	1
FFAR4	0.436961	0.28432	0.026	0.017	1
SOX12	0.437033	0.194378	0.079	0.062	1
ENGASE	0.437089	0.137418	0.303	0.269	1
TASP1	0.437411	-0.310041	0.061	0.078	1
ABCC9	0.437441	-0.554744	0.039	0.053	1
MAGI1	0.437542	0.547355	0.053	0.039	1
LIN7A	0.437542	0.547355	0.053	0.039	1
EIF4E	0.437757	0.268379	0.189	0.165	1
DPF2	0.438132	0.133821	0.338	0.308	1
NAT10	0.438285	-0.196708	0.268	0.297	1
MARS2	0.438316	0.324962	0.066	0.05	1
ARL6	0.438316	0.324962	0.066	0.05	1
SEMA6A	0.438316	0.324962	0.066	0.05	1
POLE2	0.438316	0.324962	0.066	0.05	1
NUDT16L1	0.438316	0.324962	0.066	0.05	1
PANX2	0.438316	0.324962	0.066	0.05	1
ARHGAP21	0.438714	-0.261962	0.189	0.213	1
MANEA	0.438875	-0.188051	0.136	0.16	1
CARHSP1	0.439071	-0.179778	0.197	0.224	1
PPCDC	0.439077	-0.279109	0.162	0.185	1
NDE1	0.439343	0.116376	0.329	0.294	1
C12orf75	0.439349	-0.213707	0.289	0.317	1
SLFN13	0.439868	0.14439	0.14	0.118	1
BROX	0.440158	0.136696	0.25	0.218	1
ITGA4	0.440213	-0.128549	0.377	0.406	1
DDIT3	0.440261	0.146817	0.268	0.238	1
NOB1	0.440334	-0.154564	0.127	0.151	1
NFATC2IP	0.440404	-0.35311	0.184	0.204	1
ZNF184	0.440727	0.243535	0.127	0.106	1
LNPK	0.440857	0.256944	0.118	0.098	1
ARL4C	0.440958	-0.138036	0.575	0.602	1
DHX8	0.440993	0.163681	0.325	0.297	1
MEGF9	0.441013	0.213931	0.167	0.143	1
RFWD3	0.441068	-0.35311	0.114	0.134	1
SLC35A1	0.441101	0.218047	0.11	0.09	1
LRRC45	0.441101	0.177405	0.11	0.09	1
MOSPD1	0.441168	-0.14829	0.127	0.151	1
ZNF211	0.441426	-0.263842	0.105	0.126	1
PRRT3	0.441649	0.64689	0.039	0.028	1
ADAMTSL2	0.441649	0.772421	0.039	0.028	1
EP400	0.4419	-0.190557	0.228	0.255	1
CLUH	0.441927	0.196725	0.254	0.227	1
FAM8A1	0.442838	0.100402	0.294	0.261	1
CHST10	0.443353	0.440439	0.053	0.039	1
CENPW	0.443353	0.440439	0.053	0.039	1
ZNF71	0.443353	0.440439	0.053	0.039	1
ALKBH4	0.443882	0.274921	0.136	0.115	1
ST6GALNAC6	0.444005	-0.224786	0.465	0.476	1
LAMB2	0.444038	-0.233811	0.417	0.437	1
HAUS4	0.444565	0.21217	0.316	0.294	1
ZMYND8	0.444612	0.163211	0.39	0.375	1
NTN1	0.444646	-0.423499	0.039	0.053	1
AURKB	0.44468	0.435386	0.075	0.059	1
TPM2	0.444896	-0.157853	0.289	0.314	1
BTBD19	0.444998	0.324962	0.096	0.078	1
SEC24B	0.445102	-0.18888	0.289	0.314	1
DENND4A	0.445327	0.146461	0.303	0.272	1
FBXW8	0.445793	0.167722	0.14	0.118	1
TXNDC11	0.445917	0.113767	0.632	0.627	1
SCAF11	0.446035	0.1039	0.575	0.535	1
DNAJC11	0.4462	-0.312468	0.075	0.092	1
BYSL	0.4462	-0.35311	0.075	0.092	1
KCNJ10	0.446369	-0.452645	0.057	0.073	1
ELF3	0.446499	0.509387	0.039	0.028	1
LIN9	0.446499	0.509387	0.039	0.028	1
ZKSCAN7	0.446499	0.509387	0.039	0.028	1
PRLR	0.446499	0.509387	0.039	0.028	1
PCDHGA11	0.446499	0.509387	0.039	0.028	1
SLC29A2	0.446499	0.509387	0.039	0.028	1
REXO5	0.446499	0.509387	0.039	0.028	1
PRKCA	0.446499	0.509387	0.039	0.028	1
ZBTB26	0.446607	-0.211091	0.061	0.078	1
CD22	0.446751	-0.266695	0.158	0.182	1
DDX20	0.447206	0.231853	0.088	0.07	1
ARL6IP6	0.447359	0.137877	0.206	0.179	1
CYP20A1	0.447411	-0.35311	0.127	0.148	1
MBNL2	0.447482	-0.221865	0.329	0.35	1
RECQL5	0.447528	0.153076	0.197	0.171	1
FZR1	0.447583	0.13444	0.254	0.227	1
TMEM156	0.44805	-0.310041	0.136	0.157	1
PREP	0.448113	-0.115313	0.342	0.378	1
GSTM3	0.448272	-0.35311	0.039	0.053	1
SLC27A2	0.448272	-0.35311	0.039	0.053	1
GDF11	0.448401	0.259867	0.053	0.039	1
ZNF891	0.448401	0.34733	0.053	0.039	1
KATNAL2	0.448401	0.34733	0.053	0.039	1
FAAP24	0.448401	0.34733	0.053	0.039	1
MCM8	0.448917	-0.298662	0.114	0.134	1
CSNK2A3	0.448977	-0.318344	0.088	0.106	1
ZMAT5	0.449656	0.259867	0.154	0.132	1
TRAJ32	0.449825	0.10257	0.193	0.165	1
SLC37A4	0.449911	0.165021	0.228	0.202	1
VCP	0.449934	-0.10339	0.711	0.776	1
LPAR1	0.450381	-0.176232	0.289	0.314	1
NAA80	0.450861	-0.35311	0.057	0.073	1
SUSD5	0.450913	0.383856	0.039	0.028	1
TENM2	0.450913	0.383856	0.039	0.028	1
IPO5	0.451149	-0.243485	0.316	0.333	1
BRWD3	0.451221	0.462466	0.083	0.067	1
ATXN2	0.451342	0.169568	0.202	0.176	1
ADAP1	0.451437	-0.270648	0.075	0.092	1
TRAV17	0.451437	-0.270648	0.075	0.092	1
ZFR	0.451441	0.10315	0.465	0.429	1
CXorf40A	0.451629	0.184986	0.211	0.185	1
MVB12A	0.451664	0.238806	0.197	0.174	1
CEP104	0.451677	0.149391	0.14	0.118	1
MAPK9	0.451725	0.218797	0.215	0.19	1
ZBTB10	0.451797	0.248341	0.171	0.148	1
IMP4	0.451951	-0.209099	0.373	0.389	1
GTF3C4	0.4521	0.2425	0.136	0.115	1
PRKD2	0.452196	-0.225805	0.478	0.487	1
B3GNT8	0.452378	-0.285996	0.039	0.053	1
CPXM1	0.452537	-0.474125	0.162	0.182	1
CKAP4	0.45297	0.110389	0.373	0.342	1
ATP6V0E1	0.452995	0.128697	0.553	0.515	1
MTMR9	0.45316	0.179764	0.136	0.115	1
ESYT1	0.453291	-0.204054	0.548	0.552	1
GLDC	0.45348	0.177405	0.053	0.039	1
ARL5B	0.453521	0.334946	0.114	0.095	1
TRIM16	0.453552	-0.207259	0.105	0.126	1
PRIMPOL	0.453956	0.100922	0.202	0.174	1
RARS2	0.454396	0.214779	0.224	0.199	1
DCP1B	0.4547	-0.407558	0.11	0.129	1
SLC2A13	0.454762	-0.28272	0.088	0.106	1
TBC1D16	0.454909	0.140999	0.193	0.165	1
HAUS8	0.455047	0.302936	0.105	0.087	1
UBE2H	0.455187	-0.129526	0.36	0.381	1
GCNT2	0.455786	0.137877	0.11	0.09	1
BRIP1	0.456042	-0.215606	0.039	0.053	1
BRAT1	0.456288	0.158604	0.272	0.244	1
DIPK2A	0.456423	0.161463	0.232	0.204	1
PEX16	0.456427	0.118511	0.215	0.188	1
NR2C2AP	0.456719	0.309855	0.075	0.059	1
POLL	0.456942	-0.340399	0.241	0.258	1
VAV2	0.457061	0.128423	0.281	0.252	1
MMP17	0.45727	0.470012	0.083	0.067	1
PPIL3	0.457329	0.132317	0.206	0.179	1
SYNC	0.457605	0.405882	0.083	0.067	1
R3HDM1	0.457818	-0.213707	0.154	0.176	1
ZNF266	0.457856	0.119643	0.373	0.336	1
PSMD12	0.458094	0.293253	0.075	0.059	1
ZNF446	0.458094	0.293253	0.075	0.059	1
ACACA	0.458256	0.116376	0.246	0.216	1
GPATCH8	0.459002	0.193525	0.241	0.216	1
HMG20B	0.45908	0.108298	0.452	0.412	1
OTUD3	0.459177	-0.263842	0.101	0.12	1
ALS2	0.459231	0.395351	0.083	0.067	1
COL18A1	0.459615	-0.194043	0.316	0.339	1
SIT1	0.459812	0.187459	0.215	0.19	1
SEC61G	0.45982	0.11359	0.553	0.527	1
FAXDC2	0.460184	-0.160465	0.039	0.053	1
C17orf58	0.460335	-0.136298	0.162	0.188	1
PRKAB2	0.460422	-0.326143	0.11	0.129	1
SGIP1	0.460588	-0.246195	0.088	0.106	1
YEATS4	0.461067	0.150933	0.158	0.134	1
MVB12B	0.461089	0.152781	0.263	0.238	1
DAB2	0.461297	0.104473	0.566	0.549	1
NOA1	0.461361	-0.249274	0.149	0.171	1
KDM6A	0.461436	-0.268221	0.276	0.291	1
HIST1H2BI	0.46177	-0.113644	0.285	0.319	1
SLC25A10	0.46222	-0.130717	0.075	0.092	1
FKBP7	0.462228	-0.431112	0.035	0.048	1
ZNF703	0.462228	-0.431112	0.035	0.048	1
EXOC2	0.462356	-0.256434	0.219	0.241	1
NSMCE1	0.462467	-0.329651	0.132	0.151	1
RFC5	0.462603	-0.35311	0.083	0.101	1
GEMIN5	0.462603	0.218047	0.105	0.087	1
FGF7	0.462724	-0.4751	0.127	0.146	1
KAZN	0.462803	0.250962	0.075	0.059	1
PLCH2	0.462988	0.199431	0.136	0.115	1
PHLDB2	0.463153	0.237778	0.224	0.199	1
C2CD3	0.463483	0.211953	0.211	0.185	1
GLMN	0.463814	0.270742	0.175	0.154	1
TMEM159	0.463998	-0.240635	0.224	0.249	1
CCDC28B	0.464192	0.231853	0.075	0.059	1
POP1	0.464345	0.246352	0.105	0.087	1
TPRKB	0.464627	0.206318	0.259	0.232	1
C4orf33	0.464811	0.298967	0.132	0.112	1
C17orf80	0.464811	0.298967	0.132	0.112	1
POLG2	0.465086	-0.199197	0.311	0.336	1
EPS8L1	0.465238	-0.310041	0.07	0.087	1
IMPAD1	0.465517	-0.247617	0.32	0.336	1
HIC1	0.46556	0.272495	0.114	0.095	1
NUAK1	0.465706	-0.35311	0.035	0.048	1
PIP4K2A	0.465809	0.120344	0.303	0.269	1
SH3RF1	0.465821	0.146461	0.167	0.143	1
RGMA	0.466189	-0.35311	0.035	0.048	1
COA8	0.46655	0.187459	0.215	0.19	1
SIAH2	0.466844	-0.219092	0.232	0.258	1
PPM1N	0.467066	-0.215606	0.035	0.048	1
TUBGCP6	0.467104	-0.102749	0.588	0.622	1
TMEM214	0.467257	-0.178612	0.522	0.532	1
CLEC2D	0.467283	-0.180643	0.627	0.616	1
CARNMT1	0.46732	0.324962	0.083	0.067	1
TBCEL	0.46732	0.324962	0.083	0.067	1
ZNF579	0.46732	0.324962	0.083	0.067	1
H2AFJ	0.467325	-0.108487	0.373	0.398	1
MMP1	0.467391	-0.529319	0.816	0.72	1
RNF217	0.467442	0.289338	0.132	0.112	1
NUDT4	0.467442	0.289338	0.132	0.112	1
GALNT15	0.467566	0.170452	0.096	0.078	1
PNOC	0.467566	0.170452	0.096	0.078	1
CTNNBIP1	0.467996	-0.281374	0.443	0.445	1
MEA1	0.468053	-0.181998	0.281	0.305	1
DNAJC4	0.468258	-0.198135	0.219	0.244	1
IRX1	0.468481	0.869283	0.022	0.014	1
SPA17	0.468481	0.869283	0.022	0.014	1
WDR35	0.468722	0.383856	0.061	0.048	1
DIP2B	0.46904	-0.336236	0.18	0.199	1
ORC4	0.469217	-0.252181	0.158	0.179	1
EFCAB14	0.469557	-0.126339	0.368	0.395	1
RNF103	0.469616	0.218047	0.105	0.087	1
LSM5	0.469835	0.128423	0.395	0.361	1
EFCAB13	0.469985	-0.305804	0.132	0.151	1
MEIS3	0.470064	-0.35311	0.053	0.067	1
GID4	0.470409	0.194378	0.154	0.132	1
GPX7	0.47043	-0.265647	0.07	0.087	1
ZSCAN30	0.47061	-0.130717	0.158	0.182	1
KIF20B	0.470766	0.393134	0.101	0.084	1
ZNF384	0.47077	0.146461	0.303	0.275	1
TMEM37	0.471002	0.132317	0.281	0.252	1
USP28	0.471399	0.167722	0.136	0.115	1
CALML6	0.471908	0.64689	0.022	0.014	1
NPR1	0.471908	0.64689	0.022	0.014	1
WDR49	0.471908	0.64689	0.022	0.014	1
NEIL3	0.471908	0.64689	0.022	0.014	1
TREML1	0.471908	0.64689	0.022	0.014	1
SLC25A27	0.471908	0.64689	0.022	0.014	1
ALDH8A1	0.471908	0.64689	0.022	0.014	1
SOX17	0.471908	0.64689	0.022	0.014	1
ARHGEF39	0.471908	0.64689	0.022	0.014	1
RORB	0.471908	0.64689	0.022	0.014	1
CHRFAM7A	0.471908	0.64689	0.022	0.014	1
TRIM16L	0.471908	0.64689	0.022	0.014	1
SNPH	0.471908	0.64689	0.022	0.014	1
TMEM50B	0.471908	0.64689	0.022	0.014	1
CXorf40B	0.471908	0.64689	0.022	0.014	1
KCNK3	0.471908	0.64689	0.022	0.014	1
RAB30	0.471912	-0.262912	0.136	0.157	1
MLPH	0.472586	0.256944	0.123	0.104	1
EDC4	0.472719	0.133939	0.329	0.3	1
RNF38	0.473037	0.184986	0.206	0.182	1
CADM3	0.473054	0.5025	0.07	0.056	1
MPHOSPH6	0.473054	0.5025	0.07	0.056	1
AGMAT	0.473153	0.324962	0.061	0.048	1
POGLUT3	0.473224	0.231853	0.114	0.095	1
WDR3	0.473422	0.10847	0.175	0.151	1
PSEN2	0.473466	0.123328	0.193	0.168	1
WDR90	0.473476	-0.196384	0.127	0.148	1
MSRA	0.473527	0.176	0.224	0.199	1
PCBP3	0.473833	0.268379	0.083	0.067	1
LARGE1	0.473833	0.268379	0.083	0.067	1
BTF3	0.473849	-0.215606	0.127	0.148	1
SMPDL3B	0.474313	0.231853	0.061	0.048	1
ZNF2	0.474313	0.305853	0.061	0.048	1
MAP6D1	0.474313	0.161463	0.061	0.048	1
BRMS1L	0.474313	0.305853	0.061	0.048	1
LRRC15	0.47453	-0.290374	0.158	0.179	1
F11R	0.474559	0.132317	0.215	0.19	1
GPN2	0.474892	0.161463	0.25	0.224	1
EHD2	0.475181	-0.178023	0.25	0.272	1
LHFPL6	0.475238	-0.211091	0.127	0.148	1
N4BP2	0.475249	0.120344	0.311	0.286	1
NT5DC4	0.475362	0.424498	0.022	0.014	1
DYNC1I1	0.475362	0.424498	0.022	0.014	1
ZNF215	0.475362	0.424498	0.022	0.014	1
GGT6	0.475362	0.424498	0.022	0.014	1
TXNDC2	0.475362	0.424498	0.022	0.014	1
ZNF208	0.475362	0.424498	0.022	0.014	1
ZNF575	0.475362	0.424498	0.022	0.014	1
PIP5KL1	0.475362	0.424498	0.022	0.014	1
DCAF4	0.475421	-0.227579	0.07	0.087	1
UBXN2A	0.475803	-0.160465	0.167	0.19	1
AKTIP	0.475916	-0.338003	0.202	0.218	1
RARG	0.475958	-0.300642	0.219	0.238	1
PACS1	0.47645	0.122228	0.368	0.342	1
PDCD10	0.476458	0.121799	0.175	0.151	1
EVA1B	0.476832	-0.201107	0.202	0.224	1
CXCR5	0.476899	-0.478641	0.088	0.104	1
C18orf25	0.477116	0.148437	0.241	0.216	1
INTS9	0.47718	0.280762	0.171	0.151	1
FCRL1	0.477289	-0.35311	0.118	0.137	1
ARL10	0.477684	0.312471	0.092	0.076	1
WDR24	0.477684	0.312471	0.092	0.076	1
YIPF5	0.477727	0.149391	0.268	0.241	1
GEMIN4	0.478395	0.243535	0.132	0.112	1
MAPK11	0.478395	0.243535	0.132	0.112	1
TREX2	0.478769	0.254573	0.061	0.048	1
THSD7A	0.478827	0.231853	0.022	0.014	1
DIS3	0.47885	0.122228	0.219	0.193	1
MAST4	0.478957	0.142848	0.211	0.185	1
ZSCAN2	0.479065	0.181227	0.083	0.067	1
PRDM5	0.47908	-0.28272	0.083	0.101	1
SPCS1	0.479327	-0.236465	0.373	0.387	1
NT5C	0.479509	0.119643	0.259	0.23	1
ZNF251	0.479584	0.298967	0.092	0.076	1
RIPOR3	0.479748	0.132317	0.228	0.202	1
RAB38	0.479757	-0.246195	0.11	0.129	1
ARHGEF28	0.480491	-0.440573	0.031	0.042	1
ROR2	0.480491	-0.440573	0.031	0.042	1
PPP1R14A	0.480491	-0.440573	0.031	0.042	1
FAM174B	0.480495	0.424498	0.07	0.056	1
LRP8	0.480789	-0.253574	0.123	0.143	1
AVIL	0.48097	0.146461	0.171	0.148	1
DSN1	0.481438	-0.35311	0.105	0.123	1
MEF2B	0.481465	-0.290374	0.18	0.202	1
POGK	0.481577	0.168843	0.224	0.199	1
ZNF623	0.482093	-0.118644	0.154	0.176	1
HBA1	0.482421	0.231853	0.031	0.042	1
NEK8	0.482522	0.424498	0.048	0.036	1
KLHDC4	0.482548	-0.138985	0.32	0.342	1
MTAP	0.482627	0.240265	0.167	0.146	1
GALK2	0.482723	-0.160465	0.193	0.218	1
NUDCD1	0.482995	-0.185382	0.158	0.179	1
GFRA1	0.483797	-0.35311	0.031	0.042	1
FOXB1	0.483797	-0.35311	0.031	0.042	1
MMP28	0.483797	-0.35311	0.031	0.042	1
VAPB	0.483957	-0.33768	0.193	0.213	1
GPC1	0.484068	-0.232816	0.096	0.115	1
GORAB	0.484491	0.118959	0.171	0.148	1
TRAPPC12	0.484524	-0.208161	0.276	0.297	1
CCL15	0.48461	0.263562	0.092	0.076	1
ACAT1	0.484749	0.216746	0.333	0.314	1
INTS12	0.484917	-0.275107	0.162	0.182	1
OGFOD1	0.485074	0.216256	0.184	0.162	1
DDX59	0.485727	-0.112102	0.145	0.168	1
ALDH5A1	0.486226	-0.276488	0.118	0.137	1
KCNC3	0.486534	0.454245	0.079	0.064	1
TNFRSF8	0.486535	0.357384	0.07	0.056	1
MIS12	0.486947	-0.160465	0.215	0.238	1
CARD11	0.48707	0.139287	0.289	0.261	1
C3orf14	0.487427	-0.273675	0.118	0.137	1
PITPNM1	0.487462	0.11879	0.425	0.398	1
INPP4B	0.487558	0.324962	0.048	0.036	1
KANK1	0.487558	0.324962	0.048	0.036	1
FAM111B	0.487558	0.324962	0.048	0.036	1
RECQL4	0.487634	-0.270648	0.031	0.042	1
OR1J2	0.487634	-0.270648	0.031	0.042	1
CXCR3	0.487788	0.149391	0.307	0.28	1
LY6G5C	0.488	0.342036	0.07	0.056	1
ZUP1	0.488	0.342036	0.07	0.056	1
IRGQ	0.488	0.342036	0.07	0.056	1
SLF1	0.488108	0.10847	0.171	0.148	1
TMEM14C	0.488687	0.112114	0.298	0.269	1
FCRL3	0.488805	-0.209746	0.136	0.157	1
HHLA3	0.488822	0.494887	0.035	0.025	1
RAMP1	0.488822	0.494887	0.035	0.025	1
CCDC96	0.488822	0.494887	0.035	0.025	1
HOXA10	0.488822	0.494887	0.035	0.025	1
NOXRED1	0.488822	0.494887	0.035	0.025	1
RAB26	0.488822	0.494887	0.035	0.025	1
PDZD4	0.488822	0.494887	0.035	0.025	1
KIAA0753	0.489035	0.210791	0.14	0.12	1
SMOX	0.489222	-0.169398	0.175	0.199	1
GPSM3	0.489223	-0.113041	0.785	0.779	1
MALT1	0.489396	-0.145117	0.395	0.417	1
NCR1	0.489512	0.277656	0.101	0.084	1
TCTN1	0.489542	-0.133797	0.154	0.176	1
ALG14	0.489649	0.231853	0.092	0.076	1
ZNF431	0.489661	0.118511	0.206	0.182	1
ACAP3	0.489672	0.13539	0.329	0.303	1
MSH6	0.489984	0.132317	0.171	0.148	1
LFNG	0.490182	-0.3042	0.127	0.146	1
SLC29A1	0.490402	0.123328	0.404	0.375	1
ERO1B	0.490406	-0.201107	0.175	0.199	1
YDJC	0.490464	0.104363	0.193	0.168	1
RNF150	0.490473	-0.26	0.066	0.081	1
FANCG	0.490659	0.271381	0.145	0.126	1
METAP1D	0.490968	-0.183185	0.031	0.042	1
PFN2	0.490968	-0.183185	0.031	0.042	1
USP18	0.491568	-0.446219	0.061	0.076	1
SPIN3	0.491583	0.366782	0.101	0.084	1
INPP5E	0.491588	0.216256	0.092	0.076	1
TUBGCP5	0.49175	-0.257532	0.162	0.182	1
MXD3	0.491821	-0.35311	0.092	0.109	1
OLFML1	0.49195	0.132317	0.083	0.067	1
SRGAP2	0.49196	-0.206268	0.246	0.266	1
FAM3C	0.492096	-0.160465	0.434	0.451	1
KLF16	0.492114	-0.183185	0.132	0.151	1
METTL3	0.492323	0.100922	0.346	0.314	1
CHAF1A	0.492404	0.148084	0.189	0.165	1
ANAPC5	0.492462	-0.134764	0.544	0.56	1
PCGF2	0.492774	-0.231119	0.145	0.165	1
PEAK1	0.492958	-0.192645	0.14	0.162	1
ERMP1	0.49307	0.225064	0.206	0.185	1
HYAL1	0.493172	0.357384	0.035	0.025	1
OR2D2	0.493172	0.357384	0.035	0.025	1
GRTP1	0.493172	0.357384	0.035	0.025	1
CX3CL1	0.493375	-0.160465	0.136	0.157	1
KIZ	0.493525	0.199431	0.092	0.076	1
ANKS6	0.493654	0.110837	0.083	0.067	1
LIG1	0.493807	0.118959	0.18	0.157	1
INPP1	0.49394	-0.26738	0.105	0.123	1
WDR53	0.494091	0.274921	0.07	0.056	1
UBE2W	0.494177	0.17644	0.281	0.258	1
BLZF1	0.494242	0.114395	0.215	0.19	1
CAB39	0.494678	-0.168078	0.39	0.415	1
CNKSR3	0.49472	-0.291709	0.048	0.062	1
PIGU	0.49472	-0.291709	0.048	0.062	1
MTX2	0.495336	0.17657	0.333	0.314	1
PIEZO1	0.495829	0.100323	0.518	0.487	1
DCAF10	0.496002	-0.136298	0.175	0.199	1
HADHA	0.496112	-0.104987	0.645	0.681	1
PLEKHB1	0.496273	-0.545755	0.026	0.036	1
HSPA1L	0.496273	-0.71568	0.026	0.036	1
PAPSS2	0.496525	-0.266953	0.263	0.28	1
SLC22A17	0.496558	-0.400415	0.061	0.076	1
SPTBN1	0.496835	-0.149576	0.224	0.246	1
SLC25A42	0.496868	0.231853	0.101	0.084	1
PKDCC	0.497237	0.250962	0.07	0.056	1
STXBP1	0.49771	0.14439	0.048	0.036	1
IPPK	0.497719	-0.138371	0.175	0.199	1
PRIM2	0.497826	0.179764	0.14	0.12	1
RBMX2	0.498083	0.109233	0.241	0.216	1
UTP6	0.498092	0.133629	0.373	0.347	1
UTP4	0.498393	0.17626	0.259	0.235	1
TMEM164	0.498436	0.257848	0.162	0.143	1
SLC9A3R2	0.498634	-0.191359	0.123	0.143	1
C1orf35	0.49876	0.174137	0.184	0.162	1
SLC25A45	0.498954	-0.392638	0.075	0.09	1
PHKA2	0.499018	0.248341	0.171	0.151	1
LHPP	0.499024	-0.253574	0.118	0.137	1
MBOAT1	0.499123	0.183918	0.149	0.129	1
ATG10	0.499134	-0.237633	0.048	0.062	1
LY75	0.499198	0.168843	0.219	0.196	1
CPLX1	0.49937	-0.452645	0.026	0.036	1
PTPDC1	0.49937	-0.452645	0.026	0.036	1
CLTCL1	0.49937	-0.452645	0.026	0.036	1
CRTAC1	0.49937	-0.452645	0.026	0.036	1
PHACTR1	0.499517	-0.25123	0.092	0.109	1
MAPKBP1	0.499622	-0.300642	0.114	0.132	1
EHD4	0.499807	0.109517	0.596	0.571	1
MICB	0.500221	0.210791	0.07	0.056	1
ZDHHC12	0.500368	-0.186291	0.307	0.325	1
KIAA1841	0.500573	0.152126	0.092	0.076	1
FIZ1	0.500573	0.152126	0.092	0.076	1
UCK1	0.500721	-0.252583	0.211	0.23	1
URI1	0.500745	0.100147	0.373	0.339	1
SLC35B4	0.500798	-0.223049	0.118	0.137	1
HDAC2	0.500819	-0.177743	0.307	0.328	1
ZNF551	0.501214	0.324962	0.079	0.064	1
TRIM69	0.501282	0.305853	0.118	0.101	1
HOXD8	0.501475	-0.270648	0.026	0.036	1
KLHL17	0.501574	-0.35311	0.061	0.076	1
NES	0.501574	-0.35311	0.061	0.076	1
PLEKHA5	0.501574	-0.35311	0.061	0.076	1
HCFC2	0.501574	-0.35311	0.061	0.076	1
TMEM53	0.50158	0.256944	0.118	0.101	1
FTSJ1	0.50158	0.256944	0.118	0.101	1
CLDN5	0.501734	-0.176232	0.096	0.115	1
SLC35A2	0.502002	-0.35311	0.132	0.148	1
LYRM7	0.502414	0.120821	0.101	0.084	1
TCEA3	0.502476	-0.35311	0.026	0.036	1
MYCN	0.502476	-0.35311	0.026	0.036	1
SNCG	0.502476	-0.35311	0.026	0.036	1
TRPC6	0.502476	-0.35311	0.026	0.036	1
MSRB3	0.502476	-0.35311	0.026	0.036	1
HSD17B1	0.502476	-0.35311	0.026	0.036	1
IFIT5	0.502793	0.157085	0.184	0.162	1
DRAM2	0.503559	0.11752	0.351	0.322	1
MTCL1	0.503602	-0.537534	0.044	0.056	1
TIMM44	0.504156	0.122228	0.228	0.204	1
ZNF846	0.504279	0.187459	0.101	0.084	1
RAB11B	0.504481	0.118511	0.355	0.331	1
PRG2	0.504582	-0.35311	0.075	0.09	1
B3GALNT2	0.505067	-0.221865	0.092	0.109	1
SUPT3H	0.50515	0.112554	0.123	0.104	1
USP45	0.50515	0.112554	0.123	0.104	1
ZSCAN26	0.505339	0.218047	0.11	0.092	1
RBBP7	0.505346	-0.17908	0.311	0.331	1
ORMDL2	0.505479	-0.147526	0.25	0.275	1
DIXDC1	0.505527	-0.137381	0.066	0.081	1
TRGV9	0.505807	0.351434	0.088	0.073	1
ARHGAP32	0.506389	0.149391	0.07	0.056	1
TRIM35	0.506547	-0.138985	0.11	0.129	1
USP38	0.506674	0.124049	0.307	0.283	1
RASD1	0.50673	0.243535	0.127	0.109	1
STC1	0.50679	0.191211	0.127	0.109	1
IFNLR1	0.506898	0.383856	0.057	0.045	1
NAT9	0.507486	0.138426	0.263	0.241	1
ZNF136	0.507642	-0.207259	0.105	0.123	1
TULP3	0.507756	0.268379	0.079	0.064	1
HSBP1L1	0.507782	-0.41724	0.044	0.056	1
KDELR3	0.507782	-0.478641	0.044	0.056	1
RAB32	0.507839	-0.246195	0.272	0.289	1
ZNF808	0.507871	0.2425	0.136	0.118	1
PROSER1	0.508006	-0.213707	0.294	0.311	1
MFF	0.508129	0.10257	0.575	0.546	1
SETD9	0.508145	0.366782	0.057	0.045	1
CHST3	0.508145	0.366782	0.057	0.045	1
DTNB	0.508235	0.200826	0.25	0.227	1
ULK2	0.508326	-0.241217	0.263	0.28	1
RPAP1	0.508435	0.193172	0.184	0.162	1
VWA1	0.508485	-0.171271	0.145	0.165	1
FHIT	0.509525	0.250962	0.079	0.064	1
TLR6	0.509525	0.250962	0.079	0.064	1
POGLUT1	0.509629	-0.189611	0.215	0.238	1
DTYMK	0.509656	0.136696	0.14	0.12	1
ARHGEF10	0.509656	-0.314636	0.075	0.09	1
CLIP2	0.509982	0.231853	0.154	0.134	1
MTA3	0.510368	-0.193632	0.175	0.196	1
KAT2B	0.510402	0.107525	0.285	0.261	1
TSNARE1	0.510716	0.353159	0.114	0.098	1
FAM98B	0.510894	-0.246195	0.254	0.272	1
YIF1A	0.511429	-0.138371	0.338	0.361	1
DLST	0.51161	-0.21818	0.105	0.123	1
OLFM2	0.511725	0.116376	0.149	0.129	1
CHIC1	0.511746	0.14439	0.101	0.084	1
GMFG	0.512242	0.10126	0.785	0.796	1
BUB1	0.512275	0.33655	0.096	0.081	1
C7orf25	0.512366	0.220625	0.127	0.109	1
BCL11A	0.512827	-0.306316	0.18	0.199	1
CD247	0.512852	0.181928	0.259	0.238	1
NEGR1	0.51291	0.231853	0.057	0.045	1
TRIM4	0.512939	-0.162588	0.342	0.361	1
OST4	0.513191	-0.118644	0.535	0.56	1
GALE	0.513738	0.28432	0.057	0.045	1
PJVK	0.513738	0.28432	0.057	0.045	1
ZSWIM3	0.513738	0.28432	0.057	0.045	1
MLLT1	0.513866	0.10257	0.346	0.317	1
SRSF9	0.514393	0.148437	0.241	0.218	1
CADM1	0.514397	0.13993	0.149	0.129	1
PUS7L	0.514567	-0.176232	0.105	0.123	1
MAP4K2	0.514949	-0.263842	0.101	0.118	1
AP5S1	0.515414	-0.151476	0.18	0.202	1
ZNF134	0.515673	-0.26	0.167	0.185	1
PTN	0.51582	-0.575502	0.022	0.031	1
ZNF519	0.51582	-0.575502	0.022	0.031	1
CCDC163	0.51582	-0.768147	0.022	0.031	1
AURKC	0.51582	-0.675038	0.022	0.031	1
ADCY3	0.515859	-0.27181	0.285	0.297	1
MPST	0.516062	-0.18451	0.263	0.283	1
PXYLP1	0.516125	0.194378	0.079	0.064	1
E2F2	0.516194	-0.285996	0.044	0.056	1
STIL	0.516194	-0.285996	0.044	0.056	1
GNAO1	0.516194	-0.285996	0.044	0.056	1
EIF3E	0.516207	0.149391	0.193	0.171	1
MEX3B	0.516246	-0.291709	0.044	0.056	1
ZNF594	0.516246	-0.291709	0.044	0.056	1
ASF1B	0.516655	0.210791	0.136	0.118	1
ZNF613	0.516655	0.210791	0.136	0.118	1
RGCC	0.516673	-0.140261	0.368	0.398	1
CCT7	0.516884	0.136094	0.469	0.454	1
NEDD9	0.517045	-0.224786	0.189	0.207	1
AEBP2	0.517527	-0.164076	0.215	0.238	1
TMEM200C	0.517602	0.909925	0.018	0.011	1
INPP5J	0.517602	0.909925	0.018	0.011	1
GJB4	0.517602	1.13232	0.018	0.011	1
HID1	0.517847	0.182943	0.118	0.101	1
JADE1	0.517921	-0.257532	0.167	0.185	1
ERCC8	0.517965	-0.35311	0.096	0.112	1
ZNF322	0.518025	0.196229	0.127	0.109	1
TRIAP1	0.518355	-0.212247	0.167	0.188	1
TRIO	0.518459	0.136275	0.268	0.244	1
TNRC6C	0.51851	-0.143656	0.145	0.165	1
ACAT2	0.518652	0.204372	0.162	0.143	1
ZNF595	0.518683	-0.468587	0.022	0.031	1
HMCN2	0.518683	-0.468587	0.022	0.031	1
CDKN3	0.518683	-0.468587	0.022	0.031	1
ZNF829	0.518683	-0.468587	0.022	0.031	1
TRIM34	0.518774	0.135928	0.167	0.146	1
MFSD8	0.518937	-0.328019	0.123	0.14	1
ERBB2	0.51898	-0.26738	0.096	0.112	1
LRRC14	0.51902	-0.209374	0.224	0.244	1
OCIAD2	0.519334	-0.320688	0.189	0.204	1
B3GLCT	0.51936	0.206318	0.057	0.045	1
ZNF573	0.519448	0.412425	0.066	0.053	1
PDCL3	0.519606	-0.154884	0.276	0.297	1
LRRC58	0.519897	0.138743	0.184	0.162	1
ZNF212	0.520143	-0.223049	0.114	0.132	1
TNFRSF10A	0.520204	0.177405	0.154	0.134	1
SCRN2	0.520381	-0.204587	0.175	0.196	1
PWWP2B	0.520411	0.114395	0.228	0.204	1
MIXL1	0.520831	0.64689	0.018	0.011	1
EFHD1	0.520831	0.64689	0.018	0.011	1
GASK1A	0.520831	0.64689	0.018	0.011	1
STOX2	0.520831	0.64689	0.018	0.011	1
ERAP2	0.520831	0.64689	0.018	0.011	1
CNR1	0.520831	0.64689	0.018	0.011	1
WIPF3	0.520831	0.64689	0.018	0.011	1
CFAP58	0.520831	0.64689	0.018	0.011	1
IQCD	0.520831	0.64689	0.018	0.011	1
TRAV18	0.520831	0.64689	0.018	0.011	1
CBLN2	0.520831	0.64689	0.018	0.011	1
KCNG2	0.520831	0.64689	0.018	0.011	1
PPP5D1	0.520831	0.64689	0.018	0.011	1
NLRP12	0.520831	0.64689	0.018	0.011	1
PIK3C2G	0.520831	0.64689	0.018	0.011	1
GNAL	0.520831	0.64689	0.018	0.011	1
KRTAP10-6	0.520831	0.64689	0.018	0.011	1
ARMCX6	0.521073	-0.234465	0.075	0.09	1
ZNF264	0.521292	0.101894	0.241	0.216	1
ABCB6	0.521397	0.302936	0.105	0.09	1
NR5A2	0.521553	-0.35311	0.022	0.031	1
ZDBF2	0.521553	-0.35311	0.022	0.031	1
PRSS16	0.521553	-0.35311	0.022	0.031	1
KIFC1	0.521553	-0.35311	0.022	0.031	1
WDR31	0.521553	-0.35311	0.022	0.031	1
SALL2	0.521553	-0.35311	0.022	0.031	1
PEX7	0.52177	-0.232816	0.101	0.118	1
MEF2C	0.52187	0.277656	0.096	0.081	1
HPSE	0.522198	0.304003	0.158	0.14	1
SLC25A43	0.522301	0.124938	0.167	0.146	1
DSTN	0.522718	-0.134469	0.25	0.272	1
ZBTB9	0.523187	-0.420224	0.083	0.098	1
NT5DC2	0.52353	-0.156713	0.202	0.224	1
TXNL1	0.523633	0.109517	0.395	0.361	1
C11orf68	0.523737	-0.22132	0.25	0.266	1
ZNF724	0.523936	-0.35311	0.057	0.07	1
NR2F2	0.523936	-0.252181	0.145	0.162	1
KLF15	0.524078	0.383856	0.018	0.011	1
ARHGAP28	0.524078	0.383856	0.018	0.011	1
TBC1D8B	0.524078	0.383856	0.018	0.011	1
MTRF1L	0.524092	0.295418	0.114	0.098	1
DNM2	0.524585	-0.120396	0.785	0.779	1
CCL3L1	0.524701	0.515646	0.075	0.062	1
ZHX2	0.525057	-0.22132	0.237	0.255	1
TRAV30	0.525118	0.424498	0.044	0.034	1
SPATS2L	0.52546	-0.250016	0.237	0.255	1
SNAP29	0.525779	0.116376	0.311	0.286	1
CHRNB1	0.525889	0.240265	0.175	0.157	1
TOX2	0.526042	0.183918	0.145	0.126	1
ASGR2	0.526085	0.405882	0.044	0.034	1
CASKIN2	0.526085	0.405882	0.044	0.034	1
TIMM13	0.526215	-0.231119	0.404	0.401	1
CXCL10	0.526696	0.16314	0.368	0.35	1
CDKAL1	0.526744	0.199431	0.088	0.073	1
ATG4C	0.526973	0.246352	0.096	0.081	1
COQ10A	0.527079	0.324962	0.066	0.053	1
KANTR	0.527079	0.324962	0.066	0.053	1
CLIC6	0.527334	0.161463	0.018	0.011	1
PTTG1	0.527422	-0.35311	0.07	0.084	1
OGFOD3	0.527648	0.101894	0.246	0.221	1
EDNRB	0.527927	-0.130717	0.022	0.031	1
FOSL1	0.527968	0.199431	0.127	0.109	1
ANKMY1	0.528572	0.167722	0.136	0.118	1
FKBP9	0.528707	-0.160465	0.338	0.359	1
PAQR4	0.528749	0.132317	0.118	0.101	1
TTC28	0.528801	0.181227	0.088	0.073	1
ZNF408	0.529134	0.259867	0.105	0.09	1
CTNNAL1	0.529223	-0.300642	0.057	0.07	1
TMTC3	0.529223	-0.300642	0.057	0.07	1
EFCAB11	0.529223	-0.300642	0.057	0.07	1
PURA	0.529464	0.117962	0.263	0.238	1
EID2	0.529473	0.126058	0.184	0.162	1
TRMT44	0.529862	0.187459	0.215	0.196	1
FAM174A	0.530827	0.157505	0.206	0.185	1
TMEM8B	0.530908	-0.316584	0.083	0.098	1
CIB2	0.530952	-0.423499	0.039	0.05	1
ATP7A	0.531001	0.268379	0.123	0.106	1
B3GALT6	0.531054	0.155037	0.237	0.216	1
IQCC	0.531078	0.298967	0.044	0.034	1
TDRKH	0.531078	0.298967	0.044	0.034	1
IFT88	0.531189	0.293253	0.066	0.053	1
CMTM4	0.531557	0.216256	0.096	0.081	1
PHF14	0.531652	-0.398913	0.127	0.143	1
ANKRD17	0.531713	0.153558	0.43	0.406	1
PCCB	0.531842	-0.1871	0.088	0.104	1
TRGV8	0.532144	0.64689	0.031	0.022	1
KDR	0.532224	0.415565	0.083	0.07	1
TRMT61A	0.532546	0.161463	0.145	0.126	1
KAT2A	0.532704	-0.17908	0.088	0.104	1
ZFAT	0.533033	0.371256	0.075	0.062	1
STOML1	0.533182	0.254573	0.066	0.053	1
PDE7A	0.533349	0.101456	0.382	0.353	1
FAM110A	0.533403	0.168427	0.32	0.294	1
CALU	0.534145	-0.210238	0.579	0.56	1
KLF8	0.53417	0.106322	0.088	0.073	1
GSTCD	0.534362	-0.302484	0.114	0.132	1
CD34	0.534663	-0.319943	0.083	0.098	1
SLC46A1	0.534791	-0.196991	0.149	0.168	1
NEURL1B	0.535017	-0.35311	0.039	0.05	1
PRICKLE1	0.535017	-0.35311	0.039	0.05	1
BBS10	0.535017	-0.35311	0.039	0.05	1
IPO9	0.535114	0.177405	0.246	0.224	1
ACSS1	0.53566	-0.157786	0.487	0.504	1
GON7	0.535783	0.231853	0.158	0.14	1
STARD9	0.535807	0.149391	0.145	0.126	1
AGK	0.536049	0.128423	0.154	0.134	1
WDR25	0.536079	0.208769	0.114	0.098	1
STAU2	0.536295	-0.160465	0.596	0.597	1
LSM12	0.536408	0.12778	0.421	0.401	1
GPR160	0.536539	0.243535	0.123	0.106	1
C5orf24	0.536624	0.28432	0.14	0.123	1
LYRM1	0.536775	0.2425	0.132	0.115	1
TRAJ31	0.536922	-0.181838	0.246	0.266	1
MSANTD1	0.536957	0.476965	0.031	0.022	1
NHLRC1	0.536957	0.476965	0.031	0.022	1
SOX7	0.536957	0.476965	0.031	0.022	1
KAZALD1	0.536957	0.476965	0.031	0.022	1
IGHA2	0.536957	0.476965	0.031	0.022	1
TNFRSF13C	0.536957	0.476965	0.031	0.022	1
NLGN4X	0.536957	0.476965	0.031	0.022	1
PAIP1	0.537014	-0.26	0.096	0.112	1
STYXL1	0.537124	-0.279109	0.083	0.098	1
SFSWAP	0.537334	-0.244585	0.254	0.277	1
GRID1	0.537975	-0.490613	0.018	0.025	1
STK35	0.538024	-0.123628	0.25	0.275	1
CLIC3	0.538045	-0.381679	0.105	0.12	1
MCM2	0.538145	-0.255813	0.096	0.112	1
HACL1	0.538172	0.122228	0.224	0.202	1
NOD1	0.538199	0.223083	0.158	0.14	1
MTCH2	0.538405	-0.104851	0.461	0.476	1
CCNB1	0.538675	-0.265647	0.07	0.084	1
SPAG5	0.538675	-0.265647	0.07	0.084	1
LDLRAD3	0.538779	-0.510651	0.053	0.064	1
ZBED8	0.538903	-0.201107	0.057	0.07	1
IQCN	0.538903	-0.201107	0.057	0.07	1
RCC2	0.539005	-0.114798	0.649	0.661	1
CDK1	0.539022	0.170452	0.096	0.081	1
TRIP13	0.539096	-0.279109	0.039	0.05	1
SEMA3A	0.539096	-0.279109	0.039	0.05	1
CASTOR3	0.539096	-0.279109	0.039	0.05	1
HSD17B12	0.539096	-0.279109	0.039	0.05	1
CLEC4C	0.539096	-0.279109	0.039	0.05	1
TRAV14DV4	0.539096	-0.279109	0.039	0.05	1
FUT1	0.539096	-0.279109	0.039	0.05	1
CENPP	0.539237	-0.215606	0.202	0.218	1
TRAV2	0.539244	0.383856	0.092	0.078	1
F8A1	0.539301	0.124938	0.154	0.134	1
RCAN3	0.539375	-0.289684	0.36	0.359	1
ERI2	0.539456	0.161463	0.105	0.09	1
PPT2	0.539558	0.309855	0.075	0.062	1
GORASP2	0.539714	0.13064	0.316	0.294	1
COL3A1	0.539776	-0.253636	0.987	0.983	1
TM9SF4	0.539867	0.109624	0.307	0.283	1
TMTC4	0.54033	0.219469	0.114	0.098	1
EN1	0.540564	-0.35311	0.018	0.025	1
S100P	0.540564	-0.35311	0.018	0.025	1
EPGN	0.540564	-0.35311	0.018	0.025	1
SLC10A6	0.540564	-0.35311	0.018	0.025	1
PCDHGA9	0.540564	-0.35311	0.018	0.025	1
BBOX1	0.540564	-0.35311	0.018	0.025	1
GALNT8	0.540564	-0.35311	0.018	0.025	1
IL26	0.540564	-0.35311	0.018	0.025	1
MEOX1	0.540564	-0.35311	0.018	0.025	1
ATP1A3	0.540564	-0.35311	0.018	0.025	1
KCND1	0.540564	-0.35311	0.018	0.025	1
GPR173	0.540564	-0.35311	0.018	0.025	1
LY6G6C	0.540564	-0.35311	0.018	0.025	1
ITGAL	0.540945	-0.266232	0.294	0.305	1
ZBTB8A	0.541202	0.324962	0.031	0.022	1
CD1D	0.541202	0.324962	0.031	0.022	1
GPR55	0.541202	0.187459	0.031	0.022	1
TOM1L1	0.541202	0.324962	0.031	0.022	1
PODNL1	0.541202	0.324962	0.031	0.022	1
TRAV26-2	0.541202	0.324962	0.031	0.022	1
ACBD6	0.541224	-0.220355	0.36	0.367	1
ZNF343	0.541293	-0.478641	0.092	0.106	1
CDC7	0.541432	0.293253	0.075	0.062	1
IKZF2	0.541432	0.293253	0.075	0.062	1
UIMC1	0.541432	0.293253	0.075	0.062	1
ERG	0.541432	0.293253	0.075	0.062	1
TWF1	0.541583	0.182943	0.316	0.294	1
ZNF277	0.541803	-0.132511	0.241	0.263	1
RCOR3	0.54187	0.103269	0.228	0.204	1
ZNF568	0.542227	-0.195568	0.123	0.14	1
RINT1	0.542714	-0.203732	0.237	0.255	1
NAE1	0.542954	-0.391584	0.158	0.174	1
FANCI	0.543027	-0.212932	0.11	0.126	1
RLF	0.543032	0.191211	0.14	0.123	1
EDC3	0.543035	0.142418	0.171	0.151	1
LRRC39	0.54318	-0.468587	0.018	0.025	1
RHEX	0.54318	-0.35311	0.018	0.025	1
THOC1	0.543378	0.338768	0.083	0.07	1
CYSLTR1	0.54351	-0.26	0.096	0.112	1
CHST1	0.543832	-0.227579	0.018	0.025	1
B9D1	0.543938	-0.146659	0.057	0.07	1
CDS1	0.544598	0.553781	0.053	0.042	1
SNRNP25	0.544702	0.113208	0.36	0.339	1
TRMT10B	0.545153	0.119643	0.145	0.126	1
PLK1	0.54523	-0.294216	0.105	0.12	1
TFAP2A	0.545488	0.123328	0.066	0.053	1
HIST1H2BL	0.545924	-0.291709	0.149	0.165	1
PFKFB2	0.546417	0.130099	0.246	0.224	1
LTV1	0.546484	0.276522	0.154	0.137	1
BOC	0.546917	-0.268718	0.18	0.196	1
KCTD9	0.546992	-0.180273	0.123	0.14	1
TRAPPC6B	0.547031	0.15571	0.439	0.426	1
ZNF587B	0.547148	-0.106754	0.351	0.3	1
CASP5	0.547157	-0.250016	0.118	0.134	1
ALDH4A1	0.548009	0.231853	0.075	0.062	1
FICD	0.548009	0.116376	0.075	0.062	1
IFI27L1	0.5483	-0.169398	0.18	0.199	1
TUBB2A	0.548395	-0.215606	0.193	0.21	1
ZNF608	0.548463	-0.35311	0.053	0.064	1
SFT2D3	0.548559	0.129042	0.18	0.16	1
DOCK6	0.548615	-0.35311	0.079	0.092	1
KIF22	0.548762	-0.20872	0.083	0.098	1
LRATD1	0.548769	-0.192645	0.07	0.084	1
SLC25A23	0.54878	0.199431	0.132	0.115	1
BRD3	0.549117	0.254573	0.189	0.171	1
ABCA5	0.550208	-0.145877	0.268	0.289	1
KRCC1	0.550244	-0.176232	0.197	0.216	1
DMWD	0.550274	-0.270648	0.281	0.291	1
HEATR1	0.550356	0.182222	0.342	0.325	1
MTX3	0.550563	0.280108	0.145	0.129	1
TRIM28	0.550626	-0.143763	0.623	0.622	1
KCNJ5	0.550639	-0.435572	0.066	0.078	1
AGTPBP1	0.550646	0.200826	0.25	0.232	1
TENT4B	0.550892	-0.185382	0.167	0.185	1
C12orf66	0.550991	0.182943	0.123	0.106	1
SERGEF	0.551265	-0.157559	0.272	0.291	1
TUBG2	0.551541	-0.239453	0.14	0.157	1
PLSCR4	0.551686	-0.35311	0.066	0.078	1
LYVE1	0.551686	-0.35311	0.066	0.078	1
MFSD13A	0.551814	-0.1871	0.096	0.112	1
TMPRSS11D	0.55192	-0.575502	0.035	0.045	1
ERBB3	0.55192	-0.575502	0.035	0.045	1
XRCC6	0.551946	-0.102566	0.592	0.608	1
SNCA	0.551951	0.187459	0.132	0.115	1
SWSAP1	0.552463	-0.263842	0.105	0.12	1
MLLT3	0.552501	0.109862	0.197	0.176	1
TCEA1	0.552672	0.137877	0.105	0.09	1
ABHD8	0.552848	-0.191829	0.193	0.21	1
NDFIP2	0.553288	-0.270648	0.14	0.157	1
NID2	0.553335	-0.296526	0.053	0.064	1
SUV39H1	0.553335	-0.296526	0.053	0.064	1
IQGAP2	0.553631	0.174822	0.123	0.106	1
EGLN1	0.554096	0.15385	0.114	0.098	1
TUSC3	0.554168	-0.17908	0.083	0.098	1
TRPA1	0.554196	0.486426	0.061	0.05	1
POMGNT1	0.554459	-0.203533	0.259	0.277	1
SLK	0.554529	0.116376	0.241	0.221	1
RTKN2	0.554539	-0.26	0.127	0.143	1
NUDT15	0.55476	-0.314636	0.079	0.092	1
ZSCAN32	0.555127	0.174822	0.132	0.115	1
B3GNT5	0.555621	0.515646	0.07	0.059	1
TMEM170B	0.555819	-0.431112	0.035	0.045	1
SSPN	0.555819	-0.431112	0.035	0.045	1
CLIP3	0.555819	-0.431112	0.035	0.045	1
TTC32	0.555819	-0.505113	0.035	0.045	1
SPTLC3	0.555819	-0.505113	0.035	0.045	1
LTBP2	0.555874	-0.257953	0.193	0.21	1
TRGV10	0.556078	0.223679	0.162	0.146	1
MEIS1	0.556079	-0.523035	0.013	0.02	1
GPAT2	0.556079	-0.523035	0.013	0.02	1
LRMP	0.556079	-0.523035	0.013	0.02	1
F10	0.556079	-0.523035	0.013	0.02	1
DEFB124	0.556079	-0.523035	0.013	0.02	1
MAZ	0.55626	-0.103832	0.518	0.529	1
RPTOR	0.556597	0.224199	0.171	0.154	1
MLH1	0.556625	0.161463	0.123	0.106	1
ZNF800	0.556653	-0.15719	0.417	0.423	1
WDR77	0.556954	-0.25123	0.18	0.196	1
ABHD17B	0.556995	-0.177538	0.197	0.216	1
TBX18	0.55704	0.259867	0.053	0.042	1
SUV39H2	0.55704	0.259867	0.053	0.042	1
RCCD1	0.55704	0.259867	0.053	0.042	1
GPHN	0.557353	0.231853	0.083	0.07	1
ANKFY1	0.557552	0.150657	0.338	0.317	1
TGS1	0.557565	-0.160465	0.096	0.112	1
NEIL1	0.557877	-0.246195	0.053	0.064	1
PITPNC1	0.557884	-0.136976	0.399	0.412	1
C1S	0.557933	-0.114661	0.904	0.894	1
DHRS11	0.558229	-0.237633	0.053	0.064	1
FBXO2	0.558325	-0.35311	0.013	0.02	1
GJC2	0.558325	-0.35311	0.013	0.02	1
ADAM23	0.558325	-0.35311	0.013	0.02	1
GTPBP8	0.558325	-0.35311	0.013	0.02	1
SLC35G2	0.558325	-0.35311	0.013	0.02	1
OCLN	0.558325	-0.35311	0.013	0.02	1
TIAM2	0.558325	-0.35311	0.013	0.02	1
MEOX2	0.558325	-0.35311	0.013	0.02	1
SPAAR	0.558325	-0.35311	0.013	0.02	1
INIP	0.558325	-0.35311	0.013	0.02	1
ZNF770	0.558325	-0.35311	0.013	0.02	1
GATA6	0.558325	-0.35311	0.013	0.02	1
CTXN1	0.558325	-0.35311	0.013	0.02	1
LGALS4	0.558325	-0.35311	0.013	0.02	1
PNPLA3	0.558325	-0.35311	0.013	0.02	1
PDK2	0.558698	0.263562	0.092	0.078	1
ABCE1	0.559078	0.161463	0.246	0.227	1
RBMXL1	0.559193	-0.170246	0.246	0.263	1
C7orf31	0.559518	0.213931	0.083	0.07	1
ARRDC5	0.559518	0.213931	0.083	0.07	1
EPB41L1	0.559606	0.132317	0.114	0.098	1
ANXA9	0.55973	-0.35311	0.035	0.045	1
ZNF597	0.55973	-0.35311	0.035	0.045	1
ATL2	0.55996	-0.185382	0.167	0.185	1
CCDC71L	0.560115	-0.263313	0.522	0.501	1
EFHC1	0.560252	-0.105182	0.07	0.084	1
KPNA3	0.56042	0.128017	0.259	0.238	1
TMX3	0.561396	-0.173289	0.25	0.269	1
PRR3	0.561637	0.161463	0.158	0.14	1
SNAI2	0.561916	-0.252583	0.202	0.216	1
ZNF143	0.562058	0.151363	0.241	0.221	1
CNOT9	0.562362	0.195194	0.25	0.232	1
SHLD3	0.562543	0.259867	0.101	0.087	1
PIGW	0.562543	0.259867	0.101	0.087	1
NBPF1	0.562629	0.177405	0.053	0.042	1
CLSPN	0.563654	-0.270648	0.035	0.045	1
AJM1	0.563654	-0.270648	0.035	0.045	1
KLHL26	0.563654	-0.270648	0.035	0.045	1
HIST1H3A	0.563844	-0.249274	0.149	0.165	1
ANPEP	0.564111	-0.188365	0.412	0.417	1
MDN1	0.564167	-0.298662	0.114	0.129	1
FOXRED1	0.564417	-0.168685	0.193	0.21	1
HDHD3	0.564953	0.157852	0.215	0.196	1
MPV17	0.565186	0.246352	0.101	0.087	1
LIMS2	0.565912	-0.387057	0.088	0.101	1
ZBTB39	0.565984	0.435386	0.07	0.059	1
CLCF1	0.566224	0.184547	0.171	0.154	1
CAMKMT	0.566423	-0.227579	0.127	0.143	1
RNF44	0.56647	-0.216691	0.461	0.459	1
SCAI	0.566584	0.161463	0.083	0.07	1
AC015802.6	0.566584	0.161463	0.083	0.07	1
IPCEF1	0.566721	0.136696	0.132	0.115	1
MED27	0.567016	0.156565	0.158	0.14	1
EEPD1	0.56715	-0.234465	0.079	0.092	1
SPICE1	0.567608	-0.294216	0.101	0.115	1
TFDP2	0.56783	0.231853	0.101	0.087	1
ZNF503	0.56783	0.231853	0.101	0.087	1
SPACA6	0.568552	0.199431	0.092	0.078	1
C8orf33	0.569322	0.120821	0.285	0.261	1
TAS2R60	0.569617	0.305853	0.061	0.05	1
ORC6	0.569617	0.305853	0.061	0.05	1
PTPRD	0.56962	-0.575502	0.009	0.014	1
LCN12	0.56962	-0.575502	0.009	0.014	1
HSF5	0.56962	-0.575502	0.009	0.014	1
SERPINA12	0.56962	-0.575502	0.009	0.014	1
PARD3	0.569669	-0.412003	0.048	0.059	1
GLCCI1	0.569763	-0.165483	0.154	0.171	1
PARP14	0.569858	0.143813	0.768	0.832	1
MTMR3	0.57037	0.103269	0.224	0.204	1
GABPB1	0.570581	0.129491	0.202	0.182	1
MRGBP	0.571004	0.170452	0.259	0.241	1
TPRG1L	0.571081	-0.201107	0.171	0.188	1
NDC80	0.571165	0.187459	0.092	0.078	1
KMT5B	0.571325	0.101149	0.307	0.289	1
DNAH7	0.571425	-0.35311	0.009	0.014	1
CX3CR1	0.571425	-0.35311	0.009	0.014	1
EPHA3	0.571425	-0.35311	0.009	0.014	1
IMPG2	0.571425	-0.35311	0.009	0.014	1
LSAMP	0.571425	-0.35311	0.009	0.014	1
AGTR1	0.571425	-0.35311	0.009	0.014	1
MND1	0.571425	-0.35311	0.009	0.014	1
HAND2	0.571425	-0.35311	0.009	0.014	1
SORBS2	0.571425	-0.35311	0.009	0.014	1
SLC23A1	0.571425	-0.35311	0.009	0.014	1
DLK2	0.571425	-0.35311	0.009	0.014	1
ADCY1	0.571425	-0.35311	0.009	0.014	1
ESCO2	0.571425	-0.35311	0.009	0.014	1
TNNT3	0.571425	-0.35311	0.009	0.014	1
ENDOU	0.571425	-0.35311	0.009	0.014	1
BAIAP3	0.571425	-0.35311	0.009	0.014	1
CTF1	0.571425	-0.35311	0.009	0.014	1
IRX5	0.571425	-0.35311	0.009	0.014	1
FOXF1	0.571425	-0.35311	0.009	0.014	1
HMGN5	0.571425	-0.35311	0.009	0.014	1
TMSB15B	0.571425	-0.35311	0.009	0.014	1
GPC3	0.571425	-0.35311	0.009	0.014	1
SMIM38	0.571425	-0.35311	0.009	0.014	1
SRCIN1	0.571425	-0.35311	0.009	0.014	1
USP41	0.571425	-0.35311	0.009	0.014	1
TRIM10	0.571425	-0.35311	0.009	0.014	1
ACSBG1	0.571425	-0.35311	0.009	0.014	1
ILDR2	0.571425	-0.35311	0.009	0.014	1
RNF41	0.571744	0.164497	0.25	0.232	1
ICOS	0.571858	-0.17414	0.224	0.241	1
RBM41	0.571889	-0.379582	0.114	0.129	1
FAM221A	0.572084	-0.240635	0.079	0.092	1
AC073111.4	0.572249	0.250962	0.145	0.129	1
VCL	0.572346	0.181928	0.263	0.244	1
LRIF1	0.572621	-0.194412	0.092	0.106	1
ARNT	0.572764	0.161463	0.294	0.275	1
CAVIN2	0.573212	0.531413	0.039	0.031	1
RAC2	0.573374	-0.103216	0.838	0.891	1
FAAH	0.573393	-0.192645	0.079	0.092	1
SLC16A5	0.573605	0.170452	0.092	0.078	1
PPM1J	0.574416	-0.35311	0.048	0.059	1
SIDT1	0.574416	-0.35311	0.048	0.059	1
CCL28	0.574416	-0.35311	0.048	0.059	1
HOXD4	0.574416	-0.412003	0.048	0.059	1
FUNDC1	0.57445	0.177405	0.154	0.137	1
RAP2C	0.574684	0.116376	0.373	0.35	1
OAZ3	0.574819	0.383856	0.039	0.031	1
MFAP3L	0.574819	0.383856	0.039	0.031	1
FAM229B	0.574819	0.383856	0.039	0.031	1
PHKG1	0.574819	0.383856	0.039	0.031	1
POLR3B	0.574819	0.383856	0.039	0.031	1
ELL3	0.574819	0.383856	0.039	0.031	1
MFSD6L	0.574819	0.383856	0.039	0.031	1
FDXR	0.574819	0.383856	0.039	0.031	1
PCP2	0.574819	0.383856	0.039	0.031	1
CCNQ	0.574819	0.383856	0.039	0.031	1
ACSM5	0.575255	-0.601037	0.031	0.039	1
MYPOP	0.575459	0.224199	0.184	0.168	1
TRNT1	0.575595	-0.172538	0.14	0.157	1
NDC1	0.575702	0.231853	0.061	0.05	1
CCDC146	0.575702	0.231853	0.061	0.05	1
ZNF155	0.575702	0.231853	0.061	0.05	1
ZNF223	0.575702	0.231853	0.061	0.05	1
CAMK1D	0.575858	-0.187686	0.232	0.249	1
CCDC120	0.576046	0.152126	0.092	0.078	1
VPREB3	0.57614	0.968818	0.013	0.008	1
TBC1D24	0.576777	0.202105	0.145	0.129	1
DCAF11	0.577211	0.167969	0.404	0.384	1
COG7	0.577227	0.13539	0.18	0.162	1
CCL13	0.577558	-0.35311	0.061	0.073	1
SOX5	0.577558	-0.446219	0.061	0.073	1
OLFM1	0.577825	-0.256894	0.123	0.137	1
TUT4	0.577864	0.114669	0.237	0.216	1
EMID1	0.578358	-0.35311	0.048	0.059	1
PIK3R2	0.578429	0.192324	0.11	0.095	1
PUM2	0.57858	-0.100344	0.294	0.319	1
ADAT3	0.579026	-0.123628	0.066	0.078	1
SETD1A	0.579075	0.14439	0.189	0.171	1
UTS2	0.579083	0.64689	0.013	0.008	1
OSCP1	0.579083	0.64689	0.013	0.008	1
SLC35F3	0.579083	0.64689	0.013	0.008	1
EFR3B	0.579083	0.64689	0.013	0.008	1
CYP27C1	0.579083	0.64689	0.013	0.008	1
GPR39	0.579083	0.64689	0.013	0.008	1
HPGDS	0.579083	0.64689	0.013	0.008	1
MEIKIN	0.579083	0.64689	0.013	0.008	1
ELOVL2	0.579083	0.64689	0.013	0.008	1
RNF182	0.579083	0.64689	0.013	0.008	1
PSORS1C1	0.579083	0.64689	0.013	0.008	1
ADGRF1	0.579083	0.64689	0.013	0.008	1
KCNQ5	0.579083	0.64689	0.013	0.008	1
SH3BGRL2	0.579083	0.64689	0.013	0.008	1
DGKI	0.579083	0.64689	0.013	0.008	1
VIPR2	0.579083	0.64689	0.013	0.008	1
TMEM249	0.579083	0.64689	0.013	0.008	1
FAM166B	0.579083	0.64689	0.013	0.008	1
OMD	0.579083	0.64689	0.013	0.008	1
C9orf43	0.579083	0.64689	0.013	0.008	1
CCDC62	0.579083	0.64689	0.013	0.008	1
HTR2A	0.579083	0.64689	0.013	0.008	1
ARMH4	0.579083	0.64689	0.013	0.008	1
ZC2HC1C	0.579083	0.64689	0.013	0.008	1
SPESP1	0.579083	0.64689	0.013	0.008	1
IL17C	0.579083	0.64689	0.013	0.008	1
USP43	0.579083	0.64689	0.013	0.008	1
C17orf113	0.579083	0.64689	0.013	0.008	1
ZNF225	0.579083	0.64689	0.013	0.008	1
SLC13A3	0.579083	0.64689	0.013	0.008	1
CACNA1F	0.579083	0.64689	0.013	0.008	1
ZCCHC18	0.579083	0.64689	0.013	0.008	1
C1orf210	0.579083	0.64689	0.013	0.008	1
DOK7	0.579083	0.64689	0.013	0.008	1
SYCP2L	0.579083	0.64689	0.013	0.008	1
FBXO24	0.579083	0.64689	0.013	0.008	1
NXNL2	0.579083	0.64689	0.013	0.008	1
DDN	0.579083	0.64689	0.013	0.008	1
DUOX2	0.579083	0.64689	0.013	0.008	1
CACNG1	0.579083	0.64689	0.013	0.008	1
MAG	0.579083	0.64689	0.013	0.008	1
GNRH2	0.579083	0.64689	0.013	0.008	1
EEF1AKMT4	0.579182	-0.291709	0.048	0.059	1
ARAP3	0.579182	-0.291709	0.048	0.059	1
TAS2R3	0.579182	-0.291709	0.048	0.059	1
CDHR1	0.579182	-0.291709	0.048	0.059	1
PNMA3	0.579202	0.199431	0.039	0.031	1
PPM1D	0.57925	0.116376	0.184	0.165	1
FAM98C	0.579271	0.199431	0.127	0.112	1
IQGAP3	0.579729	0.268379	0.039	0.031	1
ITGA2	0.579729	0.268379	0.039	0.031	1
GFRA2	0.579729	0.268379	0.039	0.031	1
CCDC180	0.579729	0.268379	0.039	0.031	1
ADAM20	0.579729	0.268379	0.039	0.031	1
TIMM8A	0.579729	0.268379	0.039	0.031	1
ZC3H7B	0.580265	-0.160465	0.14	0.157	1
TIMM9	0.580531	-0.212511	0.268	0.286	1
TRIM52	0.580548	0.132317	0.329	0.305	1
CKAP5	0.580559	0.112912	0.342	0.325	1
DYNLL1	0.580665	-0.1072	0.592	0.608	1
LRRCC1	0.58097	0.293253	0.07	0.059	1
FANCD2	0.581102	-0.180273	0.127	0.143	1
VNN1	0.581458	0.338768	0.079	0.067	1
MIA2	0.581595	-0.142892	0.228	0.246	1
ANLN	0.581815	0.161463	0.061	0.05	1
ZNF347	0.582012	0.231853	0.118	0.104	1
SLC44A5	0.582039	0.324962	0.013	0.008	1
C2orf50	0.582039	0.324962	0.013	0.008	1
PRELID2	0.582039	0.324962	0.013	0.008	1
C17orf107	0.582039	0.324962	0.013	0.008	1
FBXO15	0.582039	0.324962	0.013	0.008	1
RIBC1	0.582039	0.324962	0.013	0.008	1
CCR2	0.582213	0.161463	0.136	0.12	1
C6orf89	0.582367	-0.146659	0.452	0.459	1
HAX1	0.582581	0.187459	0.127	0.112	1
SHC2	0.58269	-0.440573	0.031	0.039	1
LAMC3	0.582968	0.274921	0.07	0.059	1
MED18	0.582981	-0.17414	0.127	0.143	1
POMT2	0.583721	0.324962	0.079	0.067	1
LONRF3	0.583721	0.324962	0.079	0.067	1
IL15	0.583918	0.174822	0.232	0.216	1
SAA2	0.583965	-0.227579	0.048	0.059	1
TMED6	0.584657	0.161463	0.039	0.031	1
DGKD	0.584697	0.146461	0.162	0.146	1
OXR1	0.584825	0.179764	0.136	0.12	1
DBF4	0.58485	-0.118644	0.118	0.134	1
RXYLT1	0.58485	-0.118644	0.118	0.134	1
NKD2	0.585369	-0.423499	0.083	0.095	1
FBXO34	0.585466	0.157085	0.18	0.162	1
OTUD6B	0.585488	-0.21818	0.114	0.129	1
POLR1C	0.58576	0.168843	0.118	0.104	1
COA6	0.585791	-0.189611	0.114	0.129	1
IRF2BP1	0.585791	-0.189611	0.114	0.129	1
AP002495.1	0.585962	-0.28272	0.088	0.101	1
TSPYL5	0.58617	-0.312468	0.075	0.087	1
CYB5RL	0.586231	0.123328	0.061	0.05	1
SAMM50	0.586405	0.137418	0.298	0.277	1
ORC1	0.586424	-0.523035	0.031	0.039	1
THRB	0.586424	-0.35311	0.031	0.039	1
TM4SF18	0.586424	-0.35311	0.031	0.039	1
TCTEX1D2	0.586424	-0.35311	0.031	0.039	1
BPHL	0.586424	-0.35311	0.031	0.039	1
EML5	0.586424	-0.35311	0.031	0.039	1
GDPD1	0.586424	-0.35311	0.031	0.039	1
MOCOS	0.586424	-0.35311	0.031	0.039	1
PATZ1	0.586691	0.145992	0.206	0.188	1
RSRC2	0.586964	0.180014	0.386	0.375	1
SIK2	0.58697	-0.223827	0.145	0.16	1
TSHZ2	0.586979	0.119643	0.355	0.339	1
FYCO1	0.587237	-0.140116	0.206	0.224	1
KIAA0556	0.587405	0.166897	0.154	0.137	1
SHROOM4	0.58759	0.14439	0.035	0.045	1
JAZF1	0.587715	-0.22132	0.25	0.263	1
MIDN	0.588147	-0.117042	0.368	0.387	1
TSC22D3	0.588185	0.141655	0.623	0.641	1
CDIPT	0.588272	-0.218973	0.386	0.389	1
NMNAT1	0.588538	-0.253574	0.061	0.073	1
ZNF763	0.588538	-0.253574	0.061	0.073	1
CMAS	0.588653	0.288436	0.14	0.126	1
PDE8A	0.589249	0.249555	0.149	0.134	1
MDC1	0.589454	-0.153801	0.127	0.143	1
AGRN	0.589512	0.181768	0.316	0.294	1
ZNF469	0.589537	0.210791	0.07	0.059	1
NIPAL3	0.589622	0.137877	0.11	0.095	1
TRAV1-2	0.589622	0.137877	0.11	0.095	1
ACSM3	0.590167	-0.26	0.031	0.039	1
CUBN	0.590197	-0.270648	0.031	0.039	1
TMEM135	0.590336	0.14439	0.136	0.12	1
FAM50B	0.590601	0.298967	0.088	0.076	1
IL6	0.590605	-0.307306	0.219	0.232	1
MOCS1	0.590695	0.268379	0.079	0.067	1
TNFAIP8L3	0.590695	0.268379	0.079	0.067	1
ZNF45	0.590695	0.268379	0.079	0.067	1
ZNF44	0.590724	0.231853	0.154	0.137	1
STAP2	0.590874	-0.194412	0.101	0.115	1
PANX1	0.590879	0.231853	0.228	0.213	1
CD109	0.591085	-0.300642	0.171	0.185	1
NGLY1	0.591443	-0.237633	0.211	0.224	1
OPHN1	0.591746	0.476965	0.026	0.02	1
RHOBTB2	0.591969	-0.412003	0.096	0.109	1
ZNF620	0.592332	0.440439	0.048	0.039	1
WDR86	0.592332	0.440439	0.048	0.039	1
ARHGEF25	0.592332	0.440439	0.048	0.039	1
GJB5	0.592413	0.454245	0.026	0.02	1
RSPO1	0.592413	0.454245	0.026	0.02	1
WDR78	0.592413	0.454245	0.026	0.02	1
CCDC85A	0.592413	0.454245	0.026	0.02	1
NEB	0.592413	0.454245	0.026	0.02	1
LSM3	0.592413	0.454245	0.026	0.02	1
SCD5	0.592413	0.454245	0.026	0.02	1
KCNK5	0.592413	0.454245	0.026	0.02	1
ULBP3	0.592413	0.454245	0.026	0.02	1
ABCB4	0.592413	0.454245	0.026	0.02	1
ST18	0.592413	0.454245	0.026	0.02	1
PRUNE2	0.592413	0.454245	0.026	0.02	1
LAIR2	0.592413	0.454245	0.026	0.02	1
C19orf18	0.592413	0.454245	0.026	0.02	1
MIS18A	0.592413	0.454245	0.026	0.02	1
SSTR3	0.592413	0.454245	0.026	0.02	1
GPR34	0.592413	0.454245	0.026	0.02	1
DMPK	0.592492	-0.193329	0.237	0.252	1
NFIL3	0.592594	0.148437	0.241	0.224	1
ASTE1	0.592974	0.250962	0.079	0.067	1
BCL7A	0.593199	-0.112102	0.048	0.059	1
ZNF776	0.593521	0.150933	0.154	0.137	1
LARP1B	0.59382	-0.154564	0.149	0.165	1
GNG7	0.593985	0.187459	0.127	0.112	1
TPRG1	0.594114	0.172959	0.07	0.059	1
APPBP2	0.594172	0.149391	0.136	0.12	1
MUSTN1	0.594189	0.146461	0.162	0.146	1
ZNF646	0.594189	0.146461	0.162	0.146	1
SMTN	0.594307	0.224657	0.189	0.174	1
AFMID	0.594433	0.142418	0.171	0.154	1
EIF3D	0.594669	-0.112847	0.566	0.577	1
PEX19	0.594992	0.182943	0.219	0.202	1
TIGD5	0.595411	0.231853	0.079	0.067	1
TSPOAP1	0.596123	-0.237633	0.11	0.123	1
CREB3L1	0.596374	0.272495	0.105	0.092	1
OR2AE1	0.596501	0.28432	0.026	0.02	1
NARF	0.596832	0.124469	0.509	0.485	1
SCAPER	0.597051	0.192324	0.105	0.092	1
TRAJ11	0.597129	-0.269045	0.211	0.224	1
BCAM	0.597358	-0.412003	0.044	0.053	1
BBIP1	0.597609	0.179111	0.184	0.168	1
C10orf88	0.597787	-0.41724	0.044	0.053	1
ARHGAP42	0.598002	0.248341	0.088	0.076	1
LYPD5	0.598057	-0.273675	0.118	0.132	1
SMYD4	0.598235	-0.17908	0.088	0.101	1
WNT2	0.598516	-0.183185	0.075	0.087	1
CLEC14A	0.599231	-0.167554	0.114	0.129	1
RHBDL2	0.599266	0.324962	0.048	0.039	1
PCDHGA12	0.599266	0.324962	0.048	0.039	1
FOXC1	0.599266	0.324962	0.048	0.039	1
FKBPL	0.599266	0.324962	0.048	0.039	1
ANKRD6	0.599266	0.324962	0.048	0.039	1
CHAC1	0.599266	0.324962	0.048	0.039	1
DAP3	0.599351	0.231853	0.14	0.126	1
POLR3A	0.599361	0.184547	0.175	0.16	1
ZBTB40	0.599417	0.150933	0.281	0.263	1
CD248	0.599508	-0.332932	0.145	0.157	1
TRAPPC8	0.599647	-0.212247	0.175	0.19	1
TRAF6	0.599999	0.194378	0.079	0.067	1
ZNF619	0.600226	0.243535	0.123	0.109	1
NAIF1	0.600541	0.231853	0.088	0.076	1
TMEM250	0.601464	-0.100923	0.189	0.207	1
GTPBP10	0.601541	-0.110909	0.206	0.224	1
HLA-C	0.60187	-0.552329	0.228	0.241	1
SCRN3	0.601919	-0.231803	0.123	0.137	1
RAB11FIP2	0.602065	-0.103131	0.175	0.193	1
MYO1B	0.602215	-0.125158	0.241	0.261	1
MELTF	0.602412	-0.35311	0.044	0.053	1
TRDV1	0.602412	-0.35311	0.044	0.053	1
GCNA	0.602412	-0.35311	0.044	0.053	1
MDM1	0.603071	0.116376	0.189	0.171	1
ZNF25	0.603436	-0.205553	0.154	0.168	1
MROH6	0.60371	-0.149576	0.075	0.087	1
PGBD4	0.60371	-0.149576	0.075	0.087	1
SPARC	0.603973	-0.169425	0.934	0.854	1
MELK	0.603997	0.109233	0.127	0.112	1
CLMP	0.604062	-0.217455	0.162	0.176	1
ELMOD3	0.604084	0.122228	0.219	0.202	1
RABGAP1L	0.604488	-0.177871	0.504	0.51	1
STARD3	0.604631	-0.17673	0.452	0.451	1
TIGD2	0.604763	0.231853	0.048	0.039	1
TRBV13	0.604763	0.231853	0.048	0.039	1
ZNF605	0.604763	0.231853	0.048	0.039	1
PLXNA3	0.60492	0.120821	0.193	0.174	1
AHCYL2	0.60521	0.114016	0.189	0.171	1
MYC	0.605825	-0.128503	0.504	0.515	1
MTHFD1L	0.606155	0.187459	0.158	0.143	1
IL12RB1	0.606587	-0.149576	0.158	0.174	1
YKT6	0.607038	0.107252	0.346	0.322	1
BNIPL	0.607052	-0.285996	0.044	0.053	1
GAREM2	0.607052	-0.285996	0.044	0.053	1
DYNC2LI1	0.607052	-0.285996	0.044	0.053	1
SLC4A5	0.607052	-0.285996	0.044	0.053	1
ACRBP	0.607052	-0.285996	0.044	0.053	1
UTP20	0.607052	-0.285996	0.044	0.053	1
HSPB8	0.607052	-0.285996	0.044	0.053	1
HECTD2	0.60706	0.13993	0.079	0.067	1
GOT1	0.607272	0.110837	0.171	0.154	1
YTHDF1	0.607825	-0.164665	0.197	0.213	1
TBP	0.607999	0.132317	0.088	0.076	1
GRIN3A	0.607999	0.181227	0.088	0.076	1
FAM110C	0.608189	0.383856	0.057	0.048	1
TMEFF1	0.608189	0.383856	0.057	0.048	1
RASSF8	0.608189	0.383856	0.057	0.048	1
TRPV4	0.608189	0.383856	0.057	0.048	1
SKIV2L	0.608341	0.124469	0.215	0.196	1
TAFA5	0.60847	-0.545755	0.026	0.034	1
BTD	0.608613	-0.221865	0.096	0.109	1
LMBRD1	0.608948	-0.15517	0.294	0.305	1
ELF1	0.609085	-0.111689	0.535	0.535	1
HIVEP3	0.609196	-0.156967	0.228	0.244	1
HIP1	0.609523	-0.100344	0.114	0.129	1
WDR92	0.609643	0.2425	0.132	0.118	1
IL17RC	0.609831	0.106322	0.18	0.162	1
MFSD2A	0.610012	-0.112102	0.101	0.115	1
HECA	0.610068	-0.1264	0.662	0.695	1
USP46	0.610652	-0.300642	0.057	0.067	1
PLD6	0.610652	-0.300642	0.057	0.067	1
SEPTIN6	0.610663	-0.144163	0.535	0.541	1
SOCS5	0.610697	-0.172538	0.268	0.28	1
ACYP2	0.611253	-0.214403	0.241	0.255	1
GTF2H3	0.611708	-0.215606	0.044	0.053	1
PRDM8	0.611884	-0.240635	0.083	0.095	1
TROAP	0.611884	-0.240635	0.083	0.095	1
TBC1D19	0.611988	-0.452645	0.026	0.034	1
PITPNM3	0.611988	-0.452645	0.026	0.034	1
SMO	0.611988	-0.545755	0.026	0.034	1
SNRK	0.612573	0.172959	0.303	0.286	1
SYAP1	0.612628	0.135729	0.417	0.403	1
BRPF1	0.612643	-0.1871	0.18	0.196	1
RESF1	0.612986	-0.265647	0.07	0.081	1
YWHAE	0.613295	-0.227579	0.118	0.132	1
CLDN1	0.613336	-0.407558	0.101	0.112	1
GFM2	0.613522	0.148084	0.184	0.168	1
ZBED5	0.613699	-0.155429	0.307	0.319	1
NUSAP1	0.613755	-0.133797	0.158	0.174	1
QPCTL	0.613959	-0.196991	0.162	0.176	1
KATNAL1	0.614141	0.170452	0.096	0.084	1
UGGT1	0.614221	0.103447	0.333	0.314	1
GORASP1	0.61432	0.134684	0.237	0.218	1
UBN2	0.614331	-0.113922	0.14	0.157	1
SCRIB	0.614445	0.164108	0.285	0.269	1
SERPINE1	0.614494	0.226987	0.421	0.403	1
SPRTN	0.614635	-0.217048	0.197	0.21	1
CHD6	0.614704	0.28432	0.202	0.188	1
TRAJ27	0.614804	0.152126	0.175	0.16	1
CUL4B	0.614805	-0.192047	0.289	0.3	1
YAF2	0.615005	-0.244175	0.228	0.238	1
ZSCAN21	0.615496	0.132317	0.088	0.076	1
ATP6V1E2	0.615514	-0.35311	0.026	0.034	1
HOXD10	0.615514	-0.35311	0.026	0.034	1
TRBV7-9	0.615514	-0.35311	0.026	0.034	1
IGSF9B	0.615514	-0.35311	0.026	0.034	1
PCNX4	0.615786	-0.253574	0.189	0.202	1
UBE2Q2	0.615809	0.177405	0.105	0.092	1
LPAR3	0.616003	0.28432	0.057	0.048	1
KCNK1	0.616003	0.28432	0.057	0.048	1
PTPRK	0.616003	0.28432	0.057	0.048	1
TMEM88	0.616003	0.28432	0.057	0.048	1
C21orf58	0.616003	0.28432	0.057	0.048	1
ADAMTSL4	0.616106	0.222751	0.263	0.249	1
DNAJA2	0.616188	-0.122497	0.32	0.336	1
KCNA3	0.616453	-0.155664	0.307	0.319	1
CSTF3	0.616492	-0.153801	0.447	0.451	1
GSDMD	0.616665	0.120821	0.268	0.249	1
FOPNL	0.617088	-0.191359	0.263	0.275	1
PTPN4	0.617167	-0.17908	0.175	0.19	1
AMMECR1L	0.617765	-0.152811	0.11	0.123	1
CYP27A1	0.61782	0.336248	0.553	0.557	1
FANCL	0.618114	0.174822	0.123	0.109	1
GPD1L	0.618571	-0.201107	0.118	0.132	1
PDLIM3	0.618595	-0.201107	0.083	0.095	1
GHDC	0.618843	0.161463	0.105	0.092	1
ATOH8	0.619047	-0.246195	0.026	0.034	1
TMTC2	0.619047	-0.246195	0.026	0.034	1
C19orf71	0.619047	-0.246195	0.026	0.034	1
ZNF599	0.619047	-0.246195	0.026	0.034	1
LAMP3	0.619097	-0.191646	0.294	0.308	1
CCDC171	0.619283	0.324962	0.057	0.048	1
LDAH	0.619529	0.424498	0.083	0.073	1
DSP	0.61963	-0.399803	0.237	0.241	1
ZNF516	0.620065	0.257848	0.154	0.14	1
NFIA	0.62071	-0.201107	0.057	0.067	1
PBDC1	0.622023	0.13444	0.25	0.23	1
HOOK1	0.622036	0.206318	0.057	0.048	1
PSMC1	0.622036	0.206318	0.057	0.048	1
HSPBP1	0.622055	0.126058	0.096	0.084	1
MBTPS2	0.622055	0.126058	0.096	0.084	1
CD200R1	0.622649	-0.189611	0.118	0.132	1
RRAS2	0.62269	-0.279109	0.127	0.14	1
PLEKHN1	0.62282	0.33655	0.092	0.081	1
FBXL14	0.623276	0.231853	0.162	0.148	1
NDUFAF5	0.623361	0.211953	0.202	0.188	1
NDRG2	0.623464	-0.135518	0.193	0.207	1
ABHD6	0.623636	-0.20872	0.083	0.095	1
CCSER1	0.623736	0.191211	0.132	0.118	1
VANGL2	0.623794	0.509387	0.035	0.028	1
UGCG	0.623816	-0.176787	0.404	0.406	1
RCAN1	0.624006	-0.119911	0.25	0.266	1
BRPF3	0.624399	-0.15517	0.154	0.168	1
PPP1R14C	0.624785	-0.180273	0.118	0.132	1
ME2	0.62497	-0.134215	0.373	0.381	1
EIF3J	0.625229	-0.2092	0.303	0.311	1
RCC1	0.625336	-0.183185	0.11	0.123	1
TBKBP1	0.625337	-0.35311	0.101	0.112	1
GPR35	0.625338	-0.160465	0.083	0.095	1
SLC7A5	0.625774	-0.110909	0.215	0.232	1
FP565260.1	0.626162	-0.146659	0.057	0.067	1
FERMT2	0.626165	-0.262912	0.136	0.148	1
SMU1	0.626683	-0.224376	0.167	0.179	1
KRT8	0.627067	-0.126834	0.123	0.137	1
ITPRIPL1	0.627435	-0.207259	0.105	0.118	1
FAM214B	0.62786	0.254573	0.066	0.056	1
GPRC5B	0.62786	0.254573	0.066	0.056	1
ADGRF5	0.628092	0.132317	0.057	0.048	1
GTF2A2	0.628092	0.132317	0.057	0.048	1
MTM1	0.628157	0.136696	0.14	0.126	1
SNX21	0.628244	-0.124841	0.167	0.182	1
NYNRIN	0.628354	-0.423499	0.039	0.048	1
SSC5D	0.628354	-0.423499	0.039	0.048	1
OXCT2	0.628555	0.383856	0.035	0.028	1
RRAGB	0.628897	-0.167554	0.118	0.132	1
CEP78	0.629283	-0.201107	0.105	0.118	1
CRYBG2	0.629626	-0.35311	0.066	0.076	1
FAM118B	0.629668	-0.143656	0.154	0.168	1
LETM1	0.629677	0.155904	0.268	0.252	1
TMEM200B	0.629729	0.357384	0.035	0.028	1
CACHD1	0.629729	0.357384	0.035	0.028	1
LRRC70	0.629729	0.357384	0.035	0.028	1
APOM	0.629729	0.357384	0.035	0.028	1
TRGC1	0.629729	0.357384	0.035	0.028	1
RHOBTB1	0.629729	0.357384	0.035	0.028	1
GPRC5A	0.629729	0.357384	0.035	0.028	1
TRAV24	0.629729	0.357384	0.035	0.028	1
HRH2	0.629902	0.116376	0.202	0.185	1
ST13	0.630151	-0.143187	0.478	0.479	1
NOSIP	0.630184	-0.105672	0.325	0.339	1
SLC25A12	0.630735	0.134991	0.215	0.199	1
TAB3	0.630839	-0.107997	0.057	0.067	1
MECR	0.630925	0.121799	0.167	0.151	1
PLA2G15	0.631088	0.124938	0.158	0.143	1
PAGR1	0.631318	0.209485	0.184	0.171	1
NGDN	0.631627	-0.188051	0.149	0.162	1
PPM1K	0.631851	-0.170246	0.246	0.261	1
ELP1	0.632239	-0.175111	0.224	0.238	1
ITSN1	0.632248	0.210791	0.066	0.056	1
PHLPP1	0.632551	0.28432	0.083	0.073	1
ARHGEF4	0.632714	-0.275107	0.079	0.09	1
MAP4K1	0.633024	-0.163365	0.452	0.454	1
MED1	0.633999	0.250962	0.075	0.064	1
ALG10B	0.634202	-0.172538	0.132	0.146	1
UNC5B	0.634319	-0.183185	0.149	0.162	1
NUS1	0.634389	0.187459	0.066	0.056	1
TANC2	0.634389	0.187459	0.066	0.056	1
ZNF566	0.634389	0.187459	0.066	0.056	1
EID2B	0.634408	0.194378	0.075	0.064	1
DCAF15	0.63442	0.102955	0.368	0.356	1
GAL3ST2	0.63451	0.116376	0.035	0.028	1
TRAV16	0.63451	0.231853	0.035	0.028	1
PRKD1	0.63451	0.231853	0.035	0.028	1
FAM161B	0.63451	0.231853	0.035	0.028	1
TNNT1	0.63451	0.231853	0.035	0.028	1
TLE2	0.63499	-0.215606	0.092	0.104	1
ZNF625	0.63521	-0.176232	0.105	0.118	1
ZNF117	0.635556	0.181227	0.158	0.143	1
MYEF2	0.635594	-0.307306	0.066	0.076	1
AFAP1L2	0.635732	0.259867	0.101	0.09	1
WDR43	0.635809	-0.189611	0.32	0.328	1
TIMP3	0.635872	0.189905	0.346	0.364	1
PIDD1	0.636095	-0.290374	0.197	0.207	1
PHLDA3	0.636413	0.231853	0.075	0.064	1
CCDC191	0.636413	0.231853	0.075	0.064	1
KIAA1211L	0.637333	-0.279109	0.039	0.048	1
GANAB	0.637444	0.105676	0.68	0.683	1
ACBD3	0.637827	-0.120936	0.276	0.291	1
TRDJ1	0.637839	0.243535	0.118	0.106	1
UMAD1	0.638033	-0.211091	0.136	0.148	1
IGFBP3	0.63841	-0.603955	0.382	0.378	1
PIPOX	0.639305	0.116376	0.035	0.028	1
CPTP	0.63937	0.165764	0.197	0.182	1
EIF4G3	0.639865	-0.181998	0.298	0.305	1
GATM	0.640276	-0.189611	0.057	0.048	1
FBXO36	0.640364	-0.296526	0.053	0.062	1
AGAP4	0.640364	-0.296526	0.053	0.062	1
BICRAL	0.640674	-0.118644	0.193	0.207	1
DYRK1B	0.640767	0.231853	0.101	0.09	1
L2HGDH	0.640945	0.123328	0.066	0.056	1
LILRB4	0.641494	0.223083	0.443	0.445	1
TCAF2	0.641841	-0.201107	0.039	0.048	1
OR2A7	0.641841	-0.201107	0.039	0.048	1
CA13	0.641841	-0.201107	0.039	0.048	1
TMEM67	0.641841	-0.201107	0.039	0.048	1
CRTAM	0.641841	-0.201107	0.039	0.048	1
C16orf74	0.641841	-0.201107	0.039	0.048	1
GTSE1	0.641841	-0.201107	0.039	0.048	1
SLC25A14	0.641841	-0.201107	0.039	0.048	1
FAM160A2	0.642279	-0.230253	0.202	0.213	1
NLRX1	0.642307	0.128423	0.145	0.132	1
CWC27	0.642308	-0.15334	0.232	0.246	1
NUDT2	0.642607	0.231853	0.158	0.146	1
TCEAL9	0.643163	0.248341	0.167	0.154	1
GNGT2	0.643295	0.161463	0.136	0.123	1
MSX2	0.643408	0.172959	0.075	0.064	1
TRUB1	0.643408	0.172959	0.075	0.064	1
C11orf74	0.643408	0.172959	0.075	0.064	1
RSAD2	0.643452	0.169568	0.193	0.176	1
TMEM39B	0.643532	-0.118644	0.118	0.132	1
ZNF554	0.644158	0.216256	0.092	0.081	1
KCNJ15	0.64453	0.126058	0.092	0.081	1
BNC2	0.64522	0.424498	0.044	0.036	1
RNF146	0.645436	0.110389	0.364	0.345	1
COMMD3	0.645551	-0.109839	0.224	0.238	1
TRMT12	0.645584	0.206318	0.11	0.098	1
ZNF174	0.645584	0.206318	0.11	0.098	1
DEGS2	0.645669	-0.237633	0.053	0.062	1
ABCB8	0.645714	0.132317	0.162	0.148	1
RPAP2	0.64597	-0.12755	0.154	0.168	1
FOXP3	0.645991	-0.192645	0.079	0.09	1
NOTCH3	0.646328	0.179764	0.136	0.123	1
XPO4	0.646426	-0.198135	0.211	0.224	1
POLR3F	0.647068	0.203284	0.101	0.09	1
KLHL24	0.647077	-0.119567	0.575	0.563	1
WDR76	0.647081	0.199431	0.092	0.081	1
NANP	0.647081	0.199431	0.092	0.081	1
CCL24	0.64736	0.181227	0.083	0.073	1
PLEKHG5	0.647579	-0.101571	0.092	0.104	1
GPAT3	0.647598	-0.35311	0.022	0.028	1
NAV2	0.647598	-0.35311	0.022	0.028	1
ANKS1B	0.647598	-0.35311	0.022	0.028	1
SHISA8	0.647598	-0.35311	0.022	0.028	1
EVC2	0.6476	-0.211091	0.066	0.076	1
MTERF1	0.6476	-0.211091	0.066	0.076	1
CCNJ	0.6476	-0.26	0.066	0.076	1
PRAF2	0.6476	-0.211091	0.066	0.076	1
HGSNAT	0.64825	-0.242078	0.215	0.224	1
FAM126A	0.648495	-0.223049	0.123	0.134	1
REXO4	0.648495	-0.250016	0.123	0.134	1
ROBO3	0.648546	-0.28272	0.088	0.098	1
TMEM134	0.6487	-0.198387	0.425	0.42	1
TRAPPC2	0.648804	-0.121784	0.215	0.23	1
SVBP	0.648918	0.157085	0.184	0.171	1
ABI2	0.648955	0.192324	0.11	0.098	1
OXNAD1	0.649002	-0.121784	0.105	0.118	1
UHRF1	0.649503	-0.141606	0.092	0.104	1
AKR1B10	0.65005	0.440439	0.044	0.036	1
CENPE	0.650433	0.116376	0.075	0.064	1
ARMC5	0.650433	0.116376	0.075	0.064	1
ZNF319	0.650669	-0.141606	0.127	0.14	1
CCR8	0.650886	-0.227579	0.022	0.028	1
CLDN11	0.650886	-0.227579	0.022	0.028	1
THBS4	0.650886	-0.227579	0.022	0.028	1
SLC25A2	0.650886	-0.227579	0.022	0.028	1
CDX1	0.650886	-0.227579	0.022	0.028	1
WNT11	0.650886	-0.227579	0.022	0.028	1
SHISA2	0.650886	-0.227579	0.022	0.028	1
AMN	0.650886	-0.227579	0.022	0.028	1
PAK6	0.650886	-0.227579	0.022	0.028	1
LILRA4	0.650886	-0.227579	0.022	0.028	1
SLC44A3	0.650886	-0.227579	0.022	0.028	1
SLC22A31	0.650886	-0.227579	0.022	0.028	1
TRIM46	0.650904	-0.246195	0.022	0.028	1
FAM209A	0.650904	-0.246195	0.022	0.028	1
ICK	0.650993	-0.176232	0.053	0.062	1
ZBTB46	0.651253	-0.160465	0.079	0.09	1
TBL1XR1	0.651418	0.132317	0.553	0.56	1
PDCD6	0.651631	-0.140924	0.654	0.636	1
SCNN1D	0.652175	0.298967	0.044	0.036	1
GPSM2	0.652175	0.298967	0.044	0.036	1
CASTOR2	0.652175	0.298967	0.044	0.036	1
PLPP7	0.652175	0.298967	0.044	0.036	1
MRVI1	0.652175	0.298967	0.044	0.036	1
NTN4	0.652175	0.298967	0.044	0.036	1
SINHCAF	0.652484	-0.172538	0.066	0.076	1
LMAN1	0.652543	-0.158981	0.474	0.465	1
ZNF775	0.652825	0.64689	0.022	0.017	1
AIF1L	0.652825	0.64689	0.022	0.017	1
LYPLAL1	0.652929	-0.177743	0.294	0.305	1
STAM	0.653284	0.111853	0.197	0.182	1
TFAP4	0.653482	-0.125699	0.092	0.104	1
ITM2A	0.653544	-0.131595	0.434	0.429	1
RNLS	0.653637	-0.160465	0.066	0.076	1
STBD1	0.653678	-0.232816	0.101	0.112	1
USP1	0.654264	0.165764	0.184	0.171	1
BORA	0.654477	-0.176232	0.158	0.171	1
TRBV27	0.65465	-0.130717	0.171	0.185	1
TUT1	0.65494	0.152126	0.092	0.081	1
PCID2	0.655866	-0.147995	0.307	0.317	1
TSKU	0.656045	0.219469	0.206	0.193	1
ZFPM1	0.656098	0.127516	0.118	0.106	1
COL15A1	0.65642	-0.172538	0.329	0.336	1
SLFN12L	0.656724	-0.118644	0.158	0.171	1
GTF3A	0.656822	0.101729	0.561	0.557	1
ZNF512	0.65698	0.165357	0.189	0.174	1
FYN	0.657417	-0.175111	0.404	0.403	1
TTC30B	0.657439	0.424498	0.022	0.017	1
RTP5	0.657439	0.424498	0.022	0.017	1
POLQ	0.657439	0.424498	0.022	0.017	1
RNF180	0.657439	0.424498	0.022	0.017	1
PROB1	0.657439	0.424498	0.022	0.017	1
BAIAP2L1	0.657439	0.424498	0.022	0.017	1
CCNE2	0.657439	0.424498	0.022	0.017	1
KCNJ11	0.657439	0.424498	0.022	0.017	1
TSPAN18	0.657439	0.424498	0.022	0.017	1
GTSF1	0.657439	0.424498	0.022	0.017	1
ASPG	0.657439	0.424498	0.022	0.017	1
OTUD7A	0.657439	0.424498	0.022	0.017	1
SGCA	0.657439	0.424498	0.022	0.017	1
ZNF420	0.657439	0.424498	0.022	0.017	1
ZSCAN22	0.657439	0.424498	0.022	0.017	1
GPRASP2	0.657439	0.424498	0.022	0.017	1
MYEOV	0.657439	0.424498	0.022	0.017	1
EPPK1	0.657523	0.110837	0.083	0.073	1
PCDHGA10	0.657565	0.199431	0.044	0.036	1
CRPPA	0.657565	0.199431	0.044	0.036	1
QRICH2	0.657565	0.199431	0.044	0.036	1
FAM83D	0.657565	0.199431	0.044	0.036	1
RAB39B	0.657565	0.199431	0.044	0.036	1
ACTL6A	0.658592	-0.139706	0.154	0.168	1
RGP1	0.65872	0.110837	0.237	0.221	1
DHRS7	0.659116	0.116376	0.294	0.277	1
C1orf50	0.659337	-0.262912	0.14	0.151	1
MCCC1	0.659418	-0.163139	0.294	0.303	1
KMT2D	0.659821	-0.116548	0.513	0.51	1
TMCC3	0.66003	0.136696	0.136	0.123	1
DDX19A	0.66058	-0.255262	0.25	0.258	1
NUDT14	0.660918	-0.305804	0.127	0.137	1
ITGB6	0.661303	0.231853	0.022	0.017	1
P2RY12	0.661303	0.231853	0.022	0.017	1
CWH43	0.661303	0.231853	0.022	0.017	1
ENOX1	0.661303	0.231853	0.022	0.017	1
ST3GAL4	0.661496	0.128423	0.145	0.132	1
TEX10	0.661754	-0.168685	0.101	0.112	1
CDK8	0.66194	-0.312468	0.075	0.084	1
ZNF768	0.661948	-0.172538	0.145	0.157	1
GTF2H5	0.662103	-0.246195	0.149	0.16	1
LBR	0.662522	-0.176232	0.307	0.317	1
PARP16	0.662732	0.314315	0.096	0.087	1
CENPI	0.662972	0.106322	0.044	0.036	1
KRT15	0.663364	-0.323963	0.088	0.098	1
NRBP2	0.663669	-0.201107	0.18	0.19	1
USP10	0.663672	-0.185382	0.162	0.174	1
AIMP2	0.66398	0.119643	0.145	0.132	1
ACIN1	0.664193	-0.100723	0.667	0.661	1
DOHH	0.664198	0.371256	0.07	0.062	1
LRRC57	0.664404	0.110837	0.162	0.148	1
GCNT4	0.664742	0.28432	0.053	0.045	1
ZNF675	0.66483	-0.112102	0.149	0.162	1
PIH1D1	0.665431	-0.141606	0.25	0.263	1
FBXL12	0.665961	-0.160465	0.145	0.157	1
FGD1	0.666218	-0.431112	0.035	0.042	1
MAP3K14	0.666476	-0.154564	0.25	0.263	1
NTMT1	0.666503	0.107252	0.338	0.328	1
EHD3	0.666689	0.259867	0.053	0.045	1
EEF1AKMT1	0.666689	0.259867	0.053	0.045	1
TXNDC16	0.666689	0.259867	0.053	0.045	1
ARMCX2	0.666689	0.259867	0.053	0.045	1
ZBTB4	0.666747	-0.197655	0.355	0.359	1
MTHFD2	0.66693	0.241634	0.14	0.129	1
PGM3	0.667166	-0.207679	0.289	0.294	1
POC5	0.667233	0.338768	0.079	0.07	1
SPAG4	0.667364	-0.35311	0.048	0.056	1
WDR20	0.667505	0.152126	0.175	0.162	1
ATP5MPL	0.66886	-0.146659	0.237	0.249	1
NREP	0.669236	0.109233	0.127	0.115	1
HIF1AN	0.669346	-0.141606	0.333	0.345	1
EXOC8	0.670014	-0.170246	0.088	0.098	1
COL4A3	0.670547	-0.270648	0.035	0.042	1
C1QTNF4	0.670547	-0.270648	0.035	0.042	1
MORN3	0.670547	-0.270648	0.035	0.042	1
XPNPEP3	0.671168	0.202105	0.132	0.12	1
UCHL3	0.671289	-0.139706	0.167	0.179	1
GPR174	0.671643	0.14439	0.211	0.196	1
ARHGAP11A	0.671902	-0.166024	0.145	0.157	1
FAM151B	0.672215	-0.253574	0.061	0.07	1
CLK4	0.672536	-0.188051	0.154	0.165	1
BACH2	0.672631	0.177405	0.053	0.045	1
RAPGEF3	0.672631	0.177405	0.053	0.045	1
CIT	0.672631	0.177405	0.053	0.045	1
WDR83	0.672679	-0.250016	0.118	0.129	1
ADGRL4	0.67281	0.210791	0.061	0.053	1
FIGNL1	0.673591	0.293253	0.07	0.062	1
UTP14A	0.673591	0.293253	0.07	0.062	1
SPDL1	0.674887	-0.183185	0.035	0.042	1
ASH2L	0.675009	-0.196991	0.162	0.174	1
GNA14	0.676327	-0.255813	0.096	0.106	1
TRDJ2	0.676423	0.231853	0.061	0.053	1
OCRL	0.676423	0.231853	0.061	0.053	1
WRN	0.67664	-0.109839	0.114	0.126	1
ZNF624	0.676804	-0.237633	0.048	0.056	1
TFB1M	0.677361	0.231853	0.105	0.095	1
KLHL15	0.677406	0.123328	0.127	0.115	1
GPR75	0.677714	-0.227579	0.048	0.056	1
RAPH1	0.677714	-0.227579	0.048	0.056	1
ZNF792	0.677714	-0.227579	0.048	0.056	1
ANKZF1	0.677939	0.105181	0.285	0.272	1
MEDAG	0.678175	-0.201107	0.035	0.042	1
APTX	0.678656	0.130315	0.259	0.246	1
UFSP2	0.679172	-0.165483	0.162	0.174	1
TRIM3	0.679553	0.248341	0.088	0.078	1
CD37	0.679719	-0.192368	0.811	0.81	1
STRA6	0.679798	-0.192645	0.075	0.084	1
DHTKD1	0.680202	0.166264	0.167	0.154	1
CC2D1A	0.680265	-0.160465	0.206	0.218	1
MS4A2	0.680595	-0.490613	0.018	0.022	1
LETM2	0.680595	-0.616144	0.018	0.022	1
MINAR1	0.680595	-1.03118	0.018	0.022	1
NFIB	0.680733	-0.31129	0.136	0.146	1
IZUMO4	0.681044	0.298967	0.079	0.07	1
PARG	0.681371	0.116376	0.184	0.171	1
ZNF20	0.681687	-0.137381	0.075	0.084	1
ATM	0.681873	-0.165608	0.539	0.515	1
CBFA2T3	0.682426	0.116376	0.167	0.154	1
DHRS7B	0.682736	-0.103131	0.088	0.098	1
ABCA8	0.682849	-0.575502	0.018	0.022	1
MYBL1	0.682849	-0.160465	0.061	0.07	1
MAP3K12	0.682872	-0.143656	0.154	0.165	1
FGGY	0.682875	0.161463	0.061	0.053	1
ANKRD29	0.682875	0.161463	0.061	0.053	1
GGT2	0.682875	0.161463	0.061	0.053	1
SYTL3	0.683036	0.210791	0.07	0.062	1
ELMO3	0.683036	0.210791	0.07	0.062	1
TXK	0.683242	-0.243485	0.175	0.185	1
F2R	0.683348	-0.180929	0.316	0.319	1
CPE	0.683447	0.349909	0.123	0.112	1
OSGEPL1	0.683589	-0.35311	0.018	0.022	1
DDX28	0.684077	-0.146659	0.061	0.07	1
HIST1H2BE	0.684092	-0.189611	0.118	0.129	1
LILRB3	0.684557	0.110837	0.158	0.146	1
DHRSX	0.684989	0.132317	0.189	0.176	1
PUS7	0.685082	0.161463	0.079	0.07	1
MAP3K4	0.685175	-0.240635	0.083	0.092	1
SP4	0.685175	-0.240635	0.083	0.092	1
TRAF4	0.685262	-0.332351	0.145	0.154	1
CSPG4	0.686275	0.494887	0.031	0.025	1
MEGF10	0.686275	0.494887	0.031	0.025	1
KDF1	0.686587	-0.201107	0.018	0.022	1
FNBP1L	0.686587	-0.201107	0.018	0.022	1
COL11A1	0.686587	-0.201107	0.018	0.022	1
DISP1	0.686587	-0.201107	0.018	0.022	1
NEURL3	0.686587	-0.201107	0.018	0.022	1
ACTRT3	0.686587	-0.201107	0.018	0.022	1
FAM53A	0.686587	-0.201107	0.018	0.022	1
NPNT	0.686587	-0.201107	0.018	0.022	1
CALHM5	0.686587	-0.201107	0.018	0.022	1
FAM131B	0.686587	-0.201107	0.018	0.022	1
CCDC38	0.686587	-0.201107	0.018	0.022	1
MYH3	0.686587	-0.201107	0.018	0.022	1
HEATR9	0.686587	-0.201107	0.018	0.022	1
PLA2G3	0.686587	-0.201107	0.018	0.022	1
IL37	0.686587	-0.201107	0.018	0.022	1
LRRC8D	0.686639	0.104741	0.215	0.202	1
QSER1	0.686883	0.280762	0.162	0.151	1
HENMT1	0.687211	-0.204587	0.197	0.207	1
ZNF304	0.687321	0.199431	0.088	0.078	1
ESAM	0.687403	0.172959	0.07	0.062	1
ZNF286A	0.687403	0.172959	0.07	0.062	1
CCDC141	0.687491	0.194378	0.079	0.07	1
F5	0.687551	0.14439	0.14	0.129	1
PRSS22	0.68757	-0.123628	0.061	0.07	1
PRKCH	0.687926	-0.241217	0.276	0.283	1
TASOR	0.687975	0.123328	0.281	0.266	1
PAN2	0.688007	-0.122497	0.175	0.188	1
RSAD1	0.688212	-0.18646	0.232	0.241	1
GCC2	0.688561	0.10257	0.268	0.255	1
CCDC126	0.688807	-0.107997	0.061	0.07	1
IL33	0.688807	-0.107997	0.061	0.07	1
SAPCD2	0.688807	-0.107997	0.061	0.07	1
DIS3L	0.688858	0.138743	0.175	0.162	1
ABCA9	0.689213	0.181227	0.079	0.07	1
GPR18	0.689309	-0.227579	0.096	0.106	1
IL7	0.689342	0.168843	0.114	0.104	1
ADCK1	0.689342	0.168843	0.114	0.104	1
PWP1	0.689369	-0.127817	0.298	0.311	1
SRRM1	0.690173	0.155037	0.123	0.112	1
SPATA5L1	0.690386	0.181227	0.088	0.078	1
XPA	0.690513	-0.20872	0.175	0.185	1
RARB	0.690856	0.357384	0.031	0.025	1
TCEANC	0.690856	0.357384	0.031	0.025	1
UTP18	0.691316	-0.201107	0.202	0.21	1
TOGARAM1	0.691657	-0.154564	0.14	0.151	1
B4GALT4	0.692043	0.161463	0.079	0.07	1
AGO4	0.692082	0.130099	0.237	0.227	1
STRBP	0.692107	-0.26738	0.105	0.115	1
GPR27	0.692153	0.324962	0.031	0.025	1
PDE10A	0.692153	0.324962	0.031	0.025	1
SUGCT	0.692153	0.324962	0.031	0.025	1
LRRC24	0.692153	0.324962	0.031	0.025	1
IRS2	0.692153	0.324962	0.031	0.025	1
EME1	0.692153	0.324962	0.031	0.025	1
ZGLP1	0.692153	0.324962	0.031	0.025	1
TIMMDC1	0.692178	-0.125304	0.333	0.339	1
ABLIM3	0.69227	-0.201107	0.083	0.092	1
ZNF16	0.69227	-0.201107	0.083	0.092	1
STK32C	0.692766	-0.160465	0.118	0.129	1
USO1	0.692845	-0.128678	0.395	0.401	1
SNAPIN	0.693116	0.187459	0.123	0.112	1
DNM1	0.693223	-0.103131	0.254	0.23	1
TBC1D14	0.69332	-0.11172	0.548	0.543	1
NR4A3	0.6935	-0.201107	0.158	0.168	1
COX15	0.693684	-0.10359	0.316	0.322	1
ERCC2	0.693716	0.161463	0.096	0.087	1
RETREG1	0.694502	0.15385	0.105	0.095	1
CENPN	0.694678	-0.166697	0.132	0.143	1
SLC24A3	0.694874	0.13993	0.079	0.07	1
RPGR	0.694874	0.13993	0.079	0.07	1
SYPL1	0.695356	-0.217048	0.202	0.21	1
FDPS	0.695365	-0.218568	0.285	0.291	1
CNNM2	0.69545	-0.100344	0.11	0.12	1
TRMT6	0.696209	0.119643	0.14	0.129	1
FAM102B	0.696325	-0.17726	0.241	0.252	1
SMG5	0.696442	-0.102566	0.259	0.275	1
KIF15	0.69675	0.187459	0.031	0.025	1
ZBED3	0.69675	0.187459	0.031	0.025	1
SIGLEC15	0.69675	0.187459	0.031	0.025	1
EDA	0.69675	0.187459	0.031	0.025	1
INO80C	0.697028	0.14439	0.096	0.087	1
IGLJ1	0.697184	-0.2092	0.272	0.28	1
HES4	0.697189	0.194378	0.145	0.134	1
SLC9A6	0.69728	-0.18646	0.224	0.232	1
LIG3	0.697898	-0.145305	0.171	0.182	1
MOSMO	0.698065	0.127516	0.123	0.112	1
CDKN2C	0.698201	0.132317	0.088	0.078	1
KBTBD7	0.698201	0.132317	0.088	0.078	1
CTTNBP2NL	0.698335	0.132317	0.114	0.104	1
YES1	0.698679	-0.172538	0.061	0.07	1
SMARCA1	0.699176	-0.440573	0.031	0.036	1
LRRC42	0.699203	0.106322	0.123	0.112	1
IDE	0.699471	-0.253574	0.189	0.196	1
ZNF772	0.699569	-0.219843	0.07	0.078	1
HINT2	0.700213	-0.120936	0.145	0.157	1
PUSL1	0.700343	0.126058	0.096	0.087	1
RNF157	0.700343	0.126058	0.096	0.087	1
ZNF175	0.700343	0.126058	0.096	0.087	1
ZNF324	0.700343	0.126058	0.096	0.087	1
GFPT1	0.700778	-0.192645	0.158	0.168	1
CCDC85C	0.701105	-0.21818	0.114	0.123	1
CLDND1	0.701678	-0.169027	0.351	0.35	1
TPCN1	0.701884	0.101611	0.496	0.493	1
ABCD3	0.701953	-0.183185	0.219	0.23	1
ST3GAL6	0.701982	0.103748	0.14	0.129	1
WBP4	0.701982	0.103748	0.14	0.129	1
UBA5	0.702012	-0.180929	0.167	0.176	1
SGMS2	0.702125	0.243535	0.118	0.109	1
TSEN54	0.702569	-0.117482	0.276	0.286	1
LRRC41	0.702881	0.114669	0.237	0.224	1
ARMC9	0.703088	-0.101571	0.096	0.106	1
ATG9B	0.703304	-0.35311	0.031	0.036	1
USP31	0.70401	0.109862	0.197	0.185	1
AARSD1	0.704488	-0.183185	0.07	0.078	1
CDPF1	0.704786	-0.125699	0.096	0.106	1
ZNF284	0.705179	-0.246195	0.057	0.064	1
GNB5	0.705247	-0.186	0.136	0.146	1
TOR1A	0.705353	0.108221	0.32	0.308	1
LLGL2	0.705583	0.187459	0.175	0.165	1
STAC3	0.705742	-0.256894	0.127	0.137	1
LANCL2	0.705932	-0.215606	0.092	0.101	1
GNPNAT1	0.706541	-0.118644	0.083	0.092	1
PIP4K2B	0.706716	-0.11667	0.316	0.328	1
MAP3K10	0.706958	-0.107997	0.132	0.143	1
NPEPL1	0.70715	-0.149895	0.447	0.44	1
B3GALNT1	0.70744	-0.26	0.031	0.036	1
MTFR2	0.70744	-0.26	0.031	0.036	1
NDUFA4L2	0.70744	-0.26	0.031	0.036	1
CABLES1	0.70744	-0.26	0.031	0.036	1
ZNF850	0.70744	-0.26	0.031	0.036	1
PRR7	0.707624	-0.35311	0.044	0.05	1
QSOX2	0.70856	-0.241464	0.18	0.188	1
ADAMTS4	0.708599	-0.171271	0.254	0.263	1
NEURL2	0.708951	0.244792	0.11	0.101	1
NUCB2	0.709231	-0.307306	0.197	0.204	1
MEGF6	0.709322	-0.179573	0.289	0.297	1
SPEN	0.709527	0.114669	0.25	0.238	1
TMEM254	0.709689	-0.189611	0.114	0.123	1
ZNF654	0.710052	-0.103131	0.083	0.092	1
ZDHHC1	0.71099	-0.189611	0.057	0.064	1
AC021097.2	0.711026	0.268379	0.039	0.034	1
CDADC1	0.711026	0.268379	0.039	0.034	1
LTK	0.711026	0.268379	0.039	0.034	1
TMEM99	0.711026	0.268379	0.039	0.034	1
NOL11	0.711026	0.268379	0.039	0.034	1
CHML	0.71106	-0.221865	0.092	0.101	1
GPAA1	0.711165	-0.112906	0.522	0.532	1
SLMAP	0.711244	0.208769	0.219	0.21	1
CNR2	0.711584	-0.160465	0.031	0.036	1
PLEKHH2	0.711584	-0.160465	0.031	0.036	1
ZNF718	0.711584	-0.160465	0.031	0.036	1
ELOVL3	0.711584	-0.160465	0.031	0.036	1
TLCD2	0.711584	-0.160465	0.031	0.036	1
IMPACT	0.712263	-0.183185	0.114	0.123	1
MICALL2	0.712263	-0.212932	0.114	0.123	1
METTL24	0.712586	-0.123628	0.07	0.078	1
CRIP2	0.712903	-0.104611	0.281	0.291	1
NUMBL	0.71354	-0.17908	0.092	0.101	1
POU3F1	0.714332	0.454245	0.048	0.042	1
GLIS3	0.714332	0.34733	0.048	0.042	1
CNOT6L	0.714448	-0.135205	0.377	0.381	1
GCAT	0.714952	0.324962	0.075	0.067	1
LAMTOR2	0.714957	-0.13272	0.246	0.255	1
HEPH	0.715511	-0.146659	0.057	0.064	1
CEP85L	0.716053	0.161463	0.175	0.165	1
NLGN2	0.716251	-0.160465	0.175	0.185	1
TOR1AIP2	0.71626	0.161463	0.039	0.034	1
NME8	0.71626	0.161463	0.039	0.034	1
GARNL3	0.71626	0.161463	0.039	0.034	1
TMEM131	0.716741	-0.141606	0.211	0.221	1
TRGJP1	0.716819	-0.130717	0.057	0.064	1
DAB2IP	0.717005	-0.285996	0.14	0.148	1
GIMAP6	0.717176	-0.146659	0.325	0.333	1
TMEM43	0.717493	-0.106672	0.412	0.417	1
ZNF552	0.717497	0.204372	0.14	0.132	1
CR1L	0.717715	-0.141606	0.044	0.05	1
CENPL	0.717808	0.206318	0.11	0.101	1
C16orf87	0.717808	0.206318	0.11	0.101	1
MYL6B	0.718243	-0.218809	0.184	0.193	1
TRANK1	0.718307	-0.123628	0.254	0.266	1
VEZF1	0.718477	-0.125158	0.268	0.244	1
PNKP	0.718979	-0.127343	0.382	0.389	1
GXYLT1	0.719054	-0.151476	0.092	0.101	1
RAD51C	0.71993	-0.293404	0.149	0.157	1
ZNF467	0.71995	0.204372	0.149	0.14	1
MME	0.71999	-0.136901	0.338	0.339	1
DZIP1	0.720116	0.259867	0.048	0.042	1
KIAA1324	0.720297	0.305853	0.057	0.05	1
PLAGL2	0.72058	0.174822	0.118	0.109	1
ACSS3	0.722201	0.231853	0.048	0.042	1
ZNF329	0.722201	0.231853	0.048	0.042	1
SIGLEC14	0.72238	-0.812541	0.013	0.017	1
PDZD11	0.722712	0.106322	0.241	0.23	1
BIRC6	0.722747	-0.106195	0.325	0.333	1
GPR137	0.722978	0.110837	0.346	0.339	1
SCAND1	0.723021	-0.106949	0.364	0.37	1
STT3A	0.723134	-0.235977	0.386	0.378	1
NDUFA10	0.724109	-0.128895	0.439	0.443	1
YPEL2	0.724368	0.113458	0.154	0.143	1
FLVCR1	0.724693	-0.237633	0.11	0.118	1
INPP5A	0.724693	-0.237633	0.11	0.118	1
TBCE.1	0.724833	0.206318	0.158	0.148	1
PARP15	0.724856	-0.154983	0.395	0.392	1
LMAN2L	0.724951	0.120821	0.193	0.182	1
RAPGEF4	0.725023	-0.35311	0.013	0.017	1
STK32B	0.725023	-0.35311	0.013	0.017	1
WNT10B	0.725023	-0.35311	0.013	0.017	1
ADPRHL1	0.725023	-0.35311	0.013	0.017	1
SLCO4A1	0.725023	-0.35311	0.013	0.017	1
FOXO3	0.726042	-0.115904	0.509	0.51	1
SMPD1	0.726128	0.110837	0.298	0.289	1
FCN1	0.726428	-0.307306	0.066	0.073	1
FFAR2	0.726605	0.231853	0.057	0.05	1
ZNF827	0.726714	-0.170246	0.079	0.087	1
MCM9	0.727252	-0.207259	0.101	0.109	1
PRMT6	0.727669	-0.160465	0.013	0.017	1
MEX3A	0.727669	-0.160465	0.013	0.017	1
PLEKHA6	0.727669	-0.160465	0.013	0.017	1
KCNE4	0.727669	-0.160465	0.013	0.017	1
MECOM	0.727669	-0.160465	0.013	0.017	1
MAP9	0.727669	-0.160465	0.013	0.017	1
MAS1L	0.727669	-0.160465	0.013	0.017	1
OCM	0.727669	-0.160465	0.013	0.017	1
STEAP4	0.727669	-0.160465	0.013	0.017	1
KIAA1549	0.727669	-0.160465	0.013	0.017	1
SYBU	0.727669	-0.160465	0.013	0.017	1
SYT7	0.727669	-0.160465	0.013	0.017	1
NT5M	0.727669	-0.160465	0.013	0.017	1
SYNE4	0.727669	-0.160465	0.013	0.017	1
ZNF382	0.727669	-0.160465	0.013	0.017	1
NPTXR	0.727669	-0.160465	0.013	0.017	1
ENTHD1	0.727669	-0.160465	0.013	0.017	1
ZNF630	0.727669	-0.160465	0.013	0.017	1
EDA2R	0.727669	-0.160465	0.013	0.017	1
HOXD9	0.728008	0.14439	0.048	0.042	1
ANKRD13B	0.728008	0.14439	0.048	0.042	1
FAM89A	0.7281	-0.167554	0.123	0.132	1
CEP170B	0.728463	-0.133797	0.158	0.168	1
ADAMTS6	0.729009	0.206318	0.057	0.05	1
DDX11	0.729009	0.206318	0.057	0.05	1
CARMIL1	0.729461	0.187459	0.092	0.084	1
LSM11	0.729537	-0.407558	0.053	0.059	1
TRBJ2-2	0.7298	-0.100923	0.368	0.361	1
ENDOV	0.729866	0.141655	0.118	0.109	1
COMMD10	0.730293	-0.160465	0.272	0.277	1
GGPS1	0.730537	-0.149576	0.079	0.087	1
H2AFY2	0.730537	-0.149576	0.079	0.087	1
AFAP1	0.730604	-0.1871	0.189	0.196	1
GAB3	0.730663	-0.10359	0.316	0.291	1
C1RL	0.730979	-0.116071	0.136	0.146	1
GPR87	0.731208	0.869283	0.018	0.014	1
CEACAM21	0.731208	0.64689	0.018	0.014	1
ZBTB45	0.731745	0.150933	0.149	0.14	1
HHAT	0.73238	0.194378	0.075	0.067	1
NDUFAF6	0.73238	0.194378	0.075	0.067	1
KLHL8	0.732598	0.324962	0.092	0.084	1
RHPN1	0.732788	0.132317	0.118	0.109	1
CHID1	0.734201	-0.279109	0.316	0.311	1
TYW5	0.73424	-0.285996	0.088	0.095	1
CAPRIN2	0.735033	0.114016	0.184	0.174	1
TLE1	0.735193	-0.296526	0.053	0.059	1
ID4	0.735343	0.132317	0.057	0.05	1
ADGRD1	0.735343	0.132317	0.057	0.05	1
REPS2	0.735343	0.132317	0.057	0.05	1
CD160	0.735634	0.383856	0.018	0.014	1
CCDC150	0.735634	0.383856	0.018	0.014	1
CDKL3	0.735634	0.383856	0.018	0.014	1
ASIC3	0.735634	0.383856	0.018	0.014	1
ZNF239	0.735634	0.383856	0.018	0.014	1
KBTBD4	0.735634	0.383856	0.018	0.014	1
ZNF705E	0.735634	0.383856	0.018	0.014	1
WDR66	0.735634	0.383856	0.018	0.014	1
RGS11	0.735634	0.383856	0.018	0.014	1
GP1BA	0.735634	0.383856	0.018	0.014	1
HLF	0.735634	0.383856	0.018	0.014	1
SMIM5	0.735634	0.383856	0.018	0.014	1
B4GALT6	0.735634	0.383856	0.018	0.014	1
POLRMT	0.735634	0.383856	0.018	0.014	1
ZNF77	0.735634	0.383856	0.018	0.014	1
AP1M2	0.735634	0.383856	0.018	0.014	1
USHBP1	0.735634	0.383856	0.018	0.014	1
MYH14	0.735634	0.383856	0.018	0.014	1
ZDHHC15	0.735634	0.383856	0.018	0.014	1
PLB1	0.735634	0.383856	0.018	0.014	1
RNF222	0.735634	0.383856	0.018	0.014	1
UPB1	0.735634	0.383856	0.018	0.014	1
THAP1	0.735664	-0.100344	0.114	0.123	1
KNTC1	0.736466	-0.101571	0.193	0.204	1
PXDN	0.736469	-0.224786	0.189	0.196	1
PMP22	0.736485	-0.138097	0.382	0.387	1
ZNF236	0.736588	0.14439	0.18	0.171	1
C11orf24	0.73677	-0.147526	0.246	0.252	1
DOLK	0.736977	-0.14829	0.136	0.146	1
CARD9	0.737194	-0.138985	0.123	0.132	1
POLR3K	0.737199	-0.20872	0.088	0.095	1
ECT2	0.737199	-0.246195	0.088	0.095	1
ZNF141	0.737288	-0.130717	0.167	0.176	1
POU2F2	0.737867	-0.183185	0.215	0.221	1
LLGL1	0.738303	0.231853	0.018	0.014	1
IRF5	0.738453	0.106322	0.206	0.196	1
ZNF664	0.738637	-0.177538	0.197	0.204	1
MTPAP	0.738711	0.104741	0.224	0.213	1
GALNT14	0.739187	0.161463	0.018	0.014	1
SEMA3D	0.739187	0.161463	0.018	0.014	1
C12orf60	0.739187	0.161463	0.018	0.014	1
PDIK1L	0.739204	-0.160465	0.066	0.073	1
ZNF567	0.739204	-0.211091	0.066	0.073	1
HIC2	0.739204	-0.160465	0.066	0.073	1
NCR3LG1	0.739514	0.116376	0.11	0.101	1
SYNM	0.739661	0.13993	0.075	0.067	1
FLT4	0.740553	0.120821	0.101	0.092	1
SAMD4A	0.740787	-0.148751	0.219	0.227	1
RBP1	0.742522	-0.17908	0.088	0.095	1
CELSR2	0.742631	0.116376	0.075	0.067	1
MAP4K4	0.742856	-0.146659	0.386	0.381	1
SLC17A5	0.743137	-0.146659	0.123	0.132	1
ANKRD27	0.743465	-0.118644	0.123	0.132	1
SLC16A13	0.744043	0.110837	0.083	0.076	1
KCTD11	0.744333	0.199431	0.123	0.115	1
TRPV1	0.744498	0.106322	0.092	0.084	1
NBEAL1	0.744736	-0.170246	0.088	0.095	1
CD302	0.744806	-0.205553	0.149	0.157	1
CEP128	0.745475	-0.126448	0.447	0.451	1
TVP23A	0.745619	-0.107997	0.066	0.073	1
POLE4	0.746062	0.145992	0.197	0.188	1
PTPN3	0.746275	-0.279109	0.039	0.045	1
LURAP1L	0.746548	-0.176232	0.053	0.059	1
ASRGL1	0.746548	-0.176232	0.053	0.059	1
PTK6	0.746646	-0.101571	0.101	0.109	1
NCKIPSD	0.747234	-0.181343	0.193	0.199	1
DEPDC5	0.747497	0.111853	0.193	0.182	1
MPHOSPH9	0.747645	-0.152811	0.11	0.118	1
NCAPG2	0.74791	0.219469	0.114	0.106	1
HBP1	0.748045	-0.108873	0.399	0.403	1
AJAP1	0.749125	-0.246195	0.026	0.031	1
KCNIP3	0.749125	-0.452645	0.026	0.031	1
BVES	0.749125	-0.246195	0.026	0.031	1
RRAD	0.749125	-0.246195	0.026	0.031	1
WDR62	0.749125	-0.246195	0.026	0.031	1
PRX	0.749125	-0.35311	0.026	0.031	1
OSBP2	0.749125	-0.246195	0.026	0.031	1
ARHGAP8	0.749125	-0.452645	0.026	0.031	1
NHS	0.749125	-0.246195	0.026	0.031	1
HS6ST1	0.749234	-0.193632	0.175	0.182	1
TSPYL2	0.750035	-0.11495	0.263	0.272	1
MFNG	0.75077	-0.196991	0.408	0.398	1
NFXL1	0.751094	0.132317	0.211	0.202	1
SOWAHC	0.75115	-0.201107	0.039	0.045	1
CETN3	0.75115	-0.201107	0.039	0.045	1
NPR2	0.75115	-0.201107	0.039	0.045	1
COX7A1	0.75115	-0.201107	0.039	0.045	1
ZNF17	0.75115	-0.201107	0.039	0.045	1
APOBEC3B	0.75115	-0.201107	0.039	0.045	1
TRAT1	0.751294	-0.316584	0.246	0.246	1
MMP25	0.752297	-0.130717	0.088	0.095	1
SUN1	0.752379	-0.163285	0.285	0.289	1
SLC35B3	0.752994	0.114395	0.211	0.202	1
GJA4	0.753043	-0.130717	0.026	0.031	1
ATRNL1	0.753043	-0.130717	0.026	0.031	1
CLBA1	0.753043	-0.130717	0.026	0.031	1
RNF152	0.753043	-0.130717	0.026	0.031	1
VSIG1	0.753043	-0.130717	0.026	0.031	1
PON2	0.754495	-0.167554	0.118	0.126	1
STC2	0.75457	0.161463	0.118	0.129	1
ADAMTS7	0.755794	-0.1871	0.096	0.104	1
AC055839.2	0.755794	-0.1871	0.096	0.104	1
HIST1H4J	0.756034	-0.118644	0.039	0.045	1
PLAT	0.756034	-0.118644	0.039	0.045	1
SKA3	0.756034	-0.118644	0.039	0.045	1
MYLK	0.756113	-0.190838	0.184	0.193	1
PIK3CA	0.756442	-0.178023	0.132	0.14	1
STAMBPL1	0.757235	-0.101571	0.285	0.294	1
ARMC7	0.757447	-0.118644	0.202	0.21	1
ABHD11	0.757657	-0.103131	0.088	0.095	1
DZANK1	0.758165	0.476965	0.026	0.022	1
TOPORS	0.758267	0.155037	0.123	0.115	1
SCAMP5	0.758961	-0.336236	0.184	0.188	1
MRNIP	0.758976	-0.127228	0.281	0.258	1
DNAJC5B	0.758981	0.248341	0.07	0.078	1
P4HTM	0.760215	-0.1072	0.259	0.266	1
TRAJ34	0.761963	-0.132511	0.268	0.246	1
AMPH	0.762498	0.324962	0.026	0.022	1
CCL22	0.762791	0.309855	0.053	0.059	1
SLC7A1	0.762814	-0.14829	0.14	0.148	1
DUOXA1	0.76287	-0.240635	0.083	0.09	1
ZNF839	0.762975	0.132317	0.171	0.162	1
TFR2	0.76312	0.521359	0.035	0.031	1
LRRK1	0.76324	-0.157385	0.272	0.275	1
NAA16	0.763524	-0.138985	0.118	0.126	1
CAMSAP1	0.763654	-0.137381	0.075	0.081	1
MEX3D	0.763827	-0.151476	0.096	0.104	1
TRPT1	0.763893	0.126058	0.171	0.162	1
FAM110D	0.763934	0.28432	0.026	0.022	1
GHRL	0.763934	0.28432	0.026	0.022	1
ZNF860	0.763934	0.28432	0.026	0.022	1
CEP70	0.763934	0.28432	0.026	0.022	1
IL23A	0.763934	0.28432	0.026	0.022	1
ADSSL1	0.763934	0.28432	0.026	0.022	1
ZNF771	0.763934	0.28432	0.026	0.022	1
PSMC3IP	0.763934	0.28432	0.026	0.022	1
RNF165	0.763934	0.28432	0.026	0.022	1
CCDC102B	0.763934	0.28432	0.026	0.022	1
HPN	0.763934	0.28432	0.026	0.022	1
SIGLEC12	0.763934	0.28432	0.026	0.022	1
ZNF814	0.763934	0.28432	0.026	0.022	1
ZNF429	0.763934	0.28432	0.026	0.022	1
BLOC1S6	0.764051	-0.101571	0.425	0.429	1
TMEM167A	0.764359	-0.188479	0.206	0.213	1
SAV1	0.764568	0.127516	0.224	0.216	1
PTBP2	0.764906	0.177405	0.105	0.098	1
LRRC47	0.765095	-0.121784	0.298	0.308	1
CTDSPL2	0.765278	0.161463	0.096	0.09	1
COPS8	0.76575	-0.11495	0.18	0.188	1
DHX29	0.766296	0.147319	0.114	0.106	1
HIST1H1D	0.766905	-0.183185	0.241	0.246	1
GIMAP4	0.768198	-0.105002	0.693	0.681	1
FAM161A	0.768278	0.132317	0.026	0.022	1
EBF3	0.768278	0.132317	0.026	0.022	1
NCAM1	0.768278	-0.130717	0.026	0.022	1
EFNB2	0.768278	0.132317	0.026	0.022	1
IRX6	0.768278	0.132317	0.026	0.022	1
ZNF627	0.768278	0.132317	0.026	0.022	1
ITPKB	0.768416	-0.109839	0.219	0.227	1
SLC25A44	0.768677	-0.166341	0.276	0.28	1
DYM	0.769102	-0.129069	0.285	0.291	1
GPR89B	0.769366	-0.136792	0.307	0.308	1
TTC8	0.769878	-0.176232	0.105	0.112	1
IL11	0.769974	0.383856	0.035	0.031	1
TRBV3-1	0.770298	-0.201107	0.083	0.09	1
SPNS3	0.770298	-0.201107	0.083	0.09	1
PWP2	0.771742	-0.310041	0.07	0.076	1
RIC8B	0.772282	0.109233	0.123	0.115	1
BCL9	0.772584	-0.211091	0.061	0.067	1
TENM1	0.772692	-1.09008	0.009	0.011	1
PAQR7	0.772762	-0.25123	0.092	0.098	1
MAP1S	0.772984	-0.215606	0.18	0.185	1
CDC6	0.773008	0.250962	0.07	0.064	1
CDCA7L	0.773034	-0.160465	0.061	0.067	1
PPP5C	0.773499	-0.201107	0.145	0.151	1
C9orf85	0.774376	-0.194412	0.197	0.204	1
KIF18B	0.774799	-0.146659	0.061	0.067	1
CD1B	0.774891	-0.35311	0.009	0.011	1
RGS20	0.774891	-0.35311	0.009	0.011	1
AC025283.2	0.774891	-0.768147	0.009	0.011	1
PRRG2	0.774891	-0.35311	0.009	0.011	1
GDF15	0.774891	-0.35311	0.009	0.011	1
SENP1	0.774948	0.2425	0.127	0.12	1
USP30	0.774979	0.268379	0.035	0.031	1
TTC9	0.775019	0.231853	0.088	0.081	1
ZNF254	0.775128	-0.208293	0.316	0.314	1
DNA2	0.775325	0.324962	0.044	0.039	1
ZBTB11	0.775886	-0.108873	0.237	0.244	1
LTB4R	0.775997	-0.173289	0.254	0.258	1
SWT1	0.776845	0.231853	0.035	0.031	1
HGF	0.776845	0.231853	0.035	0.031	1
FZD3	0.776845	0.231853	0.035	0.031	1
ZNF674	0.776845	0.231853	0.035	0.031	1
CEP19	0.777312	0.28432	0.053	0.048	1
FBXO8	0.777315	-0.321401	0.092	0.098	1
LMBRD2	0.777493	0.197087	0.154	0.146	1
KIAA1324L	0.777747	-0.160465	0.083	0.09	1
ATAD2	0.777747	-0.160465	0.083	0.09	1
ZNF346	0.777893	-0.153801	0.127	0.134	1
PTHLH	0.779768	-0.227579	0.048	0.053	1
PTGIS	0.780021	-0.431112	0.035	0.039	1
RCN3	0.780845	-0.122812	0.241	0.249	1
ZNF490	0.781165	-0.135518	0.105	0.112	1
GPC6	0.78149	0.14439	0.044	0.039	1
MYO1C	0.781614	-0.108626	0.531	0.529	1
MAP3K7	0.781773	-0.164348	0.211	0.216	1
GIN1	0.781864	0.116376	0.035	0.031	1
DDO	0.781864	0.116376	0.035	0.031	1
CSPP1	0.781864	0.116376	0.035	0.031	1
TRAV4	0.781864	0.116376	0.035	0.031	1
TNK1	0.781864	0.116376	0.035	0.031	1
ADAMTS9	0.782951	0.305853	0.053	0.048	1
TRAV9-2	0.782974	0.132317	0.088	0.081	1
FOXJ3	0.783047	-0.160465	0.219	0.224	1
CCDC51	0.783157	0.199431	0.044	0.039	1
LRRN4CL	0.783157	0.199431	0.044	0.039	1
RPP25	0.783157	0.199431	0.044	0.039	1
PDE9A	0.783157	0.199431	0.044	0.039	1
CENPU	0.783464	0.206318	0.053	0.048	1
GOLGA4	0.783555	0.107914	0.504	0.515	1
TRAF3IP2	0.783632	0.10257	0.184	0.176	1
ZNF681	0.783988	0.187459	0.061	0.056	1
CFL2	0.784616	0.113458	0.154	0.146	1
ZNF181	0.784963	0.13993	0.079	0.073	1
TMEM107	0.785197	0.10257	0.096	0.09	1
GCFC2	0.785305	-0.160465	0.048	0.053	1
BAG2	0.785305	-0.160465	0.048	0.053	1
ERLIN1	0.785842	0.187459	0.149	0.143	1
PLEKHA1	0.786213	-0.164348	0.219	0.224	1
SREK1	0.786228	-0.104611	0.285	0.291	1
FTCDNL1	0.786332	0.149391	0.07	0.064	1
KCND3	0.786822	0.161463	0.061	0.056	1
PEX12	0.786822	0.161463	0.061	0.056	1
DDA1	0.786822	0.161463	0.061	0.056	1
ANK3	0.787074	-0.180273	0.127	0.134	1
TMEM41A	0.787469	-0.112102	0.206	0.213	1
RRP9	0.788053	-0.103131	0.083	0.09	1
SYT11	0.788079	-0.152811	0.114	0.12	1
DNM3	0.788778	0.106322	0.044	0.039	1
ZNF669	0.788778	0.106322	0.044	0.039	1
LDOC1	0.788778	0.106322	0.044	0.039	1
SAMD10	0.789226	0.110837	0.079	0.073	1
SAMD12	0.78937	-0.35311	0.035	0.039	1
FAM149B1	0.789501	-0.193632	0.18	0.185	1
PRKACB	0.789617	-0.17414	0.123	0.129	1
ORC5	0.790117	-0.120133	0.228	0.235	1
ZBTB6	0.790649	-0.160465	0.162	0.168	1
RETSAT	0.791062	-0.130717	0.167	0.174	1
ARID1B	0.791085	-0.103496	0.377	0.381	1
CLTA	0.791527	-0.107091	0.399	0.403	1
EMSY	0.791647	0.231853	0.162	0.157	1
DAAM2	0.792152	-0.219843	0.07	0.076	1
COX7A2	0.792539	-0.157045	0.82	0.829	1
SLC38A9	0.79365	-0.160465	0.114	0.12	1
FMO5	0.794056	-0.183185	0.035	0.039	1
ZG16B	0.794056	-0.270648	0.035	0.039	1
CRLF2	0.794056	-0.183185	0.035	0.039	1
FBXO32	0.795988	0.106322	0.127	0.12	1
DZIP3	0.797051	-0.121784	0.114	0.12	1
RGS4	0.797384	-0.227579	0.022	0.025	1
FBXL18	0.797384	-0.35311	0.022	0.025	1
TESMIN	0.797384	-0.227579	0.022	0.025	1
ABCB9	0.797384	-0.227579	0.022	0.025	1
ZNF221	0.797384	-0.468587	0.022	0.025	1
RASIP1	0.797384	-0.35311	0.022	0.025	1
AHI1	0.798931	-0.149576	0.237	0.241	1
CDK5R1	0.798988	-0.123628	0.07	0.076	1
THOC6	0.799121	0.132317	0.189	0.182	1
GSPT1	0.799274	-0.149179	0.386	0.378	1
C11orf21	0.799322	-0.105182	0.162	0.151	1
U2AF1L4	0.799855	-0.157385	0.254	0.261	1
MCAM	0.800156	0.13539	0.167	0.16	1
HOOK3	0.800871	-0.102566	0.268	0.252	1
PNPLA7	0.802533	0.127516	0.11	0.104	1
EMC6	0.802898	-0.145877	0.272	0.272	1
ALS2CL	0.804882	-0.25123	0.088	0.092	1
MIPEP	0.805412	0.147319	0.11	0.104	1
PYCR1	0.805425	-0.192645	0.079	0.084	1
FOXO1	0.806379	-0.134764	0.342	0.339	1
FZD5	0.807094	-0.189611	0.057	0.062	1
PCDH17	0.807094	-0.189611	0.057	0.062	1
PRMT9	0.807094	-0.300642	0.057	0.062	1
TLR7	0.807094	-0.246195	0.057	0.062	1
LINS1	0.807215	-0.109441	0.276	0.283	1
RAMP2	0.807578	-0.318344	0.088	0.092	1
HRH1	0.80764	0.132317	0.022	0.025	1
NRSN2	0.807906	-0.253574	0.127	0.132	1
PTDSS2	0.810472	-0.180929	0.167	0.171	1
MMD	0.810623	-0.135518	0.101	0.106	1
PPWD1	0.810683	-0.115781	0.325	0.325	1
PCMTD2	0.810794	-0.11667	0.325	0.331	1
ZNF564	0.811257	-0.176232	0.11	0.115	1
NFIX	0.812016	-0.234465	0.158	0.162	1
FZD6	0.813236	-0.130717	0.057	0.062	1
ZC3HAV1	0.813608	-0.115498	0.461	0.443	1
GOLT1B	0.813921	-0.105182	0.211	0.218	1
PI4K2B	0.814093	0.116376	0.11	0.104	1
RNF144A	0.814764	0.137877	0.101	0.095	1
