## Supplementary Table 4 for "IL-32 producing CD8^+^ memory T cells and Tregs define the IDO1 / PD-L1 niche in human cutaneous leishmaniasis skin lesions" (part 2 of 3)

### Sheet: S1_DE between My1 and My2 (continued)
Table: DE between My1 and My2 Visium clusters from P1-P6 SL_CL patients (source data for Supplementary Fig.1 a)
TACR1	0.815081	-0.123628	0.07	0.064	1
PDCD5	0.816187	-0.14904	0.531	0.524	1
NOC2L	0.816261	-0.137381	0.215	0.218	1
C6orf226	0.816274	-0.11667	0.162	0.168	1
RNF26	0.816299	-0.145668	0.224	0.227	1
PCNA	0.816319	-0.160465	0.219	0.202	1
EPRS	0.816448	-0.11561	0.224	0.23	1
NXN	0.816508	-0.144523	0.206	0.21	1
PBK	0.817195	-0.285996	0.044	0.048	1
EMC10	0.817745	-0.100991	0.719	0.636	1
IER3	0.818057	0.136941	0.588	0.566	1
C11orf54	0.818141	-0.104431	0.241	0.246	1
C5orf51	0.81995	-0.137381	0.224	0.227	1
MAK16	0.820132	-0.105182	0.079	0.084	1
CAMKK1	0.82026	0.371256	0.066	0.062	1
GPATCH3	0.821229	-0.167554	0.118	0.123	1
MED31	0.821229	-0.167554	0.118	0.123	1
TMEM97	0.822553	-0.215606	0.044	0.048	1
PAPLN	0.823213	-0.170246	0.088	0.092	1
ACTR6	0.823213	-0.246195	0.088	0.092	1
SYNPO2	0.823437	-0.307306	0.066	0.07	1
MAIP1	0.82368	0.14439	0.092	0.087	1
SAAL1	0.82368	0.126058	0.092	0.087	1
TMEM120B	0.82368	0.126058	0.092	0.087	1
PMM1	0.824933	-0.149576	0.241	0.224	1
ICAM2	0.824966	-0.148969	0.268	0.269	1
C16orf95	0.825642	0.324962	0.057	0.053	1
PTPRO	0.82585	-0.121784	0.11	0.115	1
ZNF367	0.82792	-0.141606	0.044	0.048	1
S100A2	0.828418	0.342651	0.614	0.627	1
NR2C2	0.828545	-0.124485	0.232	0.235	1
KLRF1	0.829201	0.64689	0.013	0.011	1
PRICKLE2	0.829509	0.161463	0.075	0.07	1
ASB3	0.829901	-0.120133	0.228	0.232	1
ZC3H6	0.830131	-0.160465	0.066	0.07	1
ZDHHC23	0.83044	0.210791	0.066	0.062	1
TRAJ57	0.83044	0.293253	0.066	0.062	1
REST	0.831059	-0.130717	0.088	0.092	1
KREMEN1	0.831741	-0.101571	0.294	0.272	1
LIN54	0.832102	0.110837	0.083	0.078	1
PARP2	0.832102	0.110837	0.083	0.078	1
RIN1	0.832318	0.383856	0.013	0.011	1
EBF1	0.832442	-0.263842	0.096	0.101	1
KDM8	0.832989	0.13993	0.075	0.07	1
FAM167B	0.833354	0.324962	0.013	0.011	1
CKAP2L	0.833354	0.324962	0.013	0.011	1
HOXD11	0.833354	0.324962	0.013	0.011	1
PAX3	0.833354	0.324962	0.013	0.011	1
RAB17	0.833354	0.324962	0.013	0.011	1
IL17RB	0.833354	0.324962	0.013	0.011	1
FGFBP1	0.833354	0.324962	0.013	0.011	1
PPAT	0.833354	0.324962	0.013	0.011	1
S100Z	0.833354	0.324962	0.013	0.011	1
SNCAIP	0.833354	0.324962	0.013	0.011	1
PCDHGB6	0.833354	0.324962	0.013	0.011	1
CYP39A1	0.833354	0.324962	0.013	0.011	1
GPR31	0.833354	0.324962	0.013	0.011	1
HOXA1	0.833354	0.324962	0.013	0.011	1
ADAM22	0.833354	0.324962	0.013	0.011	1
FBXL13	0.833354	0.324962	0.013	0.011	1
FAM241B	0.833354	0.324962	0.013	0.011	1
C11orf65	0.833354	0.324962	0.013	0.011	1
DEPDC4	0.833354	0.324962	0.013	0.011	1
RBPMS2	0.833354	0.324962	0.013	0.011	1
CCL16	0.833354	0.324962	0.013	0.011	1
RUNDC3A	0.833354	0.324962	0.013	0.011	1
TLE6	0.833354	0.324962	0.013	0.011	1
MISP3	0.833354	0.324962	0.013	0.011	1
FAM3B	0.833354	0.324962	0.013	0.011	1
TST	0.833354	0.324962	0.013	0.011	1
PHEX	0.833354	0.324962	0.013	0.011	1
PDE6H	0.833354	0.324962	0.013	0.011	1
SKOR1	0.833354	0.324962	0.013	0.011	1
VNN3	0.833354	0.324962	0.013	0.011	1
SLC34A1	0.833354	0.324962	0.013	0.011	1
GGH	0.833648	-0.172538	0.14	0.146	1
SPAST	0.833962	-0.177538	0.193	0.196	1
DSTYK	0.833963	0.161463	0.167	0.162	1
ZNF202	0.834623	-0.123628	0.066	0.07	1
TCP11L2	0.834955	-0.12755	0.158	0.162	1
ZXDC	0.836343	-0.107997	0.254	0.258	1
DEPDC1B	0.836475	-0.35311	0.013	0.011	1
F2RL2	0.836475	-0.160465	0.013	0.011	1
GLDN	0.836836	-0.107997	0.066	0.07	1
TMEM80	0.837664	-0.15517	0.167	0.171	1
PATL2	0.837954	-0.171663	0.219	0.224	1
LTB4R2	0.839041	0.147319	0.114	0.109	1
ITFG2	0.839157	-0.156418	0.206	0.21	1
AHCTF1	0.839176	-0.1871	0.096	0.101	1
PRRX2	0.839178	0.10257	0.092	0.087	1
ARIH2OS	0.83923	0.259867	0.048	0.045	1
ZKSCAN3	0.840373	0.277656	0.088	0.084	1
CA12	0.840662	0.166561	0.254	0.249	1
CCNT1	0.840738	-0.276488	0.123	0.126	1
EHF	0.841232	-0.28272	0.083	0.087	1
OR52N4	0.842178	0.383856	0.031	0.028	1
INTU	0.84267	-0.160465	0.031	0.034	1
GPC2	0.84267	-0.160465	0.031	0.034	1
SPATA6L	0.84267	-0.160465	0.031	0.034	1
NUGGC	0.842816	-0.183185	0.075	0.078	1
IGHJ2	0.843571	0.419757	0.368	0.375	1
ANKDD1A	0.844246	-0.178023	0.145	0.148	1
SESN1	0.844505	-0.125699	0.096	0.101	1
IRF2	0.844516	-0.1072	0.469	0.437	1
SIRT3	0.844683	-0.21818	0.114	0.118	1
SPTLC1	0.844865	-0.145117	0.39	0.384	1
RNF8	0.844887	0.119643	0.132	0.126	1
ZNF92	0.844957	-0.100923	0.206	0.196	1
CDCA7	0.845085	-0.118644	0.118	0.123	1
PDZRN3	0.845173	0.177405	0.048	0.045	1
NCR3	0.845173	0.177405	0.048	0.045	1
PLXNA4	0.845173	0.177405	0.048	0.045	1
USP39	0.846258	-0.14038	0.241	0.246	1
NOS3	0.846799	0.206318	0.044	0.048	1
UQCRHL	0.84771	0.231853	0.022	0.02	1
BCL2L15	0.84771	0.231853	0.022	0.02	1
PROX1	0.84771	0.231853	0.022	0.02	1
MARVELD2	0.84771	0.231853	0.022	0.02	1
ARHGAP39	0.84771	0.231853	0.022	0.02	1
C9orf116	0.84771	0.231853	0.022	0.02	1
TLCD5	0.84771	0.231853	0.022	0.02	1
USP50	0.84771	0.231853	0.022	0.02	1
KIF7	0.84771	0.231853	0.022	0.02	1
RTN4R	0.84771	0.231853	0.022	0.02	1
CEP55	0.847864	0.14439	0.048	0.045	1
GALNT18	0.847864	0.14439	0.048	0.045	1
TRAV20	0.847864	0.14439	0.048	0.045	1
ZNF790	0.847864	0.14439	0.048	0.045	1
ZFP64	0.848876	-0.11561	0.219	0.224	1
SLIT2	0.849019	-0.176232	0.053	0.056	1
CDON	0.849019	-0.176232	0.053	0.056	1
EDARADD	0.850287	0.161463	0.039	0.036	1
TMEM14B	0.850287	0.161463	0.039	0.036	1
RAMACL	0.850287	0.161463	0.039	0.036	1
FAM185A	0.850287	0.161463	0.039	0.036	1
TTC26	0.850287	0.161463	0.039	0.036	1
PKN3	0.850287	0.161463	0.039	0.036	1
MEIS2	0.850287	0.161463	0.039	0.036	1
KIF23	0.850287	0.161463	0.039	0.036	1
TIGD7	0.850287	0.161463	0.039	0.036	1
TMPRSS3	0.850287	0.161463	0.039	0.036	1
PUDP	0.850287	0.161463	0.039	0.036	1
TTC9C	0.850395	-0.102302	0.36	0.353	1
NOS1AP	0.850943	0.187459	0.031	0.028	1
SLC45A3	0.850943	0.187459	0.031	0.028	1
PDZD2	0.850943	0.187459	0.031	0.028	1
C1QTNF3	0.850943	0.187459	0.031	0.028	1
BHMT2	0.850943	0.187459	0.031	0.028	1
SRSF12	0.850943	0.187459	0.031	0.028	1
PANO1	0.850943	0.187459	0.031	0.028	1
TMEM121	0.850943	0.187459	0.031	0.028	1
TPPP3	0.850943	0.187459	0.031	0.028	1
TRPV3	0.850943	0.187459	0.031	0.028	1
PLRG1	0.85173	0.147319	0.211	0.207	1
LRP11	0.85441	-0.101571	0.101	0.095	1
SLC35F2	0.85475	-0.116071	0.136	0.14	1
C8orf88	0.854829	0.116376	0.031	0.034	1
TRAF5	0.854879	-0.130717	0.526	0.49	1
HSDL2	0.855004	-0.112102	0.053	0.056	1
IGF1	0.855004	-0.176232	0.053	0.056	1
SV2A	0.855362	-0.201107	0.018	0.02	1
KLHDC9	0.855362	-0.201107	0.018	0.02	1
KIF26B	0.855362	-0.616144	0.018	0.02	1
MLF1	0.855362	-0.201107	0.018	0.02	1
TSPAN5	0.855362	-0.201107	0.018	0.02	1
DPYS	0.855362	-0.201107	0.018	0.02	1
PYCR3	0.855362	-0.201107	0.018	0.02	1
IFT81	0.855362	-0.201107	0.018	0.02	1
SCNN1B	0.855362	-0.201107	0.018	0.02	1
LZTS3	0.855362	-0.201107	0.018	0.02	1
TMEM208	0.855508	-0.106949	0.373	0.367	1
NEURL4	0.857483	0.203284	0.096	0.092	1
RBMS1	0.858165	0.101456	0.145	0.14	1
ZSCAN18	0.858165	0.101456	0.145	0.14	1
GMPS	0.858174	-0.150617	0.338	0.311	1
39142	0.858623	-0.112102	0.268	0.252	1
PPP1R13B	0.858915	-0.130717	0.149	0.14	1
PPFIBP1	0.859138	-0.11667	0.325	0.322	1
CAMK2N1	0.859187	-0.112102	0.105	0.109	1
SLC35E2B	0.859346	-0.139279	0.355	0.333	1
DNMT3B	0.859735	-0.35311	0.022	0.02	1
LEPR	0.859794	-0.35311	0.039	0.042	1
CCDC92	0.859949	-0.113159	0.246	0.246	1
CD48	0.861657	-0.107997	0.066	0.062	1
NUP214	0.861883	-0.148969	0.276	0.275	1
ARPC5L	0.861893	-0.145952	0.526	0.493	1
WARS2	0.862451	-0.101571	0.105	0.109	1
RAD52	0.862451	-0.101571	0.105	0.109	1
CD244	0.862451	-0.135518	0.105	0.109	1
SPRYD7	0.86385	-0.160465	0.083	0.078	1
OLFML3	0.864018	-0.189611	0.057	0.053	1
GAN	0.864462	-0.201107	0.061	0.064	1
TEX22	0.864573	0.231853	0.018	0.02	1
GLTP	0.865148	-0.246801	0.513	0.476	1
PCGF1	0.865279	-0.120449	0.193	0.196	1
PAK1	0.865686	-0.10647	0.145	0.148	1
WFS1	0.865738	0.190512	0.154	0.151	1
MED16	0.866565	-0.126339	0.228	0.23	1
OPN3	0.867317	-0.100923	0.219	0.207	1
SLC22A18	0.867527	-0.12755	0.162	0.165	1
RBL1	0.86797	-0.120936	0.154	0.146	1
HEMK1	0.868161	0.123328	0.127	0.123	1
UBALD1	0.868225	-0.105182	0.149	0.154	1
MTMR10	0.869118	-0.164665	0.197	0.199	1
P2RX5	0.870119	-0.201107	0.039	0.042	1
MOAP1	0.871228	-0.191359	0.132	0.134	1
ABHD14B	0.871707	-0.112976	0.294	0.294	1
ABCG1	0.87248	-0.116252	0.491	0.457	1
JKAMP	0.8725	-0.107997	0.193	0.196	1
MAP2K6	0.872877	0.106322	0.088	0.084	1
ZNF736	0.873022	-0.185382	0.167	0.168	1
MTERF3	0.873081	-0.113439	0.202	0.204	1
MAP7	0.874768	-0.160465	0.061	0.064	1
MUTYH	0.875029	-0.11495	0.197	0.188	1
RIDA	0.875064	-0.141606	0.092	0.095	1
ADGRG5	0.87581	-0.172538	0.14	0.143	1
ALMS1	0.876137	-0.14829	0.14	0.143	1
SACS	0.87706	-0.246195	0.057	0.053	1
DENND6B	0.877563	-0.146659	0.061	0.064	1
COL4A1	0.878018	-0.158381	0.522	0.507	1
LMF1	0.878628	0.125353	0.215	0.213	1
ERCC1	0.878714	-0.146014	0.329	0.303	1
LAMA4	0.87965	-0.128986	0.456	0.44	1
SPOPL	0.879773	-0.119746	0.281	0.277	1
TMEM216	0.880693	-0.118644	0.171	0.162	1
FZD7	0.883269	-0.103131	0.092	0.095	1
ARNT2	0.883269	-0.103131	0.092	0.095	1
MZT1	0.883537	-0.123104	0.351	0.345	1
WDR74	0.883788	-0.109184	0.189	0.179	1
DHX58	0.884751	0.146817	0.228	0.238	1
SEC31B	0.886012	-0.122497	0.18	0.182	1
NIPSNAP1	0.886591	-0.123628	0.14	0.143	1
B3GNT10	0.888337	0.187459	0.061	0.059	1
TTC16	0.888337	0.187459	0.061	0.059	1
WDR34	0.889827	-0.123628	0.07	0.073	1
VCAN	0.889965	-0.139403	0.254	0.255	1
ADIRF	0.889996	-0.144523	0.101	0.104	1
REEP6	0.890562	-0.35311	0.026	0.028	1
APAF1	0.890949	0.161463	0.123	0.129	1
LEO1	0.893578	-0.128678	0.232	0.232	1
POLR3GL	0.894282	-0.108873	0.254	0.241	1
TRPC1	0.894772	-0.246195	0.026	0.028	1
GABRR2	0.894772	-0.246195	0.026	0.028	1
CHMP4C	0.894772	-0.246195	0.026	0.028	1
HACE1	0.895098	0.123328	0.061	0.059	1
ENG	0.895293	-0.105182	0.697	0.658	1
CDK7	0.895895	-0.100344	0.219	0.221	1
LRRC56	0.897109	0.206318	0.053	0.05	1
MED29	0.897351	0.104363	0.18	0.176	1
S1PR3	0.897477	0.318836	0.154	0.151	1
MMACHC	0.898984	-0.130717	0.026	0.028	1
MYSM1	0.898984	-0.130717	0.026	0.028	1
DYRK3	0.898984	-0.130717	0.026	0.028	1
PTH1R	0.898984	-0.130717	0.026	0.028	1
DND1	0.898984	-0.130717	0.026	0.028	1
BEAN1	0.898984	-0.130717	0.026	0.028	1
ALKBH6	0.899091	0.116376	0.197	0.196	1
EPC1	0.899155	-0.106195	0.338	0.333	1
HEATR5B	0.899635	-0.118644	0.303	0.286	1
BDKRB2	0.900436	0.161463	0.061	0.059	1
EGFL7	0.900998	-0.109839	0.123	0.118	1
NRARP	0.901396	-0.112102	0.11	0.112	1
XRCC3	0.902454	-0.121784	0.101	0.104	1
EIF3B	0.902923	-0.102048	0.5	0.471	1
B3GNT2	0.90346	-0.160465	0.118	0.12	1
ANKRD50	0.903878	-0.146659	0.127	0.129	1
NAF1	0.904267	0.199431	0.083	0.081	1
AUTS2	0.90445	-0.136012	0.268	0.263	1
PCCA	0.904595	-0.12755	0.158	0.16	1
ERCC4	0.906301	-0.105182	0.079	0.081	1
DDB1	0.908165	0.118759	0.605	0.63	1
TRAV19	0.908914	0.231853	0.07	0.073	1
JAG1	0.908986	0.129042	0.167	0.165	1
DHRS3	0.909829	-0.100344	0.114	0.109	1
NAT1	0.910236	0.187459	0.026	0.028	1
SIX1	0.910236	0.187459	0.026	0.028	1
PELI3	0.91051	-0.112102	0.11	0.112	1
LRRC32	0.910899	-0.109839	0.123	0.118	1
SNU13	0.911647	-0.10647	0.465	0.457	1
HSD17B8	0.912117	0.109233	0.123	0.12	1
UFSP1	0.912221	0.14439	0.044	0.042	1
SFI1	0.912741	-0.149947	0.461	0.423	1
PHF13	0.912914	-0.130717	0.088	0.09	1
HLA-DQB2	0.91355	0.262226	0.123	0.12	1
PTGDR	0.913597	-0.126339	0.228	0.227	1
FNDC4	0.915054	0.106322	0.044	0.042	1
LRR1	0.915054	0.106322	0.044	0.042	1
ABCA3	0.915054	0.106322	0.044	0.042	1
FBXO45	0.915769	0.231853	0.096	0.095	1
FBXO28	0.916047	-0.106949	0.219	0.21	1
TIAL1	0.917271	-0.131896	0.39	0.367	1
SREK1IP1	0.917944	-0.130717	0.088	0.084	1
FEZ1	0.918646	-0.211091	0.066	0.067	1
METTL18	0.920981	-0.130717	0.088	0.09	1
PLA2R1	0.922663	0.161463	0.075	0.073	1
TMIGD3	0.924456	0.116376	0.035	0.034	1
IL17RE	0.924456	0.116376	0.035	0.034	1
REEP2	0.924456	0.116376	0.035	0.034	1
TIMD4	0.924456	0.116376	0.035	0.034	1
C19orf44	0.924456	0.116376	0.035	0.034	1
RPP25L	0.925718	-0.11495	0.096	0.098	1
ZDHHC14	0.925718	-0.151476	0.096	0.098	1
CSTA	0.925865	-0.267558	0.439	0.403	1
CTDP1	0.925915	-0.112102	0.307	0.303	1
CDK9	0.926456	-0.111404	0.346	0.339	1
CERK	0.927656	0.150657	0.311	0.319	1
JMY	0.927847	-0.107997	0.259	0.249	1
BCL2	0.928293	-0.145305	0.32	0.3	1
NPHP1	0.929466	-0.160465	0.013	0.014	1
SLC6A11	0.929466	-0.160465	0.013	0.014	1
MAATS1	0.929466	-0.160465	0.013	0.014	1
LVRN	0.929466	-0.160465	0.013	0.014	1
NFYB	0.929466	-0.160465	0.013	0.014	1
PLLP	0.929466	-0.160465	0.013	0.014	1
SEC14L6	0.929466	-0.160465	0.013	0.014	1
SYTL4	0.929466	-0.160465	0.013	0.014	1
ACTG2	0.929466	-0.160465	0.013	0.014	1
SEMA4G	0.929466	-0.160465	0.013	0.014	1
MSMP	0.929466	-0.160465	0.013	0.014	1
RTEL1	0.931053	-0.100344	0.219	0.218	1
RABL3	0.931848	-0.132511	0.263	0.249	1
MAP3K5	0.931852	-0.145305	0.325	0.314	1
PRELP	0.932117	-0.141606	0.044	0.042	1
EFNA3	0.932117	-0.215606	0.044	0.042	1
MAGI3	0.932839	0.187459	0.026	0.025	1
POLD2	0.933398	-0.120936	0.298	0.294	1
TP53BP1	0.933605	-0.154564	0.149	0.143	1
C19orf47	0.9345	-0.100344	0.118	0.115	1
CHM	0.934539	-0.110539	0.158	0.154	1
DPM1	0.934562	-0.128895	0.254	0.252	1
DTL	0.935021	0.132317	0.026	0.025	1
HIST3H2A	0.935021	0.132317	0.026	0.025	1
C2orf88	0.935021	0.132317	0.026	0.025	1
HYAL3	0.935021	0.132317	0.026	0.025	1
AADAT	0.935021	0.132317	0.026	0.025	1
C5	0.935021	0.132317	0.026	0.025	1
KRT18	0.935021	0.132317	0.026	0.025	1
AVPR1A	0.935021	0.132317	0.026	0.025	1
RAD9B	0.935021	0.132317	0.026	0.025	1
TRAV8-1	0.935021	0.132317	0.026	0.025	1
MYOM1	0.935021	0.132317	0.026	0.025	1
VSIG10L	0.935021	0.132317	0.026	0.025	1
ZNF543	0.935021	0.132317	0.026	0.025	1
PGAP2	0.93505	-0.135518	0.096	0.098	1
KIAA0040	0.935544	-0.126339	0.224	0.221	1
BLNK	0.936226	-0.177538	0.189	0.182	1
ZNF813	0.937396	0.383856	0.013	0.014	1
ZNF765	0.937721	0.149391	0.066	0.064	1
HECW2	0.938479	-0.10647	0.145	0.146	1
ANO9	0.938614	-0.109184	0.175	0.176	1
ARL4A	0.93942	-0.118644	0.25	0.238	1
MORN4	0.939663	-0.183185	0.035	0.034	1
PUS10	0.940056	-0.137381	0.075	0.076	1
RNF138	0.940571	-0.133329	0.346	0.331	1
AARS	0.940754	-0.163007	0.311	0.294	1
TRAJ2	0.941351	0.106322	0.127	0.126	1
ZNF419	0.941679	0.161463	0.035	0.036	1
EXOC3L1	0.942119	0.424498	0.018	0.017	1
TRBV7-3	0.942411	0.161463	0.066	0.064	1
CASZ1	0.94294	0.15385	0.101	0.104	1
PSME4	0.943396	-0.150921	0.254	0.244	1
FAM189B	0.944035	-0.112102	0.162	0.162	1
TTC12	0.944054	-0.109184	0.184	0.179	1
IFNGR1	0.944959	-0.104289	0.373	0.364	1
KLF11	0.946588	0.224199	0.167	0.168	1
UNC50	0.946695	-0.126517	0.325	0.317	1
PPP1R8	0.946769	-0.113922	0.154	0.148	1
RPAP3	0.946839	-0.143656	0.158	0.154	1
PRXL2C	0.94709	-0.112102	0.096	0.098	1
HEYL	0.947453	0.161463	0.018	0.017	1
WNT2B	0.947453	0.161463	0.018	0.017	1
DENND2C	0.947453	0.161463	0.018	0.017	1
C1orf74	0.947453	0.161463	0.018	0.017	1
HTR1F	0.947453	0.161463	0.018	0.017	1
GRAMD1C	0.947453	0.161463	0.018	0.017	1
PLCH1	0.947453	0.161463	0.018	0.017	1
IL12A	0.947453	0.161463	0.018	0.017	1
KIF20A	0.947453	0.161463	0.018	0.017	1
PNPLA1	0.947453	0.161463	0.018	0.017	1
RPA3	0.947453	0.161463	0.018	0.017	1
LRRC6	0.947453	0.161463	0.018	0.017	1
DCUN1D5	0.947453	0.161463	0.018	0.017	1
KRT77	0.947453	0.161463	0.018	0.017	1
HOXC9	0.947453	0.161463	0.018	0.017	1
PLEKHH1	0.947453	0.161463	0.018	0.017	1
PKMYT1	0.947453	0.161463	0.018	0.017	1
GPRC5C	0.947453	0.161463	0.018	0.017	1
RNASEH2A	0.947453	0.161463	0.018	0.017	1
ZNF90	0.947453	0.161463	0.018	0.017	1
ZNF781	0.947453	0.161463	0.018	0.017	1
CBR3	0.947453	0.161463	0.018	0.017	1
JADE3	0.947453	0.161463	0.018	0.017	1
SLITRK2	0.947453	0.161463	0.018	0.017	1
ISL2	0.947453	0.161463	0.018	0.017	1
TTC25	0.947453	0.161463	0.018	0.017	1
MED19	0.947755	0.127516	0.118	0.118	1
FGF11	0.949536	-0.20872	0.083	0.081	1
ADAMTS14	0.949961	0.161463	0.057	0.056	1
PROCR	0.953143	-0.103131	0.18	0.179	1
ERMAP	0.953353	-0.103131	0.092	0.09	1
TAS2R13	0.953353	-0.103131	0.092	0.09	1
TBC1D17	0.95582	-0.150293	0.241	0.238	1
IKZF3	0.955997	-0.167554	0.496	0.457	1
GPX8	0.956133	-0.141606	0.092	0.092	1
TRBV30	0.957222	-0.176232	0.053	0.053	1
DLG1	0.957708	-0.107353	0.325	0.311	1
CORIN	0.958131	-0.490613	0.018	0.017	1
GJB3	0.958838	0.203284	0.079	0.078	1
TIRAP	0.959097	0.103748	0.14	0.14	1
LTBP1	0.959517	-0.164665	0.18	0.174	1
EXOSC2	0.959691	-0.118644	0.167	0.165	1
GPR135	0.9634	-0.112102	0.053	0.053	1
MID2	0.9634	-0.112102	0.053	0.053	1
CLCC1	0.963465	-0.102302	0.346	0.333	1
FGF2	0.963755	0.177405	0.048	0.048	1
TMEM238	0.963962	-0.11495	0.193	0.19	1
FKBP1B	0.964608	-0.149576	0.075	0.073	1
TRAM2	0.964798	0.104996	0.237	0.244	1
VIRMA	0.965118	-0.128043	0.184	0.182	1
SIN3B	0.96548	-0.106949	0.206	0.204	1
SDR42E1	0.965815	0.14439	0.044	0.045	1
RPRD1A	0.968286	-0.196991	0.162	0.16	1
SLC4A1AP	0.968342	-0.154076	0.39	0.367	1
TGFBR3	0.968889	-0.11495	0.092	0.092	1
MTF2	0.969373	-0.113922	0.149	0.146	1
TTC17	0.969954	-0.172084	0.395	0.373	1
SF3B4	0.970236	-0.17908	0.092	0.09	1
FAM122B	0.970323	-0.119911	0.268	0.263	1
SULF1	0.970486	-0.299939	0.404	0.384	1
ALKBH3	0.970843	-0.139706	0.167	0.165	1
TSEN15	0.971109	-0.104082	0.175	0.174	1
SERPINB9	0.971702	-0.144014	0.588	0.527	1
ZC3HAV1L	0.972967	-0.130717	0.057	0.056	1
CEP250	0.974273	-0.11495	0.184	0.179	1
DAG1	0.974919	-0.143656	0.149	0.146	1
TESPA1	0.975074	-0.194412	0.101	0.101	1
HLA-DOB	0.975215	-0.210152	0.211	0.202	1
MAFK	0.976239	-0.164665	0.206	0.202	1
DEPDC7	0.976491	0.28432	0.022	0.022	1
CSTF2	0.976491	0.28432	0.022	0.022	1
ABCD2	0.977213	-0.141606	0.175	0.174	1
SNTB2	0.977375	-0.109441	0.303	0.291	1
DDR1	0.978049	-0.168685	0.202	0.196	1
SOCS4	0.97858	0.177405	0.096	0.098	1
SMPD4	0.979509	-0.198135	0.228	0.218	1
EXD3	0.979601	-0.138985	0.118	0.118	1
SPATA18	0.980603	-0.26	0.031	0.031	1
SNAPC5	0.982214	-0.106017	0.224	0.218	1
C16orf54	0.982448	-0.186	0.254	0.244	1
ARL2BP	0.983232	-0.111137	0.456	0.443	1
MAL	0.985053	-0.155664	0.175	0.171	1
SLC12A8	0.985141	0.106322	0.039	0.039	1
AKAP12	0.985284	-0.160465	0.031	0.031	1
MAOA	0.985561	0.132317	0.053	0.053	1
IGSF8	0.98597	-0.198387	0.228	0.224	1
RNF214	0.986408	-0.109839	0.237	0.232	1
NAT14	0.986775	-0.101571	0.105	0.104	1
CPSF3	0.98856	-0.108873	0.254	0.246	1
RUVBL2	0.988609	-0.162354	0.395	0.373	1
PTPRF	0.988635	-0.169398	0.184	0.179	1
EIF5A2	0.988686	-0.152811	0.114	0.112	1
TRAJ42	0.991114	-0.130717	0.145	0.143	1
MRI1	0.992673	-0.117042	0.215	0.21	1
CEACAM1	0.993461	-0.201107	0.039	0.039	1
RAD21	0.995226	-0.128895	0.254	0.246	1
SLC35F5	0.995668	-0.148969	0.289	0.277	1
HOXB4	0.995844	-0.135518	0.105	0.104	1
KLF13	0.995853	-0.102414	0.509	0.493	1
BIRC7	0.995875	0.494887	0.053	0.053	1
BRAP	0.996418	-0.100344	0.228	0.224	1
ATP23	0.997028	-0.201107	0.039	0.039	1
RDX	0.997324	0.116376	0.031	0.031	1
AK9	0.998558	0.123328	0.061	0.062	1
NOX4	0.998558	0.123328	0.061	0.062	1
PALMD	0.998811	-0.279109	0.039	0.039	1
TMEM185A	0.998825	-0.211091	0.193	0.188	1
NKD1	0.999331	0.231853	0.031	0.031	1
PUS1	0.999366	-0.118644	0.158	0.157	1
MED28	0.999531	-0.101237	0.382	0.364	1
NISCH	0.999772	-0.108873	0.434	0.409	1

### Sheet: S1_DE My3 vs My1_My2
Table: DE between My3 and My1/My2 Visium clusters from P1-P6 SL_CL patients (source data for Supplementary Fig.1 b)
	p_val	avg_log2FC	pct.My3	pct.My1_My2	p_val_adj
CCL14	1.71697e-68	5.74052	0.776	0.036	2.63812e-64
SPARCL1	1.4049e-33	3.77828	0.714	0.106	2.15863e-29
PLVAP	2.57235e-33	3.42325	0.857	0.197	3.95242e-29
BCAM	1.28975e-32	3.76521	0.551	0.05	1.9817e-28
MCF2L	3.48547e-32	3.49512	0.653	0.082	5.35543e-28
TACR1	1.01989e-31	3.75816	0.592	0.067	1.56706e-27
TSPAN7	5.65072e-29	3.80706	0.49	0.044	8.68233e-25
CLEC14A	1.18028e-28	3.10669	0.714	0.123	1.8135e-24
CD34	7.44784e-28	3.27802	0.633	0.092	1.14436e-23
ADGRF5	7.85973e-28	3.28808	0.51	0.051	1.20765e-23
SHANK3	9.87554e-28	3.17705	0.653	0.103	1.51738e-23
ACKR1	1.86094e-26	3.46569	0.633	0.101	2.85934e-22
TINAGL1	6.61627e-26	3.31455	0.531	0.065	1.01659e-21
ESAM	1.61306e-25	3.27273	0.531	0.065	2.47847e-21
CYYR1	2.75243e-25	3.77023	0.408	0.034	4.22911e-21
STEAP4	1.24605e-24	4.34312	0.306	0.015	1.91456e-20
RAMP3	1.64689e-23	2.62267	0.755	0.179	2.53044e-19
NOSTRIN	1.94252e-23	3.99262	0.286	0.014	2.98468e-19
VWF	6.45658e-23	2.77969	0.878	0.323	9.92053e-19
AQP1	5.24415e-22	3.21794	0.837	0.34	8.05763e-18
SPARC	6.18896e-22	1.67266	1	0.885	9.50934e-18
ARAP3	7.76256e-22	3.44432	0.449	0.055	1.19272e-17
HSPG2	2.00941e-21	2.25283	0.939	0.564	3.08746e-17
S100A9	2.46497e-21	-2.32262	0.898	0.998	3.78742e-17
NEURL1B	5.12965e-21	3.47449	0.408	0.046	7.88171e-17
RAMP2	1.15854e-20	2.60104	0.551	0.091	1.7801e-16
EXOC3L2	1.90708e-20	3.36608	0.367	0.036	2.93023e-16
ELN	2.47312e-20	4.47067	0.224	0.009	3.79994e-16
ABCC9	2.9777e-20	3.33247	0.408	0.048	4.57523e-16
MCAM	8.08353e-20	2.66429	0.673	0.162	1.24203e-15
JAM2	9.71398e-20	3.0093	0.469	0.068	1.49255e-15
NOTCH4	1.00319e-19	3.82551	0.306	0.024	1.5414e-15
IGFBP7	1.47412e-19	1.56853	1	0.795	2.26498e-15
PREX2	2.04119e-19	3.07508	0.429	0.056	3.13629e-15
ECSCR	2.55549e-19	2.912	0.469	0.07	3.9265e-15
CDH5	3.0065e-19	2.73886	0.633	0.145	4.61949e-15
CHRDL1	4.31513e-19	4.66505	0.224	0.01	6.6302e-15
S100A8	6.01433e-19	-2.4352	0.857	0.981	9.24102e-15
LDB2	1.09934e-18	3.31455	0.347	0.036	1.68914e-14
GNG11	1.66105e-18	3.32966	0.429	0.062	2.5522e-14
MYL9	2.71762e-18	2.06538	0.918	0.431	4.17562e-14
SELP	3.2975e-18	3.14874	0.408	0.055	5.0666e-14
ROBO4	5.07351e-18	2.85512	0.531	0.106	7.79545e-14
ANGPTL1	5.09905e-18	4.77023	0.204	0.009	7.83469e-14
AVPR2	6.82827e-18	5.16255	0.163	0.003	1.04916e-13
LIFR	7.35169e-18	2.96753	0.49	0.085	1.12959e-13
NFIB	9.37937e-18	2.54901	0.612	0.142	1.44114e-13
SOD2	9.85239e-18	-1.45556	0.98	1	1.51382e-13
NUPR1	1.01317e-17	-2.02413	0.776	0.983	1.55673e-13
EGFL7	1.28124e-17	2.92551	0.551	0.12	1.96863e-13
RGS5	1.36154e-17	3.64797	0.306	0.029	2.09201e-13
CTSD	1.58434e-17	-1.19825	1	1	2.43434e-13
CCDC80	1.64252e-17	2.84376	0.673	0.195	2.52373e-13
MMRN2	2.32288e-17	3.85769	0.265	0.021	3.56911e-13
COL14A1	2.67556e-17	3.46655	0.347	0.041	4.11101e-13
AKR1C2	2.99652e-17	3.48447	0.265	0.021	4.60415e-13
ABCA8	3.90117e-17	3.41712	0.265	0.021	5.99415e-13
CAPG	5.10705e-17	-1.43969	0.816	0.998	7.84698e-13
ANK2	5.20297e-17	2.95609	0.469	0.085	7.99437e-13
CLEC3B	5.48915e-17	2.94955	0.51	0.104	8.43407e-13
CXCL12	6.01866e-17	1.89817	0.959	0.566	9.24766e-13
PTPRB	6.58158e-17	3.05034	0.449	0.077	1.01126e-12
THSD7A	7.24396e-17	3.6845	0.245	0.017	1.11304e-12
SHROOM4	8.16682e-17	3.01816	0.347	0.041	1.25483e-12
PI16	8.22842e-17	2.80314	0.449	0.074	1.2643e-12
ARHGEF15	8.41258e-17	2.82756	0.408	0.06	1.29259e-12
CSTB	9.54573e-17	-1.41764	0.878	0.986	1.4667e-12
ADIRF	1.11919e-16	2.61822	0.51	0.103	1.71964e-12
ZNF385D	1.28023e-16	3.70311	0.224	0.014	1.96708e-12
LYZ	1.34132e-16	-1.30519	1	1	2.06094e-12
TLL1	1.5903e-16	3.67712	0.265	0.022	2.4435e-12
CTSB	1.73068e-16	-1.09915	1	1	2.6592e-12
PDE2A	1.77203e-16	3.30628	0.388	0.056	2.72272e-12
KDR	2.06672e-16	2.60673	0.449	0.075	3.17552e-12
A2M	2.15441e-16	2.02206	0.837	0.451	3.31025e-12
APLNR	2.66994e-16	3.18165	0.327	0.038	4.10236e-12
ACTA2	2.67958e-16	2.63005	0.714	0.231	4.11717e-12
FTL	4.5304e-16	-0.831056	1	1	6.96096e-12
LHX6	4.54806e-16	3.69306	0.245	0.019	6.98809e-12
MT1G	6.00342e-16	-3.282	0.327	0.841	9.22425e-12
SPNS2	8.09022e-16	2.59486	0.551	0.128	1.24306e-11
WARS	9.44372e-16	-1.32693	0.939	1	1.45103e-11
AKR1C1	1.17864e-15	4.35519	0.184	0.009	1.81097e-11
IGSF10	1.19076e-15	4.31455	0.184	0.009	1.8296e-11
FRAS1	1.19076e-15	4.31455	0.184	0.009	1.8296e-11
PODN	2.03302e-15	3.17548	0.347	0.048	3.12373e-11
FBP1	2.25946e-15	-2.36973	0.571	0.926	3.47167e-11
RAB3C	2.34814e-15	5.16255	0.143	0.003	3.60792e-11
CTSS	3.69718e-15	-1.22726	0.959	0.995	5.68072e-11
EFNA1	3.73671e-15	2.57758	0.408	0.067	5.74146e-11
SYNPO2	4.42715e-15	2.69788	0.408	0.068	6.80231e-11
ENO1	5.28368e-15	-1.30302	0.878	0.983	8.11837e-11
PSAP	6.32428e-15	-0.842512	1	1	9.71726e-11
IFITM3	7.42362e-15	0.903087	1	0.988	1.14064e-10
CORIN	8.18671e-15	3.47805	0.224	0.017	1.25789e-10
PECAM1	9.50266e-15	1.48566	0.939	0.75	1.46008e-10
NPDC1	1.02922e-14	2.18069	0.694	0.244	1.58139e-10
MFAP5	1.37212e-14	3.57758	0.265	0.027	2.10826e-10
SH3BGRL2	1.79344e-14	4.09216	0.184	0.01	2.75563e-10
SSC5D	2.0819e-14	2.99262	0.327	0.044	3.19883e-10
TXN	3.38399e-14	-1.41761	0.776	0.981	5.1995e-10
NCKAP5	4.04396e-14	3.06301	0.327	0.046	6.21355e-10
IGFBP5	4.76308e-14	3.03215	0.653	0.248	7.31848e-10
BCL6B	5.52203e-14	2.9699	0.347	0.053	8.4846e-10
CD93	8.61216e-14	2.21501	0.571	0.152	1.32326e-09
HOXD3	9.57477e-14	3.84062	0.204	0.015	1.47116e-09
MECOM	9.57477e-14	3.84062	0.204	0.015	1.47116e-09
NOVA1	1.05013e-13	3.71509	0.204	0.015	1.61352e-09
CTSZ	1.06619e-13	-0.80579	1	1	1.6382e-09
HTRA1	1.16942e-13	2.05548	0.755	0.311	1.79681e-09
ID1	1.28219e-13	2.04325	0.735	0.325	1.97009e-09
THY1	1.36445e-13	1.91355	0.755	0.291	2.09648e-09
CYBB	1.37986e-13	-1.19927	0.816	0.998	2.12015e-09
CAVIN1	1.80885e-13	1.47169	0.898	0.605	2.77929e-09
CXCL14	1.9646e-13	2.78403	0.714	0.354	3.0186e-09
ATOH8	2.3825e-13	3.23655	0.265	0.031	3.66072e-09
IFI30	2.78715e-13	-1.2421	0.918	1	4.28245e-09
SLIT3	2.95801e-13	3.06739	0.347	0.058	4.54499e-09
DIPK1B	3.40628e-13	2.92551	0.265	0.031	5.23375e-09
SHE	3.88498e-13	2.78617	0.388	0.074	5.96927e-09
SELENOP	3.90661e-13	2.35614	0.796	0.446	6.0025e-09
EDNRA	4.68912e-13	2.60929	0.388	0.072	7.20483e-09
ADGRL2	5.11349e-13	2.5545	0.449	0.099	7.85688e-09
MEOX2	6.65295e-13	3.57758	0.204	0.017	1.02223e-08
AGMO	7.91159e-13	4.79998	0.122	0.003	1.21562e-08
AOC3	7.91159e-13	4.79998	0.122	0.003	1.21562e-08
SLC40A1	8.97714e-13	2.99941	0.51	0.157	1.37934e-08
SVEP1	9.46242e-13	2.79331	0.306	0.044	1.4539e-08
HOXD9	9.81684e-13	2.77023	0.306	0.044	1.50836e-08
NR5A2	9.97094e-13	3.29748	0.245	0.027	1.53204e-08
ENG	1.05516e-12	1.33823	0.898	0.674	1.62125e-08
CCL18	1.73472e-12	-1.77022	0.796	0.962	2.66539e-08
PALMD	1.75052e-12	2.77023	0.286	0.039	2.68968e-08
TAGLN	1.87884e-12	2.17319	0.612	0.207	2.88683e-08
CTSL	2.09312e-12	-1.7176	0.51	0.901	3.21608e-08
NOS3	2.11376e-12	2.74751	0.306	0.046	3.24779e-08
PGD	2.21182e-12	-1.23627	0.816	0.976	3.39846e-08
IGF1	2.60132e-12	2.90773	0.327	0.055	3.99692e-08
CDH24	2.75681e-12	2.99262	0.265	0.034	4.23584e-08
HOXD4	2.90324e-12	2.79998	0.327	0.055	4.46083e-08
C15orf48	3.33415e-12	-2.55711	0.327	0.757	5.12291e-08
DIPK2B	3.79922e-12	2.73805	0.327	0.055	5.83749e-08
CHI3L1	4.06258e-12	-1.65372	0.571	0.909	6.24216e-08
ADRA2C	4.39127e-12	5.89951	0.082	0	6.74718e-08
COL21A1	4.39127e-12	5.89951	0.082	0	6.74718e-08
FAM13C	4.39127e-12	5.89951	0.082	0	6.74718e-08
MT2A	4.4404e-12	-1.50556	0.959	0.998	6.82268e-08
TNXB	4.87413e-12	2.64712	0.531	0.161	7.4891e-08
MMP9	6.84629e-12	-1.36756	0.714	0.979	1.05193e-07
GM2A	8.22623e-12	-1.21666	0.714	0.962	1.26396e-07
GALNT16	9.17159e-12	3.71509	0.184	0.015	1.40922e-07
NUAK1	9.26069e-12	2.87714	0.286	0.043	1.4229e-07
PLPP1	9.34985e-12	2.14972	0.551	0.166	1.4366e-07
IL33	1.02258e-11	3.13946	0.347	0.067	1.57119e-07
SNX10	1.07776e-11	-1.70877	0.429	0.858	1.65598e-07
EPAS1	1.17065e-11	2.18788	0.653	0.285	1.7987e-07
ABLIM3	1.3005e-11	2.31979	0.408	0.089	1.99821e-07
FCER1G	1.59534e-11	-1.18626	0.857	0.976	2.45124e-07
PTGIS	1.61891e-11	3.07062	0.265	0.038	2.48745e-07
COL15A1	1.64279e-11	1.53062	0.776	0.333	2.52415e-07
MFAP4	1.69574e-11	2.56164	0.449	0.118	2.6055e-07
TNFAIP2	1.82596e-11	-1.24369	0.694	0.947	2.80559e-07
NR1H3	1.97855e-11	-1.41252	0.592	0.933	3.04004e-07
GLUL	2.1743e-11	-1.05532	0.98	1	3.34081e-07
G0S2	2.19429e-11	-2.85738	0.347	0.745	3.37153e-07
ABCA9	2.26945e-11	2.35519	0.367	0.074	3.48701e-07
FAM149A	2.71322e-11	4.38494	0.122	0.005	4.16886e-07
PLXDC1	2.88982e-11	1.56024	0.735	0.32	4.44021e-07
PCDH1	2.89658e-11	3.11815	0.245	0.032	4.4506e-07
FLNC	2.94299e-11	4.06301	0.122	0.005	4.5219e-07
ITGBL1	3.06595e-11	3.99262	0.122	0.005	4.71083e-07
IDO1	3.10292e-11	-1.53947	0.592	0.926	4.76763e-07
TMEM255B	3.10304e-11	1.88369	0.551	0.168	4.76782e-07
SNCG	3.19289e-11	3.16255	0.245	0.032	4.90587e-07
PLAUR	3.22226e-11	-1.82432	0.469	0.856	4.951e-07
FSTL1	3.58382e-11	1.34476	0.898	0.68	5.50654e-07
SFRP2	3.90419e-11	2.6447	0.367	0.079	5.99878e-07
PKP4	3.94046e-11	2.33183	0.469	0.13	6.05452e-07
KCTD15	3.94799e-11	2.35519	0.347	0.067	6.06608e-07
CYBRD1	5.35555e-11	2.20172	0.51	0.156	8.22881e-07
C1QB	5.50093e-11	-0.837611	0.959	1	8.45218e-07
FAT4	5.63521e-11	2.37827	0.408	0.096	8.6585e-07
MGP	5.63746e-11	3.37113	0.204	0.022	8.66196e-07
COL1A1	5.84577e-11	1.32321	1	0.926	8.98202e-07
SNTG2	6.47061e-11	2.91462	0.224	0.027	9.94209e-07
LAMA5	6.49102e-11	2.16993	0.571	0.197	9.97346e-07
SLC39A8	7.72821e-11	-1.47895	0.735	0.968	1.18744e-06
PCGF2	8.43605e-11	1.83134	0.531	0.157	1.2962e-06
ITIH5	8.46468e-11	2.46796	0.327	0.062	1.3006e-06
COL1A2	1.00184e-10	1.26448	1	0.973	1.53933e-06
SMAD6	1.11283e-10	2.84062	0.265	0.041	1.70987e-06
TFRC	1.25985e-10	-1.54819	0.49	0.877	1.93575e-06
SQOR	1.37702e-10	-1.15794	0.837	0.949	2.11579e-06
FKBP9	1.47407e-10	1.58306	0.735	0.35	2.26491e-06
RAI2	1.48836e-10	3.57758	0.163	0.014	2.28687e-06
ATP6V1B2	1.585e-10	-1.1067	0.694	0.966	2.43535e-06
PPP1R32	2.04396e-10	3.25565	0.204	0.024	3.14055e-06
C1R	2.15694e-10	0.728676	1	0.976	3.31414e-06
CCL19	2.16391e-10	1.88571	0.776	0.494	3.32485e-06
PDE5A	2.31382e-10	4.57758	0.102	0.003	3.55518e-06
GPIHBP1	2.31382e-10	4.57758	0.102	0.003	3.55518e-06
CLDN5	2.51295e-10	2.42784	0.408	0.108	3.86115e-06
C1orf115	2.60545e-10	2.81859	0.245	0.036	4.00327e-06
KANK2	2.72878e-10	2.24316	0.388	0.091	4.19277e-06
HMCN1	2.96561e-10	2.14462	0.347	0.072	4.55666e-06
SOX18	3.05131e-10	2.3101	0.408	0.103	4.68834e-06
NCKAP1	3.14995e-10	1.60796	0.653	0.26	4.83989e-06
CD44	3.21399e-10	-0.806879	1	0.998	4.9383e-06
SRGN	3.40007e-10	-1.21162	0.816	0.968	5.2242e-06
MMP1	3.50165e-10	-2.06627	0.327	0.757	5.38029e-06
CD68	3.62499e-10	-0.986921	0.918	0.974	5.5698e-06
CCN5	3.74435e-10	2.25148	0.551	0.202	5.75319e-06
SDCBP	4.169e-10	-1.10592	0.776	0.956	6.40566e-06
SCD	4.30318e-10	-1.91427	0.388	0.773	6.61184e-06
ERG	4.54075e-10	2.42558	0.327	0.067	6.97687e-06
VSTM4	4.66924e-10	2.69623	0.286	0.051	7.17429e-06
MICU3	5.09501e-10	2.84062	0.224	0.031	7.82848e-06
ANO1	5.13663e-10	2.36459	0.347	0.075	7.89243e-06
MAGI1	5.22538e-10	2.77023	0.265	0.044	8.02879e-06
FZD4	5.64354e-10	2.72959	0.265	0.044	8.6713e-06
GZMB	6.16411e-10	-2.02188	0.51	0.8	9.47116e-06
TGFBR2	6.61859e-10	1.23113	0.878	0.622	1.01695e-05
APOE	7.18372e-10	-1.20572	0.878	0.995	1.10378e-05
PODXL	7.40406e-10	2.39701	0.286	0.051	1.13763e-05
SYBU	7.78666e-10	3.42558	0.163	0.015	1.19642e-05
CD14	8.12045e-10	-1.11477	0.878	0.968	1.24771e-05
ITGA7	8.1858e-10	2.48644	0.347	0.079	1.25775e-05
MMP2	8.68888e-10	0.987792	0.918	0.841	1.33505e-05
ITGA6	9.43774e-10	1.59704	0.673	0.289	1.45011e-05
ZNF462	1.04693e-09	2.49012	0.286	0.053	1.60861e-05
ITGAX	1.14507e-09	-1.22086	0.633	0.901	1.7594e-05
OLFML3	1.17293e-09	2.72197	0.286	0.055	1.80221e-05
RBMS3	1.18077e-09	3.05402	0.224	0.032	1.81425e-05
BTNL9	1.27357e-09	5.16255	0.082	0.002	1.95684e-05
MRVI1	1.27631e-09	2.79998	0.245	0.039	1.96106e-05
KLHL35	1.29451e-09	4.89951	0.082	0.002	1.98902e-05
ADM5	1.29451e-09	4.89951	0.082	0.002	1.98902e-05
NPR3	1.29451e-09	4.89951	0.082	0.002	1.98902e-05
SPI1	1.3046e-09	-1.03967	0.714	0.962	2.00452e-05
TYROBP	1.30786e-09	-0.805522	0.959	0.993	2.00952e-05
NR2F2	1.62822e-09	1.99262	0.49	0.156	2.50177e-05
HOXD8	1.68478e-09	2.51869	0.224	0.032	2.58866e-05
KCNJ8	1.72422e-09	2.57758	0.245	0.039	2.64926e-05
SLC9A3R2	1.7315e-09	2.11418	0.449	0.135	2.66044e-05
UACA	1.74152e-09	1.63569	0.592	0.221	2.67584e-05
PHLDB2	1.7576e-09	1.79558	0.571	0.209	2.70055e-05
VCAN	1.99274e-09	1.61565	0.633	0.255	3.06184e-05
SOX11	2.08894e-09	5.57758	0.061	0	3.20965e-05
PAMR1	2.08894e-09	5.57758	0.061	0	3.20965e-05
SNAP25	2.08894e-09	5.57758	0.061	0	3.20965e-05
TEKT3	2.08894e-09	5.57758	0.061	0	3.20965e-05
PRAMEF33	2.08894e-09	5.57758	0.061	0	3.20965e-05
KRTAP10-7	2.08894e-09	5.57758	0.061	0	3.20965e-05
TLE2	2.11035e-09	2.10628	0.388	0.099	3.24255e-05
FOXP1	2.27224e-09	1.19205	0.796	0.463	3.49129e-05
TIMP3	2.39787e-09	1.23275	0.755	0.357	3.68433e-05
SELENBP1	2.43661e-09	2.62649	0.265	0.048	3.74385e-05
MAP1B	2.5029e-09	2.44634	0.327	0.074	3.8457e-05
LAMB2	2.63436e-09	1.26773	0.776	0.429	4.0477e-05
SLC11A1	2.68322e-09	-1.97701	0.265	0.704	4.12276e-05
CST3	2.81102e-09	0.800033	1	0.998	4.31913e-05
CSGALNACT1	2.84119e-09	1.28612	0.776	0.402	4.36549e-05
SLCO2A1	2.97875e-09	2.06568	0.429	0.123	4.57684e-05
PLCB4	3.08038e-09	2.86138	0.224	0.034	4.73301e-05
STMN2	3.09069e-09	2.62649	0.245	0.041	4.74884e-05
CYTL1	3.38672e-09	3.28808	0.163	0.017	5.20369e-05
IL4I1	3.3996e-09	-2.02398	0.286	0.691	5.22348e-05
MOCS1	3.4434e-09	2.17319	0.327	0.072	5.29079e-05
IRX1	3.62964e-09	3.16255	0.163	0.017	5.57694e-05
GBP5	3.65754e-09	-0.991473	0.918	0.981	5.61981e-05
EMX2	4.4091e-09	3.99262	0.122	0.009	6.77458e-05
FTH1	4.51961e-09	-0.765932	1	1	6.94438e-05
MMP3	4.61249e-09	-2.48801	0.082	0.559	7.08709e-05
ADGRL4	4.72506e-09	2.29218	0.286	0.056	7.26005e-05
HIGD1B	5.29566e-09	4.57758	0.102	0.005	8.13678e-05
CMYA5	5.49785e-09	4.16255	0.102	0.005	8.44745e-05
MUC3A	5.49785e-09	4.16255	0.102	0.005	8.44745e-05
TEK	5.49785e-09	4.16255	0.102	0.005	8.44745e-05
SPTBN1	5.66942e-09	1.72772	0.592	0.238	8.71106e-05
MKX	5.85645e-09	3.84062	0.102	0.005	8.99844e-05
RAPGEF5	6.01551e-09	2.44008	0.265	0.05	9.24283e-05
EPHB4	6.44364e-09	1.78751	0.429	0.121	9.90065e-05
ZNF521	6.56042e-09	2.38494	0.265	0.05	0.000100801
CFI	7.28887e-09	2.63417	0.224	0.036	0.000111994
MRTFB	8.01483e-09	2.05733	0.49	0.171	0.000123148
ADAM15	9.22013e-09	1.60929	0.612	0.268	0.000141667
TCIM	9.57254e-09	2.31979	0.347	0.085	0.000147082
LAMA4	9.60942e-09	1.23245	0.796	0.446	0.000147649
FZD6	9.9698e-09	2.53805	0.286	0.06	0.000153186
PTPRG	1.01169e-08	1.5676	0.571	0.21	0.000155446
DPT	1.04184e-08	1.92154	0.429	0.126	0.000160078
FGF7	1.06485e-08	1.88051	0.449	0.138	0.000163614
CCM2L	1.09141e-08	2.81205	0.184	0.024	0.000167696
GPR4	1.14951e-08	3.0301	0.204	0.031	0.000176622
TANC1	1.21626e-08	2.04415	0.347	0.085	0.000186879
RBP5	1.32911e-08	2.31455	0.286	0.06	0.000204218
PODXL2	1.34556e-08	3.04707	0.163	0.019	0.000206745
PPP1R12B	1.4383e-08	1.53319	0.612	0.246	0.000220995
PTK2	1.46542e-08	1.35271	0.796	0.482	0.000225162
FBLN1	1.52752e-08	1.51091	0.673	0.376	0.000234703
KLF8	1.63665e-08	2.17159	0.327	0.079	0.000251471
CNN3	1.69441e-08	1.68255	0.633	0.291	0.000260347
LITAF	1.89901e-08	-0.824446	0.857	0.988	0.000291783
LIMA1	2.05339e-08	1.78317	0.469	0.159	0.000315503
FBLN2	2.21192e-08	1.30345	0.837	0.687	0.000339861
BRI3	2.23711e-08	-0.818494	0.98	0.997	0.000343732
ITGB2	2.38053e-08	-0.898566	0.857	0.971	0.000365769
COL18A1	2.59428e-08	1.74434	0.653	0.33	0.000398611
CTSC	2.66876e-08	-0.999602	0.837	0.971	0.000410055
ADGRA2	2.70374e-08	1.97932	0.469	0.164	0.000415429
PCOLCE	2.92665e-08	1.37203	0.735	0.438	0.00044968
EPS8	2.93576e-08	2.69306	0.224	0.039	0.00045108
RAPGEF3	3.03946e-08	2.75816	0.245	0.048	0.000467014
DOC2B	3.14668e-08	2.34312	0.286	0.063	0.000483488
ZBTB16	3.30998e-08	2.7196	0.245	0.048	0.000508578
NINJ1	3.316e-08	-1.08917	0.694	0.903	0.000509504
KRT14	3.35851e-08	-2.06215	0.469	0.774	0.000516035
DCLK1	3.36048e-08	2.57758	0.286	0.065	0.000516338
DENND2A	3.39868e-08	3.38494	0.122	0.01	0.000522206
IFITM2	3.5833e-08	0.827561	0.959	0.938	0.000550575
EBF1	3.65418e-08	1.82015	0.367	0.099	0.000561465
MYLK	3.67243e-08	1.76467	0.51	0.19	0.000564269
EHD2	3.77358e-08	1.62898	0.592	0.263	0.000579811
NPNT	4.11126e-08	3.04707	0.163	0.021	0.000631695
AQP9	4.2126e-08	-2.07449	0.184	0.602	0.000647266
LIMS2	4.71497e-08	2.18527	0.347	0.096	0.000724455
SLC5A4	4.78545e-08	3.25565	0.143	0.015	0.000735284
GRN	4.95353e-08	-0.955889	0.694	0.938	0.000761109
RNASE1	5.08614e-08	1.41464	0.735	0.415	0.000781485
TYMP	5.30058e-08	-0.797025	0.837	0.986	0.000814435
CALCRL	5.35413e-08	2.06662	0.347	0.092	0.000822661
ANKRD29	5.72896e-08	2.35519	0.265	0.056	0.000880255
SLC7A2	5.79037e-08	4.31455	0.082	0.003	0.00088969
PDE3A	5.79037e-08	4.31455	0.082	0.003	0.00088969
PDE10A	6.1453e-08	2.94955	0.184	0.027	0.000944226
HOXB4	6.20948e-08	1.97093	0.367	0.104	0.000954087
DLC1	6.21362e-08	1.88571	0.408	0.128	0.000954722
NFASC	6.47486e-08	3.84062	0.102	0.007	0.000994863
AKR1C3	6.47486e-08	3.84062	0.102	0.007	0.000994863
KIF26A	6.47486e-08	3.84062	0.102	0.007	0.000994863
ISM1	6.47486e-08	3.84062	0.102	0.007	0.000994863
ACSL1	6.60013e-08	-1.28271	0.551	0.815	0.00101411
FMO3	6.83635e-08	2.81205	0.184	0.027	0.00105041
FIBIN	6.84457e-08	3.57758	0.102	0.007	0.00105167
PTN	6.94646e-08	2.78909	0.184	0.027	0.00106732
TBX15	7.06022e-08	1.93713	0.306	0.074	0.0010848
WWTR1	7.21008e-08	2.09954	0.388	0.118	0.00110783
PDE7B	7.25228e-08	2.46211	0.224	0.041	0.00111431
C1QTNF1	7.39708e-08	1.77023	0.429	0.138	0.00113656
NOTCH3	8.21199e-08	1.89951	0.408	0.128	0.00126177
STXBP1	8.2401e-08	2.35519	0.224	0.041	0.00126609
JAG2	8.56401e-08	2.0157	0.347	0.096	0.00131586
PLAC9	8.76104e-08	2.43074	0.245	0.05	0.00134613
RASGRF2	8.82536e-08	1.99262	0.347	0.094	0.00135602
ARHGAP21	9.16702e-08	1.49269	0.531	0.203	0.00140851
SOX13	9.47506e-08	2.29379	0.327	0.087	0.00145584
PRKAR1B	9.858e-08	1.99262	0.347	0.096	0.00151468
CRIP2	1.06e-07	1.38005	0.633	0.287	0.00162868
CCT6B	1.09103e-07	3.09216	0.163	0.022	0.00167637
KYNU	1.09313e-07	-1.20532	0.51	0.827	0.0016796
FXYD1	1.09627e-07	2.49512	0.265	0.06	0.00168442
F13A1	1.14126e-07	2.12692	0.388	0.123	0.00175355
MT1H	1.21325e-07	-2.33348	0.286	0.639	0.00186416
SLC31A1	1.27298e-07	-1.28491	0.449	0.764	0.00195593
AFAP1	1.29466e-07	1.54309	0.51	0.193	0.00198925
TIE1	1.30236e-07	2.24055	0.306	0.079	0.00200107
LZTS1	1.30581e-07	2.47067	0.224	0.043	0.00200638
LRP5	1.33589e-07	2.48447	0.245	0.051	0.0020526
GUCY1A2	1.42933e-07	2.70311	0.204	0.036	0.00219617
TNS2	1.50863e-07	1.70311	0.51	0.21	0.00231801
CC2D2A	1.53981e-07	3.57758	0.122	0.012	0.00236592
GPC3	1.53981e-07	3.57758	0.122	0.012	0.00236592
APOC1	1.54349e-07	-1.20495	0.735	0.896	0.00237157
AFAP1L1	1.59275e-07	1.99262	0.347	0.097	0.00244725
GJA4	1.63137e-07	2.72959	0.184	0.029	0.00250661
EPHA3	1.63883e-07	3.38494	0.122	0.012	0.00251807
APOLD1	1.63883e-07	3.38494	0.122	0.012	0.00251807
PPP1R13B	1.66325e-07	1.72343	0.429	0.144	0.00255559
SRPX	1.67004e-07	2.57758	0.265	0.062	0.00256601
RAVER2	1.70152e-07	3.11815	0.143	0.017	0.00261439
ARHGAP29	1.76307e-07	2.29748	0.245	0.051	0.00270896
TNS3	2.02381e-07	-1.03145	0.633	0.874	0.00310958
COL6A2	2.043e-07	0.744954	0.98	0.865	0.00313907
CPXM1	2.13473e-07	1.80976	0.469	0.174	0.00328001
SMAD3	2.33644e-07	1.52811	0.551	0.231	0.00358993
ZNF71	2.47926e-07	2.40766	0.224	0.044	0.00380938
TTC28	2.49974e-07	1.96287	0.306	0.079	0.00384085
NRARP	2.56149e-07	1.86138	0.367	0.111	0.00393573
LAG3	2.63452e-07	-1.41186	0.429	0.726	0.00404794
LGI2	2.85898e-07	1.91016	0.306	0.079	0.00439283
PDGFRB	3.02956e-07	1.20237	0.735	0.485	0.00465492
CALD1	3.05962e-07	1.41612	0.633	0.33	0.00470111
ID3	3.08054e-07	1.72343	0.49	0.2	0.00473325
ADGRD1	3.12919e-07	2.23363	0.245	0.053	0.004808
ACP5	3.13792e-07	-0.996331	0.633	0.921	0.00482142
EPB41L4A	3.15852e-07	2.84062	0.163	0.024	0.00485306
STX11	3.17037e-07	-1.16026	0.49	0.788	0.00487127
HIC1	3.20883e-07	1.96877	0.347	0.103	0.00493036
EGFLAM	3.2536e-07	2.51345	0.204	0.038	0.00499916
MT1X	3.2606e-07	-1.61536	0.408	0.737	0.00500991
SOD3	3.37875e-07	1.38085	0.755	0.429	0.00519144
PDGFRL	3.40922e-07	2.45559	0.245	0.055	0.00523827
FKBP1A	3.48436e-07	0.816298	0.98	0.836	0.00535372
IGFBP4	3.53347e-07	1.13816	0.878	0.619	0.00542917
HEPH	3.56866e-07	2.06301	0.265	0.062	0.00548324
IMPDH2	3.58767e-07	1.55205	0.551	0.241	0.00551245
UTP15	3.75129e-07	2.06857	0.245	0.053	0.00576386
ICAM1	3.93402e-07	-1.02521	0.755	0.891	0.00604462
PLPP3	3.95062e-07	1.39489	0.633	0.313	0.00607012
AKAP12	4.07732e-07	2.50719	0.184	0.031	0.00626481
NFIA	4.08561e-07	2.22003	0.265	0.063	0.00627754
STAB1	4.12946e-07	1.3837	0.673	0.402	0.00634492
FCGR3A	4.26906e-07	-1.21583	0.633	0.877	0.00655941
AC104389.5	4.48346e-07	4.57758	0.061	0.002	0.00688884
BMP5	4.48346e-07	4.57758	0.061	0.002	0.00688884
RNF213	4.5923e-07	-0.654719	0.98	0.993	0.00705607
PDE1A	4.66216e-07	3.57758	0.102	0.009	0.00716342
MIR1915HG	4.66216e-07	3.57758	0.102	0.009	0.00716342
FRZB	4.84494e-07	3.16255	0.143	0.019	0.00744425
WWOX	5.31491e-07	1.38892	0.551	0.231	0.00816637
LMBR1L	5.44748e-07	1.19615	0.633	0.292	0.00837005
AIF1L	5.52987e-07	2.87714	0.143	0.019	0.00849664
LAMC1	5.60076e-07	1.14376	0.735	0.426	0.00860557
RASSF4	5.61728e-07	-0.868811	0.776	0.949	0.00863096
TUSC3	5.77923e-07	1.84062	0.327	0.092	0.00887978
PALM	6.18992e-07	2.46211	0.204	0.039	0.0095108
EFHD1	6.63766e-07	3.21501	0.122	0.014	0.0101988
CTNNAL1	6.71804e-07	2.16255	0.265	0.065	0.0103223
MATN2	6.76343e-07	2.31455	0.245	0.056	0.010392
C6orf141	6.97624e-07	3.06301	0.122	0.014	0.010719
MT1E	7.06322e-07	-1.3046	0.592	0.843	0.0108526
CPLANE1	7.17939e-07	1.86486	0.327	0.094	0.0110311
ADAMTS12	7.28294e-07	1.58926	0.449	0.168	0.0111902
SGK1	7.67186e-07	-1.07917	0.571	0.821	0.0117878
PTPRM	7.96084e-07	1.84062	0.286	0.074	0.0122318
CPLX1	8.11182e-07	2.50719	0.184	0.032	0.0124638
GK	8.21614e-07	-1.70128	0.265	0.612	0.0126241
SLC7A11	8.31382e-07	-2.20854	0.143	0.515	0.0127742
RBP7	8.79648e-07	3.89951	0.082	0.005	0.0135158
AK5	8.79648e-07	3.89951	0.082	0.005	0.0135158
LRRC69	8.79648e-07	3.89951	0.082	0.005	0.0135158
LCN10	8.79648e-07	3.89951	0.082	0.005	0.0135158
PCDH18	1.02112e-06	2.0128	0.347	0.109	0.0156895
HOXD1	1.02827e-06	5.16255	0.041	0	0.0157993
FAM124B	1.02827e-06	5.16255	0.041	0	0.0157993
TMEM100	1.02827e-06	5.16255	0.041	0	0.0157993
TNNC2	1.02827e-06	5.16255	0.041	0	0.0157993
SNX31	1.02827e-06	5.16255	0.041	0	0.0157993
TPO	1.02827e-06	5.16255	0.041	0	0.0157993
AMTN	1.02827e-06	5.16255	0.041	0	0.0157993
CPEB1	1.02827e-06	5.16255	0.041	0	0.0157993
CALB2	1.02827e-06	5.16255	0.041	0	0.0157993
RIMS4	1.02827e-06	5.16255	0.041	0	0.0157993
MATN4	1.02827e-06	5.16255	0.041	0	0.0157993
TCP10L	1.02827e-06	5.16255	0.041	0	0.0157993
PCDH19	1.02827e-06	5.16255	0.041	0	0.0157993
NKX1-1	1.02827e-06	5.16255	0.041	0	0.0157993
ODF1	1.02827e-06	5.16255	0.041	0	0.0157993
OR52E8	1.02827e-06	5.16255	0.041	0	0.0157993
OR11H4	1.02827e-06	5.16255	0.041	0	0.0157993
CST9L	1.02827e-06	5.16255	0.041	0	0.0157993
COL3A1	1.06708e-06	0.751285	0.98	0.985	0.0163956
IL6ST	1.11656e-06	0.967529	0.857	0.636	0.017156
FBN1	1.15121e-06	0.95637	0.898	0.67	0.0176883
RALA	1.23716e-06	-1.59866	0.306	0.629	0.0190089
DOCK6	1.26045e-06	1.94015	0.306	0.087	0.0193668
PARM1	1.35731e-06	1.68228	0.408	0.145	0.0208551
VGLL3	1.38791e-06	1.5889	0.449	0.178	0.0213252
MMP12	1.40929e-06	-2.32712	0.122	0.494	0.0216537
GFRA2	1.44884e-06	2.57758	0.184	0.034	0.0222614
SELE	1.47949e-06	2.57758	0.306	0.096	0.0227323
C3	1.67892e-06	1.25012	0.735	0.455	0.0257966
KRT16	1.68013e-06	-2.30261	0.449	0.725	0.0258152
FBXL7	1.70712e-06	2.23655	0.245	0.06	0.0262299
EDNRB	1.80854e-06	2.57758	0.163	0.027	0.0277881
EID1	1.81298e-06	0.766345	0.898	0.709	0.0278565
ATP8B1	1.91344e-06	1.88369	0.306	0.089	0.0294
ZNF703	1.92983e-06	2.40766	0.204	0.043	0.0296518
BCAT1	1.9383e-06	-1.22821	0.469	0.735	0.029782
CLEC1A	1.96616e-06	1.92551	0.265	0.068	0.03021
COL6A1	2.0711e-06	0.915963	0.878	0.73	0.0318224
ZDHHC15	2.08299e-06	3.25565	0.122	0.015	0.0320051
PRG4	2.10085e-06	3.31455	0.122	0.015	0.0322795
AOX1	2.16851e-06	1.91862	0.306	0.091	0.0333192
REM1	2.1886e-06	2.28213	0.204	0.043	0.0336278
PRRG1	2.1886e-06	2.28213	0.204	0.043	0.0336278
LRRC49	2.22969e-06	3.06301	0.122	0.015	0.0342592
B4GALT6	2.22969e-06	3.06301	0.122	0.015	0.0342592
USHBP1	2.22969e-06	3.06301	0.122	0.015	0.0342592
HK3	2.32118e-06	-1.91427	0.184	0.526	0.0356649
RAPGEF4	2.33457e-06	2.92551	0.122	0.015	0.0358707
STK32B	2.33457e-06	2.92551	0.122	0.015	0.0358707
ENPEP	2.33457e-06	2.92551	0.122	0.015	0.0358707
RAB40B	2.33457e-06	2.92551	0.122	0.015	0.0358707
DGKI	2.34597e-06	3.35519	0.102	0.01	0.0360458
PGM5	2.34597e-06	3.35519	0.102	0.01	0.0360458
ATOX1	2.48562e-06	-0.907339	0.714	0.848	0.0381916
SPRY4	2.63174e-06	1.96753	0.306	0.092	0.0404366
POSTN	2.66765e-06	1.7315	0.449	0.185	0.0409884
DMWD	2.88727e-06	1.40766	0.571	0.287	0.044363
EEF1G	2.88854e-06	0.497276	1	0.976	0.0443824
GRAMD1A	2.92491e-06	-0.999846	0.571	0.821	0.0449413
SAT1	3.02426e-06	-0.718038	0.959	0.986	0.0464677
C11orf95	3.07182e-06	2.09954	0.245	0.062	0.0471984
ZNF423	3.19407e-06	2.57758	0.204	0.044	0.049077
VAMP8	3.341e-06	-0.878132	0.633	0.86	0.0513344
SUN1	3.36048e-06	1.51869	0.551	0.287	0.0516338
SMAD9	3.55534e-06	2.77023	0.143	0.022	0.0546278
OPHN1	3.58372e-06	2.74751	0.143	0.022	0.0550639
LAPTM4B	3.59174e-06	1.78751	0.367	0.132	0.0551871
CD248	3.60484e-06	1.5501	0.408	0.152	0.0553884
PXDN	3.60981e-06	1.48739	0.469	0.193	0.0554648
DHRS3	3.79917e-06	1.53805	0.347	0.111	0.0583743
CHST1	3.89651e-06	2.57758	0.143	0.022	0.0598699
CIRBP	3.94242e-06	0.523087	1	0.973	0.0605752
BMPR1A	3.97101e-06	2.17903	0.204	0.044	0.0610145
BTN3A3	4.12748e-06	1.05402	0.694	0.393	0.0634187
FMOD	4.21547e-06	1.37168	0.571	0.284	0.0647707
SULT1C2	4.26743e-06	-3.62209	0.02	0.342	0.0655691
RB1CC1	4.33699e-06	1.84062	0.286	0.082	0.0666379
TMEM135	4.37032e-06	1.61075	0.367	0.126	0.06715
CSF2RB	4.62624e-06	-0.902058	0.653	0.848	0.0710822
KRT5	4.70054e-06	-1.61224	0.531	0.769	0.0722238
CXCL16	4.73386e-06	-1.73227	0.184	0.526	0.0727357
DPY19L1	4.9215e-06	1.62153	0.388	0.144	0.0756189
LARGE1	5.00681e-06	1.99262	0.265	0.074	0.0769296
BACE2	5.01224e-06	1.61981	0.531	0.279	0.077013
ATP6V0B	5.02888e-06	-0.814734	0.714	0.885	0.0772688
METAP1D	5.03046e-06	2.45205	0.184	0.038	0.0772931
SYNPO	5.25822e-06	1.68277	0.429	0.179	0.0807925
PKN3	5.37149e-06	2.37595	0.184	0.038	0.0825329
DACH1	5.37149e-06	2.37595	0.184	0.038	0.0825329
CDON	5.50495e-06	2.14874	0.224	0.055	0.0845835
ACVRL1	5.55344e-06	1.11046	0.653	0.378	0.0853285
CORO1C	5.61246e-06	-1.00584	0.51	0.791	0.0862354
RHOJ	5.84219e-06	1.8082	0.347	0.118	0.0897653
NR4A1	5.88561e-06	1.44948	0.49	0.21	0.0904324
ZCCHC24	5.93309e-06	1.35519	0.571	0.301	0.091162
ZNF33B	5.98247e-06	1.67576	0.347	0.118	0.0919207
TJP1	6.02612e-06	1.63648	0.388	0.144	0.0925913
FAT1	6.25952e-06	2.09954	0.245	0.065	0.0961775
MRGPRF	6.33269e-06	1.99262	0.224	0.055	0.0973017
EIF4A1	6.43695e-06	-0.507048	0.98	0.998	0.0989037
PLXNA4	6.63921e-06	2.13012	0.204	0.046	0.102011
MORC4	6.70975e-06	2.69306	0.184	0.039	0.103095
MEIS1	6.71301e-06	2.79998	0.122	0.017	0.103145
PLA1A	6.78053e-06	2.71509	0.163	0.031	0.104183
APELA	6.79423e-06	3.57758	0.082	0.007	0.104393
OR51E1	6.79423e-06	3.57758	0.082	0.007	0.104393
LPL	6.81832e-06	2.57758	0.163	0.031	0.104764
NID1	6.86731e-06	1.66198	0.367	0.133	0.105516
FGR	6.92923e-06	-1.14594	0.449	0.72	0.106468
GNG7	7.12601e-06	1.59669	0.347	0.118	0.109491
TMEM204	7.17023e-06	1.2738	0.51	0.224	0.110171
A4GALT	7.2572e-06	1.13782	0.633	0.332	0.111507
ANGPT2	7.28638e-06	1.77023	0.265	0.074	0.111955
FAM110D	7.40077e-06	2.84062	0.143	0.024	0.113713
S1PR1	7.47354e-06	1.79099	0.327	0.109	0.114831
HSD11B1	7.51937e-06	-2.06627	0.143	0.465	0.115535
RBMS2	7.6649e-06	1.34663	0.531	0.25	0.117771
CREB3L1	7.84065e-06	1.89477	0.306	0.097	0.120472
C5AR1	7.95911e-06	-1.44478	0.245	0.574	0.122292
SMOC2	8.05927e-06	2.67069	0.143	0.024	0.123831
GIPC3	8.05927e-06	2.67069	0.143	0.024	0.123831
EBF3	8.41593e-06	2.57758	0.143	0.024	0.129311
RASIP1	8.41593e-06	2.49012	0.143	0.024	0.129311
MEF2C	8.49318e-06	1.91016	0.286	0.087	0.130498
FILIP1	8.53055e-06	3.38494	0.102	0.012	0.131072
CAPS2	8.53055e-06	3.38494	0.102	0.012	0.131072
RBPMS2	8.53055e-06	3.38494	0.102	0.012	0.131072
RMDN2	8.88235e-06	2.07508	0.224	0.056	0.136477
STON2	9.00428e-06	1.38855	0.429	0.168	0.138351
NTRK2	9.01978e-06	3.02119	0.184	0.041	0.138589
PLCG1	9.13895e-06	1.26091	0.633	0.369	0.14042
ACACB	9.371e-06	1.79998	0.265	0.075	0.143985
CETP	9.38943e-06	2.99262	0.102	0.012	0.144269
NTN4	9.45257e-06	2.31455	0.184	0.039	0.145239
SLC41A3	9.66649e-06	1.84966	0.286	0.087	0.148526
OSR2	9.67109e-06	2.28213	0.184	0.039	0.148596
SOCS2	9.89223e-06	2.25565	0.184	0.039	0.151994
PLEKHH3	1.01798e-05	1.8227	0.286	0.087	0.156412
MDK	1.02443e-05	1.43463	0.408	0.159	0.157403
ZBTB20	1.02741e-05	1.40173	0.429	0.174	0.157861
SIGLEC10	1.0523e-05	-1.43524	0.245	0.571	0.161686
TCEA3	1.11067e-05	2.84062	0.163	0.032	0.170654
SAV1	1.11416e-05	1.35187	0.49	0.219	0.171191
CDK10	1.11473e-05	1.45612	0.49	0.234	0.171279
CNDP2	1.11558e-05	-0.719813	0.796	0.928	0.171409
ADAMTS18	1.11606e-05	4.31455	0.061	0.003	0.171483
GPM6B	1.12604e-05	1.92047	0.245	0.067	0.173017
CD1C	1.14349e-05	3.99262	0.061	0.003	0.175697
GDF7	1.14349e-05	3.99262	0.061	0.003	0.175697
DCLK3	1.14349e-05	3.99262	0.061	0.003	0.175697
ADCYAP1R1	1.14349e-05	3.99262	0.061	0.003	0.175697
OGN	1.14349e-05	3.99262	0.061	0.003	0.175697
CRYBB1	1.14349e-05	3.99262	0.061	0.003	0.175697
LRIG3	1.14349e-05	3.99262	0.061	0.003	0.175697
SCN4B	1.14349e-05	3.99262	0.061	0.003	0.175697
GP2	1.14349e-05	3.99262	0.061	0.003	0.175697
ALDH2	1.16194e-05	-0.928571	0.633	0.819	0.178532
REV3L	1.1879e-05	1.64268	0.306	0.097	0.18252
TMEM44	1.19491e-05	1.69623	0.327	0.111	0.183597
SLC31A2	1.19964e-05	-1.04133	0.408	0.715	0.184325
JAM3	1.20358e-05	1.51869	0.327	0.108	0.18493
PLA2G7	1.2238e-05	-1.41677	0.184	0.549	0.188037
EIF3K	1.23436e-05	0.828645	0.816	0.634	0.18966
FEZ1	1.30301e-05	1.81859	0.245	0.067	0.200207
ADAMTS9	1.33736e-05	2.23363	0.204	0.05	0.205486
LAPTM5	1.36158e-05	-0.590139	0.98	1	0.209206
FBLN5	1.36452e-05	1.78008	0.327	0.113	0.209659
CLK1	1.36591e-05	0.885898	0.796	0.622	0.209872
ATF5	1.37242e-05	-1.22816	0.49	0.706	0.210872
IGFBP2	1.43283e-05	2.39316	0.184	0.041	0.220154
JADE1	1.44281e-05	1.42702	0.429	0.178	0.221688
RBM43	1.47045e-05	1.64685	0.306	0.099	0.225935
ADCY6	1.48084e-05	1.86976	0.265	0.079	0.227532
IRF2BP1	1.49678e-05	1.55872	0.347	0.123	0.22998
MCL1	1.50471e-05	-0.520848	0.98	0.997	0.231198
ZNF436	1.53701e-05	1.57758	0.388	0.154	0.236161
BMPR2	1.54241e-05	1.38257	0.51	0.244	0.236991
MTUS1	1.56088e-05	1.81205	0.265	0.079	0.239829
CGNL1	1.5642e-05	2.28213	0.184	0.041	0.240339
OLFM1	1.57066e-05	1.87304	0.347	0.132	0.241331
CD99	1.60349e-05	0.542244	1	0.94	0.246376
KNTC1	1.62538e-05	1.22274	0.469	0.2	0.249739
GRB10	1.63536e-05	2.08282	0.204	0.05	0.251272
CACNB2	1.63709e-05	2.79998	0.122	0.019	0.251539
TPM2	1.65747e-05	1.34626	0.571	0.304	0.25467
SCPEP1	1.65827e-05	-0.746194	0.837	0.911	0.254793
EEF2KMT	1.69427e-05	2.57758	0.143	0.026	0.260324
IRAK1BP1	1.70343e-05	2.6845	0.122	0.019	0.261732
TLN2	1.76509e-05	2.49012	0.143	0.026	0.271206
SOX5	1.78816e-05	1.75446	0.245	0.068	0.274751
EFHC1	1.83622e-05	1.74108	0.265	0.079	0.282135
TCF4	1.86042e-05	1.30074	0.551	0.284	0.285853
SIPA1L3	1.87335e-05	1.67576	0.327	0.115	0.28784
VSIG4	1.97679e-05	-1.13137	0.469	0.733	0.303734
TREM1	2.03484e-05	-3.06146	0.041	0.335	0.312654
ARAP1	2.08808e-05	-0.867909	0.653	0.841	0.320834
DSEL	2.09413e-05	1.95609	0.224	0.06	0.321763
SQSTM1	2.11073e-05	-0.411102	1	1	0.324314
HECTD2	2.1387e-05	2.08573	0.245	0.072	0.328611
DPYSL2	2.13876e-05	0.882196	0.857	0.621	0.32862
ARHGEF17	2.1664e-05	1.91462	0.286	0.094	0.332868
HABP4	2.17702e-05	1.02888	0.653	0.364	0.334499
APOD	2.25477e-05	1.37371	0.592	0.316	0.346446
KHDRBS3	2.30356e-05	2.44008	0.163	0.034	0.353942
ECEL1	2.31424e-05	1.85176	0.245	0.07	0.355582
NFATC4	2.34578e-05	1.5167	0.429	0.19	0.360428
ADCY4	2.35036e-05	1.71251	0.388	0.159	0.361133
PKDCC	2.3956e-05	2.23878	0.224	0.062	0.368084
THSD1	2.40796e-05	1.74108	0.265	0.08	0.369984
DNAJB4	2.42418e-05	1.81859	0.245	0.07	0.372475
RAB11FIP3	2.42469e-05	1.31455	0.469	0.21	0.372554
HIST1H4E	2.48056e-05	0.635597	0.918	0.745	0.381138
CDRT4	2.50876e-05	1.54901	0.388	0.159	0.385472
ITGA2	2.54744e-05	2.28808	0.163	0.034	0.391414
STN1	2.6172e-05	1.40766	0.347	0.125	0.402133
PRELP	2.63806e-05	2.30456	0.184	0.043	0.405337
SPATC1L	2.64244e-05	2.19907	0.184	0.043	0.406011
NCF2	2.67517e-05	-1.17157	0.429	0.662	0.41104
GPNMB	2.71727e-05	-0.866024	0.653	0.899	0.417508
KIRREL1	2.76955e-05	2.09954	0.224	0.062	0.425542
CHN1	2.7704e-05	1.24316	0.429	0.176	0.425672
TLR2	2.81816e-05	-1.47195	0.265	0.561	0.43301
SLC16A14	2.81837e-05	2.99262	0.102	0.014	0.433043
TSPAN12	2.81837e-05	2.99262	0.102	0.014	0.433043
SYTL4	2.92365e-05	2.84062	0.102	0.014	0.449218
EXT1	2.95435e-05	1.11161	0.592	0.323	0.453936
GUCY1A1	3.02026e-05	1.3113	0.51	0.251	0.464064
INPP5E	3.04932e-05	1.75655	0.265	0.082	0.468528
GABBR1	3.11981e-05	1.54364	0.347	0.13	0.479359
PTCH2	3.19862e-05	3.57758	0.082	0.009	0.491467
CMTM6	3.20753e-05	-0.796761	0.633	0.834	0.492837
PCOLCE2	3.28334e-05	3.57758	0.082	0.009	0.504486
MMP14	3.30425e-05	-0.747205	0.857	0.956	0.507698
PLS3	3.31463e-05	1.42702	0.408	0.173	0.509294
PRSS12	3.33961e-05	3.31455	0.082	0.009	0.51313
GVQW3	3.33961e-05	3.31455	0.082	0.009	0.51313
RGL3	3.33961e-05	3.31455	0.082	0.009	0.51313
NPEPL1	3.36611e-05	0.863579	0.735	0.443	0.517203
ID4	3.38033e-05	2.11815	0.204	0.053	0.519388
PGAM5	3.39925e-05	1.75446	0.245	0.072	0.522294
SNED1	3.40153e-05	1.74108	0.306	0.108	0.522646
EDA	3.46768e-05	2.40766	0.143	0.027	0.53281
ABCG2	3.48729e-05	2.87714	0.122	0.021	0.535823
COL4A2	3.4934e-05	1.19152	0.551	0.301	0.536761
DSTN	3.54532e-05	1.18735	0.531	0.263	0.544739
PIK3R3	3.58937e-05	1.63272	0.327	0.12	0.551506
ARHGEF10L	3.61434e-05	-1.02032	0.51	0.74	0.555344
PLSCR4	3.61802e-05	1.92988	0.245	0.074	0.555909
RELL1	3.68758e-05	0.812048	0.796	0.528	0.566597
FURIN	3.73186e-05	-1.24442	0.306	0.605	0.5734
CMA1	3.75244e-05	2.6845	0.122	0.021	0.576562
COX4I2	3.75244e-05	2.6845	0.122	0.021	0.576562
MET	3.81682e-05	2.44008	0.163	0.036	0.586454
SPRY1	3.82668e-05	1.60673	0.367	0.149	0.58797
C1orf21	3.86073e-05	1.17648	0.551	0.291	0.5932
CYSLTR1	3.88031e-05	1.57758	0.306	0.106	0.596209
PARD3B	3.89435e-05	2.57758	0.122	0.021	0.598367
EEF2	3.93622e-05	0.313839	1	1	0.6048
HSPB6	4.04116e-05	2.47805	0.122	0.021	0.620924
DNASE1L3	4.07207e-05	1.55652	0.306	0.106	0.625674
S100A14	4.15355e-05	-1.88185	0.163	0.468	0.638193
TCF12	4.18292e-05	1.08481	0.551	0.275	0.642706
ARHGEF10	4.29209e-05	1.70311	0.265	0.084	0.659479
BTF3	4.31463e-05	1.30195	0.367	0.14	0.662943
JCHAIN	4.33058e-05	1.05028	0.796	0.627	0.665393
ZNF677	4.39714e-05	2.09216	0.184	0.044	0.67562
SH3BP4	4.41075e-05	1.69623	0.306	0.108	0.677712
LHFPL6	4.51276e-05	1.68681	0.347	0.14	0.693386
PRKG1	4.53104e-05	1.50984	0.388	0.162	0.696195
ERF	4.60135e-05	1.36969	0.531	0.306	0.706998
MAPK12	4.61286e-05	1.84062	0.224	0.063	0.708766
ZFP36L2	4.68251e-05	0.538308	1	0.933	0.719468
TTLL3	4.72857e-05	0.911859	0.694	0.421	0.726545
CYB5D2	4.76087e-05	1.59669	0.327	0.121	0.731508
FPR3	4.8247e-05	-0.803428	0.612	0.822	0.741315
BCAR1	4.83799e-05	1.35051	0.388	0.157	0.743358
PTGFR	4.91697e-05	1.72343	0.245	0.074	0.755493
CTSA	5.09345e-05	-0.915092	0.571	0.759	0.782608
ASAH1	5.11139e-05	-0.68421	0.857	0.954	0.785366
LRATD2	5.16103e-05	2.43074	0.184	0.046	0.792993
THBD	5.16914e-05	1.45559	0.306	0.106	0.794238
STARD9	5.17448e-05	1.48566	0.347	0.133	0.795059
TFPI	5.18074e-05	1.55522	0.286	0.096	0.796021
LRRC15	5.21335e-05	1.3481	0.408	0.171	0.801032
SLIT2	5.22918e-05	2.03326	0.204	0.055	0.803463
PLA2G12A	5.28308e-05	1.34978	0.367	0.144	0.811746
MYD88	5.30705e-05	-0.959478	0.531	0.759	0.815429
DUSP23	5.31439e-05	1.04266	0.612	0.345	0.816556
CTLA4	5.35031e-05	-1.51341	0.204	0.496	0.822076
KAZN	5.35512e-05	1.95867	0.224	0.065	0.822815
USP35	5.44077e-05	1.53319	0.306	0.108	0.835974
CD7	5.52652e-05	-1.08604	0.429	0.67	0.84915
KAT2A	5.55282e-05	1.67069	0.286	0.097	0.853191
NKG7	5.58631e-05	-0.768867	0.612	0.839	0.858336
AP5B1	5.97208e-05	-1.25784	0.347	0.603	0.917611
CARMIL1	6.10192e-05	1.77023	0.265	0.087	0.937559
SDC4	6.10478e-05	-1.58869	0.184	0.474	0.937999
TPPP3	6.20087e-05	2.40766	0.143	0.029	0.952764
S100A11	6.21536e-05	-0.578376	0.918	0.986	0.95499
SLC29A1	6.27462e-05	0.940668	0.673	0.386	0.964095
TMEM231	6.34938e-05	2.37595	0.163	0.038	0.975582
G3BP2	6.39118e-05	-0.697473	0.592	0.882	0.982004
ATP6V1A	6.39665e-05	-1.10553	0.49	0.679	0.982845
TLR3	6.43355e-05	2.25565	0.143	0.029	0.988514
C12orf57	6.44234e-05	0.731292	0.857	0.668	0.989865
NAA35	6.45022e-05	1.30195	0.367	0.145	0.991076
PFN1	6.47514e-05	-0.334539	1	1	0.994906
CCDC28B	6.52249e-05	1.80499	0.224	0.065	1
PCBP4	6.54217e-05	1.30258	0.408	0.176	1
CD274	6.76292e-05	-1.52396	0.184	0.479	1
ABAT	6.85677e-05	1.86138	0.245	0.077	1
GSTM1	7.006e-05	1.8227	0.265	0.089	1
PTPN1	7.0178e-05	-0.849427	0.592	0.776	1
CASKIN2	7.02906e-05	2.22395	0.163	0.038	1
GPR137B	7.06668e-05	-1.43737	0.286	0.544	1
SLC44A2	7.19368e-05	0.735124	0.776	0.494	1
LURAP1L	7.30966e-05	2.03326	0.204	0.056	1
CRYAB	7.44831e-05	1.92551	0.224	0.067	1
PPIC	7.46478e-05	1.79998	0.245	0.077	1
RGS11	7.48138e-05	2.84062	0.102	0.015	1
TMC4	7.48138e-05	2.84062	0.102	0.015	1
ALOX5	7.48504e-05	-1.35228	0.388	0.636	1
DAB2IP	7.50159e-05	1.25565	0.367	0.145	1
S100A2	7.57059e-05	-1.66111	0.367	0.622	1
CTSG	7.61499e-05	1.60183	0.245	0.075	1
CLEC9A	7.73735e-05	2.70311	0.102	0.015	1
JUNB	7.88301e-05	-0.686077	0.776	0.903	1
ARHGAP5	8.03155e-05	1.38996	0.327	0.123	1
TACC2	8.08044e-05	2.21501	0.204	0.058	1
CAMKMT	8.18206e-05	1.43319	0.347	0.137	1
NGLY1	8.18436e-05	1.18527	0.469	0.219	1
CCR1	8.2597e-05	-1.06849	0.327	0.619	1
FCGR2A	8.29889e-05	-1.22332	0.429	0.631	1
ITGB4	8.49309e-05	1.60358	0.367	0.156	1
MAIP1	8.69738e-05	1.65158	0.265	0.089	1
PDGFA	8.82324e-05	1.49305	0.408	0.188	1
PFDN5	8.8942e-05	0.485437	1	0.932	1
ZNF33A	9.1616e-05	1.06594	0.571	0.306	1
FOLR2	9.20709e-05	1.55522	0.388	0.176	1
IL17RA	9.33668e-05	-1.11407	0.245	0.554	1
TSHZ2	9.46307e-05	1.2381	0.571	0.345	1
MMRN1	9.51897e-05	1.70311	0.306	0.116	1
GBP1	9.69741e-05	-0.726394	0.796	0.915	1
ABI2	9.72583e-05	1.68777	0.286	0.103	1
ZRANB2	9.97974e-05	0.812048	0.878	0.65	1
PLA2G5	0.000100108	3.57758	0.061	0.005	1
FIGN	0.000100108	3.57758	0.061	0.005	1
EMCN	0.000100108	3.57758	0.061	0.005	1
HOXA6	0.000100108	3.57758	0.061	0.005	1
PPP1R3C	0.000100108	3.57758	0.061	0.005	1
ANGPTL5	0.000100108	3.57758	0.061	0.005	1
ATP1B2	0.000100108	3.57758	0.061	0.005	1
CD300LG	0.000100108	3.57758	0.061	0.005	1
MXRA8	0.000101817	1.11441	0.51	0.263	1
GNG12	0.0001019	1.60358	0.265	0.089	1
ZYG11B	0.000104223	1.49417	0.347	0.142	1
FANCD2	0.00010624	1.33812	0.347	0.137	1
PLD3	0.000107951	-0.559313	0.898	0.974	1
PRTFDC1	0.000109586	2.32966	0.143	0.031	1
SPRR2A	0.000110169	-3.83544	0.122	0.374	1
PLA2G2A	0.000110211	2.18527	0.204	0.06	1
ATP6V1F	0.000111068	-0.852977	0.449	0.706	1
FAXDC2	0.000111579	1.89951	0.184	0.048	1
ELF2	0.000112836	0.987039	0.612	0.35	1
PLEKHO1	0.000114032	-0.527483	0.816	0.962	1
DKK2	0.000114185	3.35519	0.082	0.01	1
FABP4	0.000114185	3.35519	0.082	0.01	1
CDC14A	0.000115402	1.80499	0.224	0.068	1
OST4	0.000115725	0.721831	0.796	0.55	1
CD53	0.000116159	-0.46543	0.837	0.945	1
BNC2	0.000117256	2.10365	0.163	0.039	1
PAPPA	0.000117524	2.18527	0.143	0.031	1
ABLIM1	0.00011793	1.18165	0.51	0.268	1
ZFP36L1	0.00011837	0.465761	1	0.855	1
LMOD1	0.000119553	3.09216	0.082	0.01	1
TMEM249	0.000119553	3.09216	0.082	0.01	1
FZD8	0.000119553	3.09216	0.082	0.01	1
RERG	0.000119553	3.09216	0.082	0.01	1
FOXS1	0.000119553	3.09216	0.082	0.01	1
MXRA5	0.000119553	3.09216	0.082	0.01	1
LRCH2	0.000119553	3.09216	0.082	0.01	1
MREG	0.000119854	-1.60431	0.163	0.441	1
C11orf74	0.000120085	1.77023	0.224	0.068	1
VTA1	0.000120554	1.36127	0.327	0.125	1
CNFN	0.000121513	-3.73227	0.041	0.292	1
MEDAG	0.00012156	1.99262	0.163	0.039	1
IGLC1	0.000122281	1.03589	0.939	0.906	1
COBLL1	0.000122598	1.62762	0.327	0.133	1
PPARGC1A	0.000123299	2.89951	0.082	0.01	1
UBR3	0.000123579	1.21595	0.531	0.304	1
TM4SF1	0.000124137	1.60183	0.388	0.176	1
ICA1	0.000126843	1.77023	0.245	0.08	1
TENM1	0.00012715	2.31455	0.082	0.01	1
TEAD4	0.000128097	1.64268	0.286	0.104	1
HRC	0.000128805	4.89951	0.041	0.002	1
SPINK2	0.000130598	4.16255	0.041	0.002	1
SPINK6	0.000130598	4.16255	0.041	0.002	1
KLLN	0.000130598	4.16255	0.041	0.002	1
RBM20	0.000130598	4.16255	0.041	0.002	1
MIPOL1	0.000130598	4.16255	0.041	0.002	1
SCGB2B2	0.000130598	4.16255	0.041	0.002	1
HAS1	0.000130598	4.16255	0.041	0.002	1
TMEM155	0.000130598	4.16255	0.041	0.002	1
HIGD1C	0.000130598	4.16255	0.041	0.002	1
GLI1	0.000130598	4.16255	0.041	0.002	1
FAM162B	0.000130598	4.16255	0.041	0.002	1
FATE1	0.000130598	4.16255	0.041	0.002	1
TRIM71	0.000130598	4.16255	0.041	0.002	1
EFCAB10	0.000130598	4.16255	0.041	0.002	1
OR51A4	0.000130598	4.16255	0.041	0.002	1
LMNTD1	0.000130598	4.16255	0.041	0.002	1
CCDC197	0.000130598	4.16255	0.041	0.002	1
KRTAP1-5	0.000130598	4.16255	0.041	0.002	1
LPO	0.000130598	4.16255	0.041	0.002	1
SHANK1	0.000130598	4.16255	0.041	0.002	1
VWA1	0.00013141	1.40071	0.367	0.157	1
PLCD3	0.000132859	1.53028	0.286	0.103	1
NAALAD2	0.000134273	3.57758	0.041	0.002	1
SVIL	0.000134708	1.35519	0.388	0.173	1
NCF1	0.00013643	-1.5517	0.204	0.475	1
SELENOM	0.000139687	0.624377	0.898	0.691	1
NMD3	0.000140381	1.33473	0.449	0.215	1
MTERF4	0.000145097	0.81825	0.673	0.398	1
TRIP11	0.000147649	1.31706	0.408	0.185	1
ANKRD50	0.000148457	1.40766	0.327	0.128	1
ITGB3	0.00015	1.27892	0.388	0.171	1
IFI6	0.000153025	-0.907601	0.612	0.785	1
EVA1C	0.0001533	1.94531	0.184	0.05	1
TNRC6A	0.000153901	1.04833	0.429	0.19	1
RCAN1	0.000154681	1.17319	0.49	0.26	1
RAB5IF	0.000155212	-0.58388	0.816	0.926	1
AFF3	0.000158419	2.29748	0.122	0.024	1
LYPD1	0.000158419	2.38494	0.122	0.024	1
NECAB3	0.000158984	1.89951	0.184	0.05	1
HMGN3	0.000159483	0.985957	0.551	0.297	1
GPRC5B	0.00016104	1.86709	0.204	0.06	1
ZEB1	0.000162043	1.54196	0.327	0.133	1
SMAD1	0.000163113	1.73628	0.224	0.07	1
NEGR1	0.000164858	1.81205	0.184	0.05	1
NEDD9	0.00016807	1.17705	0.429	0.2	1
HSPA12B	0.00016941	2.57758	0.143	0.032	1
C1QA	0.000172571	-0.780887	0.776	0.899	1
TNIP3	0.000174181	-2.85705	0.02	0.26	1
ADAM23	0.000174268	2.70311	0.102	0.017	1
SLC25A27	0.000174268	2.70311	0.102	0.017	1
HOXA4	0.000174268	2.70311	0.102	0.017	1
SLC22A17	0.000176182	1.67069	0.224	0.07	1
TDRP	0.00017646	2.10365	0.163	0.041	1
FRYL	0.0001768	1.10185	0.51	0.267	1
HAVCR2	0.000177376	-1.22065	0.265	0.538	1
MESP1	0.000179757	2.57758	0.102	0.017	1
DEFB124	0.000179757	2.57758	0.102	0.017	1
GLA	0.00017991	-1.35315	0.184	0.463	1
SPECC1L	0.000180765	1.38996	0.327	0.13	1
MTA1	0.000182159	1.01173	0.551	0.309	1
ASXL1	0.000182645	0.951398	0.633	0.369	1
CACNA1C	0.000182697	1.94015	0.163	0.041	1
XXYLT1	0.000183244	1.85176	0.224	0.072	1
PYROXD2	0.00018519	2.25565	0.143	0.032	1
INHBA	0.000188575	-1.62862	0.163	0.432	1
ADAM33	0.000188916	2.25565	0.204	0.062	1
CLIP3	0.000189132	1.99262	0.163	0.041	1
IGHG3	0.000189248	1.03787	0.878	0.88	1
CD63	0.000190485	-0.389936	1	1	1
NABP1	0.000190874	-0.774933	0.653	0.841	1
TNK1	0.00019147	2.18527	0.143	0.032	1
RIPK3	0.000197239	1.12755	0.469	0.236	1
GRINA	0.000200423	-0.63307	0.857	0.945	1
ADAMDEC1	0.000202385	-1.3166	0.347	0.566	1
ZDHHC1	0.000203922	1.91462	0.204	0.062	1
CREG1	0.000207275	-0.774328	0.673	0.793	1
DOCK9	0.000208248	1.49836	0.408	0.202	1
ZNF169	0.000209814	1.40766	0.306	0.118	1
ABCF2	0.000210059	1.56051	0.327	0.135	1
TXNIP	0.000212239	0.713946	0.878	0.829	1
ARPC1B	0.000212903	-0.386523	0.98	0.991	1
MTCL1	0.00021359	1.90773	0.184	0.051	1
RTN4	0.000221844	-0.523131	0.857	0.935	1
RECK	0.000223477	1.62339	0.265	0.096	1
ECE1	0.000226096	0.692226	0.796	0.484	1
PPIF	0.000226319	-1.09201	0.306	0.566	1
LMCD1	0.000232047	1.48361	0.367	0.169	1
SLC12A2	0.000233869	1.60183	0.265	0.096	1
S100A7	0.000235356	-3.53303	0.082	0.32	1
ZNF284	0.000240143	1.75161	0.204	0.062	1
RELT	0.000240975	-1.07203	0.286	0.561	1
CBLL1	0.000245548	1.12441	0.408	0.185	1
FGD5	0.000246232	1.26392	0.49	0.268	1
SLC35D1	0.000254767	1.38494	0.265	0.094	1
COL6A3	0.000255046	0.496021	1	0.887	1
ICMT	0.000255666	1.08865	0.571	0.347	1
RNF214	0.000257854	1.05635	0.469	0.234	1
ROR1	0.000259418	2.57758	0.122	0.026	1
FLNB	0.000259581	1.20319	0.408	0.19	1
ZNF324B	0.000262057	1.75446	0.224	0.074	1
STEAP3	0.000265178	-1.38325	0.265	0.504	1
RGMA	0.000267251	2.04153	0.163	0.043	1
NUBPL	0.000267772	2.04707	0.163	0.043	1
BLOC1S2	0.000269794	-0.933787	0.429	0.663	1
YPEL2	0.000274293	1.30195	0.347	0.147	1
FAM169A	0.000276861	1.99262	0.163	0.043	1
ARHGEF25	0.000276861	1.99262	0.163	0.043	1
TBC1D2	0.000279334	-1.52045	0.122	0.386	1
DENND6B	0.00027942	1.84062	0.204	0.063	1
CYP27B1	0.00027984	-1.9564	0.102	0.35	1
PIGZ	0.000279899	2.38494	0.122	0.026	1
AP3M2	0.00027995	1.1673	0.367	0.157	1
DDAH2	0.000300477	0.980648	0.571	0.333	1
KHDC4	0.000300819	0.879239	0.653	0.441	1
IFITM1	0.000301031	0.893085	0.755	0.663	1
NAA15	0.000301927	1.47522	0.286	0.109	1
SCAPER	0.000306816	1.50719	0.265	0.097	1
CFH	0.000310467	0.932385	0.714	0.564	1
GUCY1B1	0.00031617	1.75161	0.204	0.063	1
UBTD1	0.000317578	1.33812	0.327	0.135	1
ELMO3	0.000318755	1.99262	0.204	0.065	1
TMED6	0.000320449	2.05402	0.143	0.034	1
CAVIN2	0.00032045	1.99262	0.143	0.034	1
CD55	0.000320915	1.10185	0.571	0.356	1
SIGIRR	0.000321859	0.792254	0.735	0.523	1
SORBS2	0.000323752	3.16255	0.082	0.012	1
UBAC2	0.000324267	0.920052	0.592	0.362	1
TMEM273	0.00032687	1.79331	0.265	0.101	1
CCNH	0.000327845	1.18527	0.367	0.161	1
GRASP	0.000331806	0.920471	0.49	0.243	1
CRIM1	0.000332406	0.776393	0.776	0.511	1
FAM200A	0.000332514	1.72343	0.224	0.075	1
SPAG4	0.000338585	1.77023	0.184	0.053	1
CX3CR1	0.000339679	2.89951	0.082	0.012	1
SNCAIP	0.000339679	2.89951	0.082	0.012	1
ZNF205	0.000339679	2.89951	0.082	0.012	1
CEP112	0.000339679	2.89951	0.082	0.012	1
ADAMTSL1	0.000342867	2.79998	0.102	0.019	1
TSPAN4	0.000343812	-0.824245	0.51	0.711	1
TCIRG1	0.000345287	-0.63007	0.796	0.884	1
ATP6V0D1	0.000347018	-0.719034	0.592	0.774	1
LGMN	0.000348674	-0.759154	0.694	0.839	1
PDGFB	0.000348722	1.17423	0.449	0.239	1
ACOX2	0.000349201	2.72959	0.082	0.012	1
ERGIC3	0.000349835	0.638375	0.837	0.764	1
ZNF624	0.000350223	1.72959	0.184	0.053	1
ANGPTL2	0.000351277	0.884817	0.673	0.422	1
TBX2	0.000353501	1.85769	0.245	0.089	1
TAF1C	0.000353832	1.11246	0.408	0.188	1
KIF26B	0.000354906	2.38494	0.102	0.019	1
SGCE	0.000357604	2.14462	0.163	0.044	1
PGAP2	0.000357745	1.41838	0.265	0.097	1
OAZ1	0.000359545	-0.265138	1	1	1
PALM2-AKAP2	0.000362875	0.9117	0.633	0.415	1
ADARB1	0.000364685	0.961924	0.51	0.265	1
RNF180	0.000364991	2.57758	0.102	0.019	1
NDRG4	0.000364991	2.57758	0.102	0.019	1
NOVA2	0.000364991	2.57758	0.102	0.019	1
IGF2R	0.000367778	-0.953487	0.388	0.612	1
APBB2	0.000368235	1.64268	0.265	0.101	1
FAM171A1	0.000369143	1.66331	0.224	0.075	1
RASD1	0.000370022	1.67576	0.286	0.116	1
MYO18A	0.000375394	0.99262	0.469	0.236	1
BBOF1	0.000375624	2.46211	0.102	0.019	1
EIF4B	0.000378648	0.470501	0.959	0.95	1
HHEX	0.000379237	1.40766	0.327	0.14	1
PRRX1	0.000380722	0.678565	0.837	0.641	1
NDN	0.000380856	1.63898	0.224	0.075	1
MPDZ	0.000386532	2.35519	0.102	0.019	1
ACSS3	0.000396132	1.99262	0.163	0.044	1
C16orf74	0.000396132	1.99262	0.163	0.044	1
OAF	0.00040758	0.953888	0.612	0.395	1
FN3K	0.000409057	1.94015	0.163	0.044	1
CMTM4	0.000412892	1.5501	0.245	0.087	1
MDN1	0.000413998	1.29218	0.306	0.123	1
TMEM50A	0.000418311	-0.555559	0.673	0.865	1
CHD9	0.000422135	0.979681	0.551	0.337	1
RFTN2	0.000422359	1.88953	0.163	0.044	1
SBSN	0.000426504	-2.87528	0.082	0.311	1
MFGE8	0.000427519	0.7804	0.714	0.494	1
NYNRIN	0.000436048	1.84062	0.163	0.044	1
TNFRSF18	0.000438837	-2.6892	0.02	0.238	1
FAM117B	0.000440565	1.67946	0.204	0.065	1
ADRA2A	0.000440565	1.6447	0.204	0.065	1
KANK3	0.000444198	1.47067	0.245	0.087	1
GSTT2B	0.000444256	2.22395	0.143	0.036	1
SERINC1	0.000445202	0.828049	0.612	0.362	1
SLAMF7	0.000446585	-0.686979	0.571	0.809	1
CH25H	0.000447712	2.66005	0.122	0.027	1
MID1	0.000447712	2.49012	0.122	0.027	1
GSAP	0.000450034	-0.859822	0.51	0.704	1
C10orf105	0.000458926	3.84062	0.061	0.007	1
FAM180B	0.000458926	3.57758	0.061	0.007	1
DCHS1	0.000459306	1.91462	0.245	0.092	1
PLEKHA4	0.000461823	1.66331	0.224	0.077	1
NPL	0.000464536	-1.06627	0.347	0.585	1
SPRR2D	0.000466545	-3.60067	0.102	0.326	1
VARS2	0.000469255	1.22843	0.367	0.168	1
ZNF704	0.000474586	3.25565	0.061	0.007	1
TRPM6	0.000474586	3.25565	0.061	0.007	1
ZFP37	0.000474586	3.25565	0.061	0.007	1
KL	0.000474586	3.25565	0.061	0.007	1
CORO2B	0.000474586	3.25565	0.061	0.007	1
CCDC188	0.000474586	3.25565	0.061	0.007	1
ARMCX5-GPRASP2	0.000474586	3.25565	0.061	0.007	1
OIT3	0.000474586	3.25565	0.061	0.007	1
DNAH9	0.000474586	3.25565	0.061	0.007	1
UCP1	0.000474586	3.25565	0.061	0.007	1
GNAS	0.000480299	0.364791	1	0.964	1
TEAD1	0.000483239	1.57758	0.245	0.089	1
FLRT2	0.000483312	2.29748	0.122	0.027	1
PYURF	0.000483636	0.790312	0.714	0.535	1
TCTEX1D2	0.000485826	2.05402	0.143	0.036	1
ARMCX4	0.000485826	2.05402	0.143	0.036	1
ACSM5	0.000486552	2.04707	0.143	0.036	1
FOXD1	0.00048674	2.99262	0.061	0.007	1
INKA2	0.000497572	2.21501	0.122	0.027	1
CPA3	0.000503541	1.17818	0.367	0.162	1
MAPK3	0.000505893	0.978545	0.531	0.308	1
LMAN1	0.000513534	0.758823	0.694	0.468	1
TMEM150A	0.000515556	1.1476	0.347	0.15	1
RBPMS	0.000515556	1.1476	0.347	0.15	1
SASH1	0.000524284	1.13012	0.49	0.265	1
ARHGAP18	0.000526804	-0.816949	0.449	0.662	1
FBXO31	0.000532562	1.47325	0.306	0.13	1
CDH11	0.000534468	0.918963	0.531	0.294	1
SLC43A2	0.000540004	-1.14404	0.469	0.617	1
NLGN2	0.000543783	1.13012	0.388	0.181	1
EVA1B	0.000556319	1.12755	0.429	0.215	1
PLPPR4	0.000561944	4.57758	0.02	0	1
KCNT2	0.000561944	4.57758	0.02	0	1
SLC38A11	0.000561944	4.57758	0.02	0	1
GFRA3	0.000561944	4.57758	0.02	0	1
RANBP17	0.000561944	4.57758	0.02	0	1
ABCB5	0.000561944	4.57758	0.02	0	1
TAL2	0.000561944	4.57758	0.02	0	1
PLPP4	0.000561944	4.57758	0.02	0	1
KDM4D	0.000561944	4.57758	0.02	0	1
FAM186B	0.000561944	4.57758	0.02	0	1
GRIN2A	0.000561944	4.57758	0.02	0	1
PRCD	0.000561944	4.57758	0.02	0	1
LAMA1	0.000561944	4.57758	0.02	0	1
HSF2BP	0.000561944	4.57758	0.02	0	1
PAK3	0.000561944	4.57758	0.02	0	1
ATP1A2	0.000561944	4.57758	0.02	0	1
NPY1R	0.000561944	4.57758	0.02	0	1
CALCR	0.000561944	4.57758	0.02	0	1
C10orf67	0.000561944	4.57758	0.02	0	1
FAM181B	0.000561944	4.57758	0.02	0	1
IGHV1-58	0.000561944	4.57758	0.02	0	1
HIPK4	0.000561944	4.57758	0.02	0	1
CHODL	0.000561944	4.57758	0.02	0	1
RGN	0.000561944	4.57758	0.02	0	1
DIRAS3	0.000561944	4.57758	0.02	0	1
SPAG17	0.000561944	4.57758	0.02	0	1
MFSD4A	0.000561944	4.57758	0.02	0	1
STUM	0.000561944	4.57758	0.02	0	1
CNGA1	0.000561944	4.57758	0.02	0	1
SULT1E1	0.000561944	4.57758	0.02	0	1
ALB	0.000561944	4.57758	0.02	0	1
COL25A1	0.000561944	4.57758	0.02	0	1
PCDHB11	0.000561944	4.57758	0.02	0	1
PCDHGA6	0.000561944	4.57758	0.02	0	1
PRL	0.000561944	4.57758	0.02	0	1
HMGCLL1	0.000561944	4.57758	0.02	0	1
ARFGEF3	0.000561944	4.57758	0.02	0	1
SPAG6	0.000561944	4.57758	0.02	0	1
ALX4	0.000561944	4.57758	0.02	0	1
LRRC10B	0.000561944	4.57758	0.02	0	1
KRT81	0.000561944	4.57758	0.02	0	1
WSCD2	0.000561944	4.57758	0.02	0	1
IL17D	0.000561944	4.57758	0.02	0	1
MESP2	0.000561944	4.57758	0.02	0	1
RHBDL3	0.000561944	4.57758	0.02	0	1
NETO1	0.000561944	5.16255	0.02	0	1
PNMA8B	0.000561944	4.57758	0.02	0	1
CGB7	0.000561944	4.57758	0.02	0	1
PRND	0.000561944	4.57758	0.02	0	1
TMPRSS6	0.000561944	4.57758	0.02	0	1
SCML2	0.000561944	4.57758	0.02	0	1
DUOXA2	0.000561944	4.57758	0.02	0	1
PADI4	0.000561944	4.57758	0.02	0	1
TEKT4	0.000561944	4.57758	0.02	0	1
AQP12A	0.000561944	4.57758	0.02	0	1
GLRA3	0.000561944	4.57758	0.02	0	1
DUX4	0.000561944	4.57758	0.02	0	1
OR10C1	0.000561944	4.57758	0.02	0	1
GRM3	0.000561944	4.57758	0.02	0	1
OR4D5	0.000561944	4.57758	0.02	0	1
TEX52	0.000561944	4.57758	0.02	0	1
INHBE	0.000561944	4.57758	0.02	0	1
RNASE8	0.000561944	4.57758	0.02	0	1
MYH7	0.000561944	4.57758	0.02	0	1
DIO3	0.000561944	4.57758	0.02	0	1
CCDC33	0.000561944	4.57758	0.02	0	1
IGFALS	0.000561944	4.57758	0.02	0	1
GLP2R	0.000561944	4.57758	0.02	0	1
GPR42	0.000561944	4.57758	0.02	0	1
GFY	0.000561944	4.57758	0.02	0	1
SUN5	0.000561944	4.57758	0.02	0	1
BPIFA2	0.000561944	4.57758	0.02	0	1
NFAM1	0.000564695	-1.12813	0.347	0.559	1
EIF5A2	0.000568225	1.29465	0.286	0.113	1
ATG12	0.000571579	0.76696	0.714	0.504	1
ACADS	0.000571657	1.45559	0.286	0.116	1
MOK	0.00057255	1.94015	0.163	0.046	1
NGRN	0.00057255	1.94015	0.163	0.046	1
PGRMC2	0.000575089	0.896216	0.592	0.371	1
EXD2	0.000577532	1.38494	0.265	0.101	1
TLE1	0.000577578	1.82756	0.184	0.056	1
SEMA3G	0.000578461	3.19907	0.102	0.021	1
SAPCD2	0.000585113	1.6447	0.204	0.067	1
DMD	0.000585113	1.6447	0.204	0.067	1
S100A10	0.00058842	-0.434447	0.98	0.995	1
TFEC	0.000594384	-1.10644	0.286	0.526	1
VEGFA	0.000599616	-1.46681	0.204	0.443	1
TMEM81	0.000607364	1.77023	0.184	0.056	1
SEMA6A	0.000607364	1.77023	0.184	0.056	1
ADAMTS14	0.000607364	1.77023	0.184	0.056	1
AHR	0.000607963	0.73166	0.714	0.482	1
EPHA2	0.000608447	1.55522	0.265	0.104	1
KLHL6	0.000609965	-0.922558	0.408	0.632	1
NFIX	0.000623127	1.35968	0.347	0.161	1
GRK5	0.000624263	1.25565	0.306	0.126	1
TRIM22	0.0006246	0.519591	0.918	0.827	1
SPAG5	0.000635825	1.57758	0.224	0.079	1
GPX3	0.000638713	-1.16239	0.286	0.52	1
GNA15	0.000639358	-1.8352	0.082	0.311	1
GJC1	0.000647259	1.69006	0.184	0.056	1
GFRA1	0.000654004	2.22395	0.143	0.038	1
PDIA5	0.000654187	1.41531	0.327	0.145	1
CDC42EP5	0.000656461	1.19367	0.51	0.311	1
SEPTIN4	0.000657801	1.54784	0.224	0.079	1
TWSG1	0.000670382	0.980648	0.388	0.178	1
RABAC1	0.00067666	0.575358	0.878	0.674	1
UBXN2A	0.000682733	1.06301	0.388	0.181	1
IMMP2L	0.000684463	1.45559	0.286	0.118	1
ADGRE2	0.000694779	-1.07233	0.286	0.532	1
INMT	0.000700281	2.46211	0.102	0.021	1
TCEAL1	0.000703515	1.44513	0.245	0.091	1
ZBTB47	0.000714924	1.06772	0.408	0.2	1
KIF23	0.000715391	2.05402	0.143	0.038	1
PTP4A3	0.00071564	1.05821	0.531	0.325	1
GATAD2B	0.000723276	0.794975	0.633	0.398	1
C1S	0.000728636	0.574441	0.898	0.897	1
ARMCX2	0.000731387	2.17903	0.163	0.048	1
PFN2	0.000736454	1.99262	0.143	0.038	1
MS4A2	0.000738613	2.25565	0.102	0.021	1
RASL11A	0.000738613	2.25565	0.102	0.021	1
DMPK	0.000738738	1.10551	0.449	0.246	1
RBM6	0.000740835	0.670692	0.776	0.624	1
RBM5	0.000754313	0.665639	0.796	0.595	1
KCNN3	0.000767765	1.61075	0.204	0.068	1
MED1	0.000767765	1.61075	0.204	0.068	1
UBXN7	0.000770825	1.18931	0.327	0.142	1
MRC2	0.000776373	0.896112	0.612	0.414	1
IGFBP6	0.000780003	1.78909	0.184	0.058	1
SLAMF8	0.000792426	-0.742446	0.551	0.709	1
CAMKK2	0.000793843	1.14972	0.367	0.173	1
SLF1	0.00079432	1.15309	0.347	0.157	1
PDZD2	0.000795093	2.21501	0.122	0.029	1
BHMT2	0.000795093	2.21501	0.122	0.029	1
HOXA10	0.000795093	2.21501	0.122	0.029	1
RNF152	0.000795093	2.21501	0.122	0.029	1
ROBO1	0.000799713	1.06662	0.531	0.308	1
NRSN2	0.000800375	1.25565	0.306	0.13	1
HEG1	0.000801673	1.28385	0.429	0.236	1
MGAT1	0.00080637	-0.544724	0.837	0.897	1
GSTM3	0.000810066	1.88953	0.163	0.048	1
PM20D1	0.000811244	2.72959	0.082	0.014	1
KCNK2	0.000811244	2.72959	0.082	0.014	1
ZFPM2	0.000811244	2.72959	0.082	0.014	1
TSPAN6	0.000811244	2.72959	0.082	0.014	1
PSMD2	0.000815448	-0.751092	0.408	0.679	1
TAPT1	0.000817262	2.13701	0.122	0.029	1
ZNF256	0.000817262	2.13701	0.122	0.029	1
FILIP1L	0.000817293	1.02869	0.449	0.231	1
NPRL3	0.000820452	1.0157	0.388	0.183	1
NPHP1	0.000831762	2.57758	0.082	0.014	1
TBC1D8B	0.000831762	2.57758	0.082	0.014	1
SEMA4G	0.000831762	2.57758	0.082	0.014	1
MN1	0.000834545	1.84062	0.163	0.048	1
GPRASP1	0.000834545	1.84062	0.163	0.048	1
UNKL	0.000841544	0.981216	0.408	0.197	1
EIF3E	0.000841829	0.968774	0.388	0.179	1
SLC38A6	0.000851588	-1.31171	0.184	0.421	1
S100A13	0.000866045	0.936477	0.571	0.35	1
ELK3	0.000873119	1.04045	0.571	0.369	1
TMEM8B	0.000875395	1.42004	0.245	0.092	1
DAG1	0.000879615	1.25565	0.327	0.147	1
STAT1	0.000881705	-0.344171	0.959	0.995	1
ITGA5	0.00088383	0.594861	0.776	0.53	1
BLMH	0.000891004	0.887923	0.531	0.304	1
SMG1	0.000896677	0.50034	0.959	0.759	1
GSTA4	0.000901082	1.57758	0.184	0.058	1
CDC42BPA	0.000902076	1.41838	0.265	0.106	1
BCAP31	0.000909152	-0.624973	0.571	0.769	1
SEPTIN8	0.000916248	1.00015	0.51	0.287	1
SMIM3	0.000922348	-3.30506	0	0.186	1
OTUD7B	0.000930728	1.29465	0.286	0.118	1
SLC2A11	0.000930728	1.29465	0.286	0.118	1
ATG4A	0.000935338	1.4542	0.245	0.094	1
PSIP1	0.00094385	0.939322	0.51	0.279	1
SLC39A11	0.000944565	-1.18871	0.224	0.465	1
LRRC41	0.00094774	0.917658	0.449	0.229	1
SYNE2	0.000952596	0.568051	0.918	0.826	1
SEPTIN7	0.000952948	1.0175	0.531	0.323	1
SLC24A1	0.000965863	1.25565	0.265	0.104	1
SH2B3	0.000972787	0.783167	0.551	0.311	1
LAMA2	0.000980465	1.34312	0.286	0.12	1
NDRG2	0.000989195	1.40766	0.388	0.202	1
LGALS3	0.000989198	-0.611382	0.551	0.774	1
TMEM248	0.000992384	0.922231	0.571	0.352	1
MAPK11	0.00100121	1.33473	0.286	0.12	1
TMED4	0.00100997	0.968167	0.531	0.321	1
CHRD	0.00101092	1.75161	0.184	0.06	1
RASL12	0.00102264	1.51869	0.224	0.082	1
CSTA	0.00103054	-1.72924	0.204	0.417	1
DLG4	0.00103085	1.42784	0.265	0.108	1
ZKSCAN8	0.00103325	1.12507	0.347	0.159	1
PI3	0.00104049	-3.46681	0.041	0.241	1
ECM2	0.00104173	1.67946	0.184	0.06	1
VRK1	0.00104607	1.42004	0.245	0.094	1
LTBP1	0.00105772	1.09646	0.367	0.176	1
RNF20	0.00106705	0.975547	0.469	0.258	1
SORBS1	0.00107393	2.49958	0.122	0.031	1
ZNF248	0.00107561	1.05733	0.367	0.173	1
CLCN2	0.00108483	1.93373	0.143	0.039	1
ICE2	0.00108484	1.23716	0.429	0.239	1
GSTO1	0.00108893	-0.596094	0.714	0.85	1
HMGB1	0.0010898	0.448008	0.98	0.863	1
CDR2L	0.00109391	1.70311	0.204	0.072	1
JCAD	0.00109555	1.69006	0.184	0.06	1
FLT3LG	0.00110032	0.696003	0.673	0.427	1
AIG1	0.00111425	1.48072	0.286	0.125	1
F3	0.00111819	-1.32189	0.163	0.398	1
PIK3C2B	0.00112483	1.24198	0.347	0.166	1
SRPX2	0.0011285	1.7196	0.224	0.084	1
TMBIM6	0.00113813	-0.412966	0.959	0.962	1
MAP3K3	0.00115603	0.827561	0.531	0.299	1
DYNC2LI1	0.00115657	1.79331	0.163	0.05	1
CASTOR1	0.00115657	1.79331	0.163	0.05	1
ITSN1	0.00116294	1.61411	0.184	0.06	1
PACS1	0.00117305	0.749243	0.592	0.352	1
GUK1	0.00118222	0.364589	0.98	0.952	1
GPER1	0.00119019	1.5501	0.224	0.084	1
NEK3	0.00119501	1.29748	0.265	0.108	1
GATA2	0.00119504	2.67069	0.102	0.022	1
IFT80	0.00121164	1.08359	0.449	0.251	1
XCR1	0.00123014	1.47522	0.265	0.111	1
CP	0.00123147	-1.54875	0.245	0.448	1
CCNI	0.00123236	0.394565	1	0.938	1
EBAG9	0.00124157	1.19292	0.327	0.149	1
MED28	0.00124403	0.759697	0.612	0.371	1
MIS18A	0.0012488	2.35519	0.102	0.022	1
GPR34	0.0012488	2.35519	0.102	0.022	1
LRRC70	0.00125367	2.13701	0.122	0.031	1
IQCH	0.00125367	2.13701	0.122	0.031	1
MYH9	0.00126542	0.288076	1	0.99	1
IRF1	0.00126852	-0.452753	0.918	0.974	1
CENPBD1	0.00127844	1.54516	0.204	0.072	1
FIGNL2	0.00128026	2.25565	0.102	0.022	1
AIDA	0.00128116	0.500995	0.857	0.752	1
KRT6B	0.0012821	-1.74735	0.408	0.574	1
AP002495.1	0.00128461	1.37113	0.245	0.096	1
PCDHGC4	0.00128677	2.06301	0.122	0.031	1
GSDME	0.00130077	-2.57216	0.02	0.21	1
B2M	0.00130456	-0.191749	1	1	1
PBX1	0.00130532	1.41464	0.327	0.154	1
LMNA	0.00130666	0.563483	0.878	0.814	1
ARID5B	0.00130759	0.723077	0.633	0.398	1
RASA1	0.00131273	0.891082	0.51	0.282	1
ITGA9	0.0013136	1.37595	0.265	0.109	1
PEAK1	0.00131515	1.25565	0.327	0.154	1
EPS15L1	0.00132146	1.46211	0.224	0.084	1
TEAD2	0.00132464	1.75161	0.184	0.062	1
FOCAD	0.00132933	1.32966	0.286	0.123	1
CSF1R	0.00134106	-0.617765	0.776	0.86	1
KDELR2	0.00134515	0.600525	0.939	0.735	1
WWP1	0.00134524	0.99262	0.429	0.221	1
PTGER3	0.00134524	1.6056	0.224	0.085	1
COL4A1	0.00134726	1.2207	0.653	0.513	1
SPRR2G	0.0013537	-3.59901	0.041	0.234	1
SHISA4	0.0013711	1.34729	0.245	0.096	1
KIAA1328	0.00138306	1.94531	0.163	0.051	1
RNASE6	0.0013833	1.2256	0.327	0.152	1
LILRB4	0.00138924	-1.00362	0.204	0.444	1
LANCL1	0.00139566	1.11046	0.327	0.149	1
FGFR1	0.00140113	1.11418	0.449	0.253	1
SON	0.00140137	0.441317	0.959	0.909	1
SETBP1	0.00140778	1.18931	0.306	0.135	1
SEC62	0.00140973	1.07279	0.49	0.297	1
KLHL29	0.00141844	2.33657	0.143	0.041	1
PIK3AP1	0.00142334	-0.971881	0.429	0.593	1
TXNDC5	0.00142791	0.978336	0.796	0.692	1
OSCAR	0.00145156	-1.1994	0.163	0.403	1
PON2	0.00147374	1.2738	0.286	0.123	1
FKTN	0.0014777	1.60796	0.204	0.074	1
DBI	0.00148238	-0.510754	0.816	0.916	1
C1QC	0.00149557	-0.405599	0.816	0.947	1
RBM26	0.00149637	0.647485	0.653	0.385	1
JRK	0.00149703	0.983742	0.429	0.224	1
OSBPL10	0.00149763	1.35519	0.224	0.084	1
YAF2	0.00149994	0.877143	0.449	0.234	1
MNAT1	0.00150379	1.27273	0.306	0.138	1
LUC7L	0.00150399	0.786679	0.653	0.523	1
ADAMTS7	0.00150621	1.68777	0.245	0.101	1
SGCD	0.00150943	3.09216	0.061	0.009	1
GFOD1	0.00152138	1.2426	0.347	0.169	1
GLI2	0.00152225	3.57758	0.041	0.003	1
CACNB4	0.00152225	3.57758	0.041	0.003	1
ARL9	0.00152225	3.57758	0.041	0.003	1
HLA-G	0.00152225	3.57758	0.041	0.003	1
EYA1	0.00152225	3.57758	0.041	0.003	1
FBXO39	0.00152225	3.57758	0.041	0.003	1
CRLF1	0.00152225	3.57758	0.041	0.003	1
AK7	0.00152225	3.57758	0.041	0.003	1
VAX2	0.00152225	3.57758	0.041	0.003	1
BTNL2	0.00152225	3.57758	0.041	0.003	1
EPHA7	0.00152225	3.57758	0.041	0.003	1
RNF148	0.00152225	3.57758	0.041	0.003	1
TRIM6	0.00152225	3.57758	0.041	0.003	1
ELANE	0.00152225	3.57758	0.041	0.003	1
CRP	0.00152225	3.57758	0.041	0.003	1
OR14A2	0.00152225	3.57758	0.041	0.003	1
OR2L13	0.00152225	3.57758	0.041	0.003	1
HIST1H2AA	0.00152225	3.57758	0.041	0.003	1
APLP2	0.00152761	-0.584305	0.714	0.815	1
DNM1	0.00152912	1.16255	0.429	0.239	1
ATXN10	0.00152968	0.680676	0.735	0.544	1
LRRC2	0.00153115	2.99262	0.061	0.009	1
MPP2	0.00153115	2.99262	0.061	0.009	1
EPHX4	0.00153115	2.99262	0.061	0.009	1
MAPK6	0.00153115	2.99262	0.061	0.009	1
UPP1	0.00153214	-1.09798	0.306	0.515	1
LZIC	0.00153287	0.743007	0.633	0.393	1
USP53	0.00153902	1.63005	0.224	0.087	1
CDH6	0.00155363	3.16255	0.041	0.003	1
CILP	0.00155363	3.16255	0.041	0.003	1
FGF1	0.00155363	3.16255	0.041	0.003	1
ATXN7L3	0.00155625	0.732753	0.592	0.368	1
DNASE2B	0.00156482	2.77023	0.061	0.009	1
SCN3A	0.00156482	2.77023	0.061	0.009	1
SAXO2	0.00156482	2.77023	0.061	0.009	1
CRYM	0.00156482	2.77023	0.061	0.009	1
DUSP15	0.00156482	2.77023	0.061	0.009	1
KIF1BP	0.00156728	1.37113	0.245	0.097	1
POU6F1	0.00156728	1.37113	0.245	0.097	1
FUZ	0.00156728	1.37113	0.245	0.097	1
WDR11	0.00158574	0.690058	0.694	0.455	1
SSPN	0.00159897	1.8227	0.143	0.041	1
VCAM1	0.00159939	1.08684	0.429	0.229	1
RNF144B	0.00160641	-0.983132	0.347	0.55	1
KIAA1549	0.00161086	2.84062	0.082	0.015	1
DHX40	0.00161723	1.0436	0.408	0.215	1
GAL3ST4	0.00161825	1.70311	0.163	0.051	1
TTC39B	0.00161853	-1.043	0.245	0.475	1
ZNF8	0.00162086	1.09519	0.327	0.15	1
M6PR	0.00163395	-0.611451	0.571	0.781	1
ODF3B	0.00164683	0.770228	0.776	0.624	1
SEPHS2	0.00164728	-0.795657	0.408	0.627	1
PPP1R1A	0.00166402	-3.30506	0	0.171	1
ZNF117	0.00167429	1.03569	0.327	0.149	1
IPP	0.0016947	2.57758	0.082	0.015	1
KCNE4	0.0016947	2.57758	0.082	0.015	1
GRIP2	0.0016947	2.57758	0.082	0.015	1
ZBTB39	0.00170904	1.84062	0.184	0.063	1
USP14	0.00172399	0.986136	0.51	0.315	1
PRPF39	0.00172897	-1.39642	0.102	0.32	1
ESR2	0.00173364	2.44008	0.082	0.015	1
SERPINB1	0.00175438	-0.975199	0.265	0.499	1
GABRP	0.00177336	2.31455	0.082	0.015	1
LATS1	0.00177652	1.06301	0.367	0.183	1
RASGRP2	0.0017866	1.02177	0.429	0.231	1
SIRPA	0.00179176	-1.46681	0.143	0.354	1
RFC3	0.00181888	1.49666	0.224	0.087	1
KCNMA1	0.00182291	-0.744345	0.449	0.631	1
IGHJ2	0.00182332	1.05862	0.551	0.373	1
PARVA	0.00182678	1.44008	0.286	0.132	1
SLC2A13	0.00184158	1.37113	0.245	0.099	1
SEC31A	0.00184305	0.860709	0.571	0.39	1
OTUD3	0.00187324	1.33473	0.265	0.113	1
HDAC2	0.00188215	0.782773	0.551	0.32	1
IDUA	0.00188513	0.962873	0.469	0.267	1
SLC39A10	0.00189331	1.39172	0.306	0.147	1
PITPNA	0.00191902	-0.564013	0.612	0.822	1
TOX	0.00192501	1.57758	0.184	0.063	1
GPSM1	0.00192871	1.15132	0.306	0.138	1
EIF4G2	0.00193883	0.31403	0.959	0.947	1
TMEM38B	0.00194236	-1.72985	0.082	0.284	1
MTSS2	0.00194344	1.20561	0.306	0.14	1
CWC22	0.00194559	1.14972	0.347	0.171	1
SPATA6L	0.00195191	1.99262	0.122	0.032	1
ZNF561	0.00196353	0.895759	0.429	0.226	1
UNC93B1	0.00197892	-0.653981	0.633	0.737	1
SLC2A6	0.00198543	-1.04576	0.224	0.465	1
SYVN1	0.00198558	0.53485	0.816	0.66	1
ERGIC1	0.00200216	0.700854	0.694	0.516	1
ITGB1	0.00201559	0.459515	0.878	0.778	1
SEPTIN10	0.00203025	0.957687	0.51	0.311	1
OSBPL2	0.00204077	0.919864	0.469	0.27	1
AC055839.2	0.0020415	1.40766	0.245	0.101	1
KRBOX4	0.00204328	1.2848	0.327	0.161	1
RGMB	0.00204432	1.48243	0.204	0.075	1
SCART1	0.00204432	1.48243	0.204	0.075	1
DIAPH2	0.00205482	0.704376	0.653	0.475	1
TBC1D16	0.00206456	1.19425	0.347	0.176	1
ZNF428	0.00208058	0.840617	0.531	0.315	1
ABCA2	0.00208329	0.744693	0.592	0.368	1
ZNF782	0.00209373	2.25565	0.102	0.024	1
PLAAT3	0.00209497	1.44008	0.245	0.101	1
ANXA5	0.00209908	-0.470107	0.898	0.937	1
RAPH1	0.00210731	1.70311	0.163	0.053	1
FAM161A	0.00214303	2.16255	0.102	0.024	1
RAB23	0.00214303	2.16255	0.102	0.024	1
EFNB2	0.00214303	2.16255	0.102	0.024	1
SLC25A29	0.00214303	2.16255	0.102	0.024	1
TPM1	0.00214646	0.680343	0.592	0.357	1
SRRM2	0.00215887	0.280808	1	0.988	1
IGSF6	0.00215891	-0.72792	0.653	0.75	1
CRCT1	0.00216313	-3.46681	0	0.164	1
AASS	0.0021703	1.92047	0.184	0.067	1
AP2S1	0.00220082	-0.457327	0.735	0.879	1
MBNL2	0.00220707	0.770228	0.551	0.342	1
AGMAT	0.00222236	1.61822	0.163	0.053	1
PCGF5	0.00222841	0.99262	0.449	0.255	1
EPB41L2	0.00224233	1.06513	0.327	0.154	1
ZNF81	0.00225833	1.18069	0.286	0.126	1
CUTA	0.00226202	0.66626	0.735	0.53	1
TNIP1	0.0022735	-0.637635	0.694	0.803	1
ZSCAN18	0.00230045	1.25565	0.306	0.142	1
SRC	0.00230999	-0.852405	0.449	0.619	1
ABI3BP	0.00232383	1.04707	0.388	0.205	1
LUC7L3	0.00232816	0.503645	0.918	0.856	1
PLEKHM2	0.00233718	-0.674335	0.592	0.716	1
KLF11	0.00235777	0.979324	0.347	0.168	1
CD180	0.00235884	1.42004	0.224	0.089	1
ST6GALNAC6	0.00238973	0.641398	0.694	0.472	1
UQCR11	0.00239429	-0.50988	0.551	0.797	1
PEX10	0.00240222	1.57758	0.184	0.065	1
BCL2A1	0.00240626	-1.08267	0.224	0.438	1
TFCP2	0.00242181	0.819138	0.49	0.277	1
GNA14	0.00243448	1.46211	0.245	0.103	1
SNAI2	0.00244586	1.12302	0.388	0.21	1
ARPC2	0.00244945	-0.29896	1	0.997	1
HMBS	0.00246029	1.07508	0.327	0.156	1
SMYD3	0.00246177	1.33473	0.265	0.116	1
NBPF20	0.00247056	1.35519	0.224	0.089	1
LCE2C	0.00247267	-3.71704	0	0.161	1
FGD4	0.00247829	1.00359	0.367	0.186	1
PTPN4	0.00250593	1.05104	0.367	0.185	1
FKBP10	0.00250686	0.741883	0.551	0.315	1
CMTM8	0.00251453	1.70311	0.184	0.067	1
ADCY9	0.0025457	1.29465	0.265	0.116	1
GPD1L	0.0025723	1.10943	0.286	0.126	1
NUP160	0.00257979	0.806207	0.49	0.28	1
ADAM10	0.00259768	0.799975	0.531	0.333	1
PPP3CA	0.00260562	1.33247	0.367	0.198	1
NUGGC	0.00262235	1.4223	0.204	0.077	1
IFT46	0.00262613	1.10365	0.327	0.157	1
THBS1	0.00265545	0.928982	0.592	0.398	1
SLFN13	0.00265661	1.05821	0.286	0.126	1
KIN	0.00266495	1.07062	0.347	0.173	1
PPP1R18	0.00266653	-0.341157	0.878	0.911	1
TOMM6	0.00268048	0.775809	0.571	0.368	1
TRAJ11	0.00269354	0.973512	0.408	0.219	1
LDAH	0.00269686	1.36459	0.204	0.077	1
SRBD1	0.00269822	1.48447	0.224	0.091	1
CEP131	0.00269994	1.03701	0.367	0.19	1
DLL4	0.00271151	1.57758	0.204	0.079	1
ANXA6	0.00272247	0.670692	0.673	0.496	1
ETS2	0.00272927	0.951978	0.49	0.297	1
DARS	0.00273627	0.808909	0.469	0.265	1
BMERB1	0.0027494	1.34312	0.265	0.12	1
BRAP	0.00277308	1.00227	0.408	0.226	1
NDC1	0.0027778	1.66005	0.163	0.055	1
UXT	0.00279096	0.960488	0.51	0.321	1
HSPB2	0.00279827	1.99262	0.122	0.034	1
SH3YL1	0.00280694	0.99262	0.367	0.186	1
ITGA4	0.00281107	0.808196	0.592	0.395	1
DDHD2	0.00284973	1.07933	0.347	0.174	1
SYNJ1	0.00285995	1.24316	0.347	0.185	1
ADAM20	0.00286482	1.92551	0.122	0.034	1
RTL8A	0.00287264	1.18527	0.286	0.13	1
ZNF362	0.00289086	0.872711	0.429	0.232	1
CXCL3	0.00290352	-1.9538	0.061	0.246	1
OSBPL7	0.00291562	1.36257	0.245	0.104	1
LRGUK	0.00292375	1.8227	0.143	0.044	1
CD300E	0.00292634	-1.29031	0.204	0.414	1
MOB2	0.00292772	0.753834	0.469	0.258	1
MAML2	0.00293193	1.08282	0.367	0.193	1
FMO4	0.00293272	1.86138	0.122	0.034	1
PDLIM7	0.00293577	0.738864	0.49	0.275	1
CATSPERG	0.00293782	1.06513	0.306	0.142	1
SERPINB13	0.00293954	-3.34128	0	0.156	1
PARP16	0.00294367	1.37113	0.224	0.091	1
HIBADH	0.00294411	0.855117	0.388	0.197	1
SAP30L	0.00295146	0.964051	0.429	0.231	1
CYBA	0.00295339	-0.341998	0.959	0.983	1
SLC1A3	0.00295826	-1.04576	0.306	0.494	1
NUCKS1	0.00296279	0.585995	0.776	0.687	1
IVD	0.00296446	1.00123	0.408	0.227	1
SPG7	0.0029647	1.38776	0.265	0.118	1
ZNF830	0.00296689	1.21501	0.265	0.116	1
ANKAR	0.00296915	1.57758	0.184	0.067	1
UIMC1	0.00296915	1.57758	0.184	0.067	1
SP3	0.00297502	0.636662	0.755	0.668	1
BEX3	0.00297579	1.08992	0.367	0.195	1
HYAL2	0.00298196	1.17903	0.347	0.181	1
TTC33	0.00300047	1.35519	0.224	0.091	1
XPO4	0.00300255	0.872326	0.408	0.219	1
FANCC	0.00301028	1.29748	0.245	0.104	1
PPM1F	0.00301492	0.801798	0.51	0.311	1
VPS13B	0.00302084	0.889527	0.592	0.395	1
HEYL	0.00302592	2.70311	0.082	0.017	1
PCDH12	0.00302592	2.70311	0.082	0.017	1
SNPH	0.00302592	2.70311	0.082	0.017	1
MFSD11	0.00303438	0.75026	0.612	0.388	1
DYSF	0.00303699	0.953092	0.408	0.222	1
DMKN	0.00303805	-2.25108	0.082	0.267	1
HDGFL3	0.00303976	1.19056	0.367	0.197	1
FLNA	0.0030475	-0.369887	0.939	0.995	1
PLCXD1	0.00306323	1.2256	0.306	0.149	1
LZTFL1	0.00306736	1.45205	0.204	0.079	1
DENND5B	0.00306756	1.41712	0.265	0.121	1
GLI3	0.00306971	1.53028	0.224	0.092	1
SLC15A2	0.00307011	1.7196	0.143	0.044	1
DZIP1	0.00307011	1.7196	0.143	0.044	1
EBPL	0.00307668	1.11246	0.367	0.197	1
ST6GALNAC4	0.00307716	0.940153	0.49	0.316	1
SCRN1	0.00307927	1.47067	0.224	0.092	1
XPA	0.00308538	1.16665	0.347	0.181	1
ABHD6	0.00308748	1.30456	0.224	0.091	1
ABCC3	0.00308886	-1.16266	0.163	0.376	1
LARP1	0.00308964	0.775662	0.551	0.347	1
SOX7	0.00312185	2.57758	0.102	0.026	1
HEY1	0.00312185	2.38494	0.102	0.026	1
COX18	0.00312477	1.06662	0.347	0.176	1
PPT2	0.00313076	1.50719	0.184	0.067	1
TAF1	0.00313567	0.838669	0.531	0.342	1
ZNF668	0.00317948	1.23878	0.286	0.133	1
NOC4L	0.00318068	0.99262	0.367	0.19	1
NPR1	0.00318607	2.44008	0.082	0.017	1
NR2F1	0.00318607	2.44008	0.082	0.017	1
SOX17	0.00318607	2.44008	0.082	0.017	1
SPAAR	0.00318607	2.44008	0.082	0.017	1
HOXC9	0.00318607	2.44008	0.082	0.017	1
SLITRK2	0.00318607	2.44008	0.082	0.017	1
SLC8A1	0.00319813	-0.923219	0.388	0.562	1
MYO5C	0.00320492	2.21501	0.102	0.026	1
TET2	0.00322168	0.790987	0.49	0.287	1
SSBP4	0.00324654	0.953092	0.408	0.224	1
STAU1	0.0032484	0.68884	0.551	0.328	1
MCFD2	0.00325106	0.594071	0.673	0.434	1
SDC3	0.00325243	0.877143	0.653	0.504	1
EFCC1	0.00325298	2.31455	0.082	0.017	1
ZCCHC14	0.00325803	0.824676	0.469	0.265	1
GOLM1	0.00328705	0.695846	0.633	0.46	1
FNDC3A	0.00330543	0.762753	0.673	0.48	1
PSTPIP2	0.00331361	-1.27486	0.163	0.362	1
CLDN11	0.0033308	2.16255	0.102	0.026	1
FOXP2	0.0033308	2.16255	0.102	0.026	1
AVPR1A	0.0033308	2.16255	0.102	0.026	1
DRAM1	0.00333293	-0.595202	0.633	0.757	1
MYO15B	0.00333801	0.826611	0.571	0.366	1
TP53BP1	0.00335031	1.17765	0.306	0.145	1
ZNHIT6	0.00335474	1.11192	0.347	0.179	1
GXYLT2	0.00337265	2.04153	0.143	0.046	1
MUC20	0.00338753	1.37595	0.184	0.067	1
ZBTB8A	0.00340428	2.07508	0.102	0.026	1
EXOC6B	0.00340757	1.13701	0.347	0.181	1
CKAP2	0.00341644	1.50229	0.224	0.094	1
ZSCAN21	0.0034214	1.51869	0.204	0.08	1
PROCA1	0.00343153	1.69006	0.163	0.056	1
PSMG4	0.0034501	1.12589	0.306	0.147	1
DIPK1A	0.00345242	1.16255	0.306	0.145	1
ARHGEF12	0.00346295	0.936477	0.367	0.19	1
DBP	0.00346364	0.930693	0.367	0.188	1
HK2	0.00346884	-1.15809	0.245	0.441	1
WDR25	0.003484	1.21501	0.245	0.104	1
AMMECR1L	0.00348439	1.19511	0.265	0.118	1
GOLIM4	0.00348439	1.34876	0.265	0.121	1
MYO1B	0.0034905	0.984353	0.429	0.253	1
NT5DC2	0.00349636	0.808196	0.408	0.215	1
POLE4	0.00350228	1.11246	0.367	0.191	1
TMBIM1	0.00350886	-0.565898	0.571	0.73	1
PPIP5K1	0.00351486	1.49012	0.204	0.08	1
PLK3	0.00351777	-0.881849	0.306	0.518	1
SGCB	0.00352193	1.17765	0.306	0.149	1
LRRC57	0.00352589	1.2996	0.306	0.154	1
HSD17B11	0.00354786	0.741883	0.551	0.347	1
CASP8	0.00361959	0.697165	0.612	0.427	1
GCH1	0.00367344	-0.781376	0.347	0.569	1
BCAR3	0.00370045	1.57758	0.163	0.056	1
LRRC61	0.00370506	-1.53512	0.082	0.268	1
NBL1	0.00370621	0.552048	0.694	0.528	1
SAP30	0.00371444	1.21501	0.327	0.162	1
ARSA	0.00373887	0.672831	0.612	0.414	1
FAM210B	0.00375603	0.733234	0.531	0.326	1
ITFG1	0.00376021	0.737807	0.612	0.4	1
PDZRN3	0.00377724	1.84062	0.143	0.046	1
GARNL3	0.00378005	2.05402	0.122	0.036	1
C14orf93	0.0037932	1.53805	0.163	0.056	1
RNF182	0.00381832	2.77023	0.061	0.01	1
SCIN	0.00381832	2.77023	0.061	0.01	1
PKD1L1	0.00381832	2.77023	0.061	0.01	1
CCL17	0.00381832	2.77023	0.061	0.01	1
FAM171A2	0.00381832	2.77023	0.061	0.01	1
HAUS5	0.00381832	2.77023	0.061	0.01	1
GLCCI1	0.00382537	1.16255	0.327	0.164	1
PIGW	0.00382767	1.2799	0.224	0.092	1
SREBF2	0.00384616	-0.966738	0.286	0.487	1
PRSS23	0.00385055	0.573395	0.776	0.581	1
MCU	0.00385141	1.36257	0.245	0.108	1
TSPAN32	0.00385439	1.15804	0.327	0.164	1
DLG1	0.00386704	0.87063	0.49	0.316	1
CYP1B1	0.00387991	-1.45032	0.143	0.333	1
INHBB	0.00389156	2.57758	0.061	0.01	1
OSGIN2	0.00390513	-1.32931	0.122	0.316	1
AFAP1L2	0.00390689	1.39538	0.224	0.094	1
SPRTN	0.003911	0.907732	0.388	0.205	1
PELI2	0.00392931	1.47325	0.184	0.068	1
GALNT18	0.00393885	1.77023	0.143	0.046	1
ROCK2	0.00395251	1.54784	0.204	0.082	1
ZNF251	0.00395251	1.54784	0.204	0.082	1
TSPAN15	0.00395639	1.23275	0.347	0.19	1
HDAC7	0.00396834	0.53636	0.755	0.612	1
UNG	0.00399013	1.23363	0.245	0.106	1
THBS2	0.00399176	1.12637	0.408	0.236	1
BCDIN3D	0.00399277	1.92551	0.122	0.036	1
LTK	0.00399277	1.92551	0.122	0.036	1
CARD10	0.00399277	1.92551	0.122	0.036	1
GRIA3	0.00399277	1.92551	0.122	0.036	1
CHSY1	0.00400348	0.68228	0.653	0.458	1
NFE2L2	0.00401212	-0.628748	0.592	0.761	1
FKBP5	0.00401651	-0.769007	0.408	0.619	1
FBXO10	0.00403116	1.44008	0.184	0.068	1
ZNF367	0.00403247	1.7196	0.143	0.046	1
PRICKLE1	0.00403247	1.7196	0.143	0.046	1
BBS10	0.00403247	1.7196	0.143	0.046	1
ARMCX6	0.00404042	1.65702	0.204	0.084	1
NOP2	0.00405133	0.845779	0.469	0.28	1
FAM160A2	0.00407772	0.92849	0.388	0.209	1
CEP126	0.00408308	1.86138	0.122	0.036	1
WASF3	0.00408308	1.86138	0.122	0.036	1
PXK	0.0040996	0.818591	0.449	0.251	1
H2AFY	0.00410408	-0.698793	0.612	0.687	1
PLCB1	0.00412801	1.62339	0.143	0.046	1
PROS1	0.00412825	1.12341	0.367	0.202	1
C8orf58	0.00416687	1.49012	0.204	0.082	1
RBFOX2	0.004168	1.07062	0.327	0.164	1
PKD1	0.0041898	0.770228	0.49	0.294	1
HID1	0.00419469	1.29748	0.245	0.108	1
NREP	0.00419639	1.15612	0.265	0.12	1
PITPNM2	0.00420432	1.23519	0.245	0.108	1
IGF1R	0.0042049	0.942867	0.347	0.176	1
PHLDB1	0.00421206	0.80086	0.531	0.321	1
MGAT3	0.00422548	1.62339	0.143	0.046	1
ATP8B2	0.00422563	0.873784	0.469	0.294	1
PCDHGC3	0.00423372	1.53576	0.245	0.109	1
MICAL3	0.00425602	0.98002	0.327	0.162	1
ZC3H12A	0.00428279	-0.827761	0.306	0.523	1
KRT1	0.00429785	-3.33929	0.082	0.253	1
MIB1	0.00430865	0.801479	0.388	0.202	1
SCARA3	0.0043586	1.30074	0.224	0.094	1
CD86	0.00436371	-1.02869	0.224	0.427	1
ZNF551	0.00437049	1.57758	0.184	0.07	1
ASAP2	0.00438376	1.03785	0.408	0.236	1
EGLN3	0.00438815	-1.48131	0.143	0.335	1
CAVIN3	0.0044067	1.07508	0.429	0.26	1
ANKRD28	0.00441426	1.1422	0.347	0.188	1
OGT	0.00444955	0.675901	0.714	0.607	1
RFC5	0.00446045	1.2799	0.224	0.094	1
PRDM5	0.00446046	1.25565	0.224	0.094	1
VPS72	0.00448069	0.976132	0.429	0.251	1
KCND3	0.00451865	1.61822	0.163	0.058	1
IPO4	0.00451865	1.61822	0.163	0.058	1
COLEC12	0.00452422	1.28635	0.286	0.138	1
SPIDR	0.00454707	1.09759	0.327	0.168	1
FRMD6	0.00455053	0.92308	0.408	0.229	1
FDX1	0.00455086	-0.80045	0.408	0.598	1
ATP5PB	0.00456869	0.581345	0.694	0.465	1
HDLBP	0.00457805	0.36713	0.959	0.915	1
WDR4	0.00458192	1.09954	0.265	0.12	1
PRICKLE4	0.00458334	1.73628	0.184	0.072	1
ADHFE1	0.00458336	1.23181	0.224	0.094	1
RAD18	0.00458579	1.39316	0.204	0.082	1
DPY19L4	0.00458896	1.25565	0.265	0.123	1
GAPT	0.00462881	1.57758	0.163	0.058	1
ZNF786	0.00462881	1.57758	0.163	0.058	1
TNFSF13	0.0046558	-0.857484	0.286	0.499	1
ABRAXAS2	0.00465638	1.37113	0.224	0.096	1
IL11RA	0.00466705	1.2221	0.286	0.138	1
PLEKHO2	0.00467078	-0.626289	0.469	0.672	1
LIG1	0.00468431	1.04707	0.327	0.166	1
ARL10	0.00470695	1.36459	0.204	0.082	1
TGFB1I1	0.00471705	0.979324	0.327	0.162	1
SEMA4B	0.00472151	-1.38985	0.122	0.309	1
UTRN	0.00472942	0.770228	0.612	0.458	1
KCNC4	0.00474128	1.53805	0.163	0.058	1
FBXO36	0.00474128	1.53805	0.163	0.058	1
HADHB	0.00475976	0.790183	0.633	0.456	1
TLR6	0.00476312	1.47325	0.184	0.07	1
ZNF366	0.00479397	1.25565	0.286	0.14	1
ATP6V0A1	0.00480663	-0.75824	0.49	0.624	1
PRKAG2	0.00481713	1.00359	0.367	0.195	1
TSPO	0.00484136	-0.484193	0.735	0.821	1
STK19	0.00487269	0.942867	0.347	0.178	1
TAP1	0.00489712	-0.360677	0.959	0.986	1
SLC35E2B	0.00490501	0.651584	0.551	0.342	1
MYO6	0.00491012	1.49012	0.204	0.084	1
ZFP3	0.00491012	1.49012	0.204	0.084	1
ACKR3	0.00491538	1.53028	0.224	0.097	1
MBTPS1	0.0049248	0.623387	0.673	0.528	1
GTDC1	0.0049737	1.1695	0.245	0.108	1
FARP2	0.00498138	1.07062	0.327	0.168	1
DAAM1	0.00498138	1.07062	0.327	0.168	1
CPT2	0.00498606	1.00773	0.306	0.149	1
USP28	0.00500336	1.19907	0.265	0.123	1
SYNM	0.00500626	1.40766	0.184	0.07	1
USP9Y	0.00500626	1.40766	0.184	0.07	1
COG7	0.00501643	1.07933	0.327	0.169	1
HMOX1	0.00503127	-1.48203	0.327	0.506	1
GPATCH8	0.00503383	0.843757	0.408	0.226	1
UBE2V1	0.00505569	0.469853	0.837	0.677	1
PRICKLE2	0.00505867	1.60796	0.184	0.072	1
WDR31	0.00506533	2.07508	0.102	0.027	1
ITGAM	0.00506824	-1.22461	0.184	0.371	1
SAP130	0.00507122	0.877143	0.347	0.176	1
SRSF11	0.00508527	0.335222	0.898	0.855	1
PIGK	0.00512378	1.04707	0.327	0.168	1
ASTE1	0.00512711	1.61075	0.184	0.072	1
ZNF595	0.00517028	1.99262	0.102	0.027	1
HMCN2	0.00517028	1.99262	0.102	0.027	1
PRPF31	0.00518035	0.778841	0.449	0.258	1
TUBG2	0.00518244	1.03842	0.306	0.15	1
RNF149	0.0051855	-0.56774	0.714	0.85	1
RBCK1	0.00518612	0.659552	0.592	0.415	1
TWNK	0.0051945	1.38119	0.204	0.084	1
GNAI1	0.00521225	1.7196	0.143	0.048	1
ATP8A1	0.00521509	1.0436	0.367	0.205	1
MAP4K5	0.00521783	1.04153	0.347	0.185	1
FCGR2B	0.00522081	-1.07395	0.265	0.448	1
ALYREF	0.00523928	0.638984	0.571	0.352	1
CNTLN	0.0052396	0.877143	0.347	0.176	1
PRDX4	0.00527097	0.512628	0.776	0.603	1
PHYHD1	0.00527706	1.91462	0.102	0.027	1
ZNF519	0.00527706	1.91462	0.102	0.027	1
SOBP	0.00530618	1.69006	0.163	0.06	1
TEX22	0.00532599	2.46211	0.082	0.019	1
KIF3C	0.00533125	1.67069	0.143	0.048	1
ZKSCAN4	0.00533125	1.67069	0.143	0.048	1
SLC15A3	0.00533385	-0.616189	0.531	0.745	1
POLK	0.00535617	0.733886	0.49	0.289	1
MOB1A	0.00536293	-0.40669	0.857	0.921	1
MAPK8IP3	0.00541528	0.780317	0.551	0.381	1
RILPL2	0.00544713	-0.703188	0.449	0.634	1
PACS2	0.00544942	0.825021	0.571	0.407	1
CACNA1E	0.00545256	1.62339	0.143	0.048	1
GNLY	0.00545876	-0.831808	0.551	0.679	1
PNOC	0.00549078	1.52314	0.204	0.085	1
TMEM150B	0.00550167	-1.66082	0.061	0.231	1
PDGFD	0.00550452	2.31455	0.082	0.019	1
BMP4	0.00550452	2.31455	0.082	0.019	1
NGFR	0.00550452	2.31455	0.082	0.019	1
SHROOM2	0.00550452	2.31455	0.082	0.019	1
GSPT1	0.00550774	0.670692	0.571	0.381	1
GPATCH2	0.00550909	0.836501	0.51	0.332	1
CLCC1	0.0055259	0.775964	0.531	0.338	1
ZDHHC14	0.00553095	1.32383	0.224	0.097	1
G6PD	0.00555395	-1.06146	0.204	0.397	1
ADGRG1	0.00556623	1.09216	0.327	0.171	1
NOL4L	0.00556719	1.08282	0.347	0.186	1
CCSER2	0.00557174	0.72514	0.571	0.403	1
TCEA1	0.00560185	1.20835	0.224	0.096	1
EXTL2	0.00561071	2.19907	0.082	0.019	1
PYCR3	0.00561071	2.19907	0.082	0.019	1
YTHDF2	0.00567431	0.708167	0.571	0.39	1
TACC1	0.00570404	0.602386	0.694	0.59	1
SGPP2	0.00570452	-2.93021	0	0.137	1
CCDC36	0.00571861	2.09216	0.082	0.019	1
WDFY3	0.00574848	0.92849	0.367	0.198	1
MANSC1	0.00579049	1.74108	0.122	0.038	1
ZNF341	0.00579049	1.74108	0.122	0.038	1
IVL	0.00580857	-2.05177	0.061	0.226	1
TBC1D17	0.0058337	0.957431	0.408	0.239	1
NID2	0.0058628	1.53805	0.163	0.06	1
POMT2	0.00586942	1.44008	0.184	0.072	1
ACP2	0.00586965	-0.756729	0.429	0.61	1
CPE	0.00587151	1.48072	0.245	0.116	1
TPSB2	0.00589421	1.49012	0.265	0.13	1
FBXO8	0.00590468	1.09646	0.224	0.096	1
NPC1	0.00591258	-0.853467	0.347	0.53	1
GPR174	0.00593511	0.93122	0.367	0.202	1
ANP32B	0.00595483	0.522594	0.776	0.632	1
RNF19A	0.00596873	-1.1178	0.204	0.388	1
PAK1IP1	0.00597331	0.896861	0.327	0.166	1
SLC25A45	0.00598238	1.28213	0.204	0.084	1
TBX1	0.0059824	1.25565	0.204	0.084	1
LRP11	0.00598281	1.23363	0.224	0.097	1
PCDH17	0.0060005	1.49958	0.163	0.06	1
LAIR1	0.00607114	-0.720098	0.469	0.629	1
ASL	0.006081	1.18165	0.306	0.159	1
S100A6	0.00608662	-0.338724	1	1	1
IKBKE	0.00610124	-0.738059	0.347	0.537	1
ABCC10	0.00611801	0.984353	0.429	0.258	1
CYB561	0.00614524	0.770228	0.429	0.243	1
CD36	0.00615185	1.75161	0.163	0.062	1
PRKDC	0.00615261	0.896861	0.469	0.289	1
SINHCAF	0.00616022	1.37595	0.184	0.072	1
NINL	0.00616023	1.34492	0.184	0.072	1
EEF1AKNMT	0.00616276	1.05034	0.306	0.154	1
PCM1	0.006181	0.621977	0.714	0.576	1
XRCC5	0.006206	0.511015	0.837	0.725	1
ENGASE	0.00623026	0.804993	0.469	0.282	1
CEP290	0.00623407	1.5501	0.204	0.087	1
STMN3	0.00625959	0.99262	0.306	0.152	1
IFT57	0.00625963	0.948226	0.306	0.152	1
C12orf43	0.00628805	1.10185	0.286	0.14	1
NR3C2	0.00629039	1.22966	0.204	0.084	1
PAM	0.00633917	0.624889	0.551	0.326	1
LILRB2	0.00634447	-0.623369	0.51	0.709	1
SNRK	0.00635224	0.836116	0.469	0.292	1
SPINT2	0.00637682	-0.875276	0.327	0.509	1
NOP53	0.00643555	0.370141	0.918	0.933	1
OBSCN	0.00646572	1.18069	0.265	0.126	1
ATRX	0.00647188	0.724132	0.408	0.226	1
SNX4	0.00652238	0.830349	0.449	0.274	1
UBE2A	0.00652952	0.596199	0.612	0.403	1
NPAT	0.00653252	0.785576	0.449	0.265	1
CLPP	0.00654827	0.751034	0.49	0.311	1
IFT74	0.00655266	0.99262	0.306	0.154	1
SIRPB2	0.00659427	-1.13791	0.204	0.386	1
GAL	0.00660666	3.57758	0.041	0.005	1
KCNN1	0.00660666	3.57758	0.041	0.005	1
PLEKHG1	0.00661705	1.14874	0.245	0.111	1
PDGFC	0.00664696	1.65158	0.163	0.062	1
CAV1	0.00665619	1.17233	0.429	0.267	1
TNFSF18	0.00676674	3.16255	0.041	0.005	1
TRIM58	0.00676674	3.16255	0.041	0.005	1
OR2AK2	0.00676674	3.16255	0.041	0.005	1
SP5	0.00676674	3.16255	0.041	0.005	1
CACNA2D3	0.00676674	3.16255	0.041	0.005	1
KIAA1211	0.00676674	3.16255	0.041	0.005	1
KCNK17	0.00676674	3.16255	0.041	0.005	1
ENPP3	0.00676674	3.16255	0.041	0.005	1
ST8SIA6	0.00676674	3.16255	0.041	0.005	1
NAV3	0.00676674	3.16255	0.041	0.005	1
TRAV12-2	0.00676674	3.16255	0.041	0.005	1
INCA1	0.00676674	3.16255	0.041	0.005	1
CBX2	0.00676674	3.16255	0.041	0.005	1
RHPN2	0.00676674	3.16255	0.041	0.005	1
BFSP1	0.00676674	3.16255	0.041	0.005	1
USP51	0.00676674	3.16255	0.041	0.005	1
UTF1	0.00676674	3.16255	0.041	0.005	1
PLCD4	0.00676674	3.16255	0.041	0.005	1
SMIM33	0.00676674	3.16255	0.041	0.005	1
TSPAN8	0.00676674	3.16255	0.041	0.005	1
BSND	0.00676674	3.16255	0.041	0.005	1
LGALS12	0.00676674	3.16255	0.041	0.005	1
SERPINA4	0.00676674	3.16255	0.041	0.005	1
LURAP1	0.006785	1.67069	0.143	0.05	1
NRGN	0.006785	1.67069	0.143	0.05	1
C11orf1	0.00684081	0.99262	0.286	0.138	1
ACO1	0.00687469	-0.923669	0.286	0.47	1
AL135905.2	0.00687586	2.84062	0.041	0.005	1
AR	0.00687586	2.84062	0.041	0.005	1
NRTN	0.00687586	2.84062	0.041	0.005	1
EFHD2	0.0068863	-0.3692	0.918	0.923	1
RPAP1	0.00689598	0.99262	0.327	0.171	1
IPO9	0.00689812	0.834358	0.408	0.232	1
ITFG2	0.00690072	0.982204	0.367	0.209	1
GAREM2	0.0069339	1.62339	0.143	0.05	1
HSPB8	0.0069339	1.62339	0.143	0.05	1
CADM4	0.0069339	1.62339	0.143	0.05	1
RIPOR2	0.00694399	0.764815	0.551	0.352	1
MAST4	0.00696107	1.11815	0.347	0.195	1
DMXL2	0.00696385	-0.768192	0.408	0.578	1
GLIPR2	0.00698073	-0.641324	0.49	0.684	1
FAP	0.00698394	0.804993	0.388	0.212	1
SPEF2	0.00699511	1.28213	0.204	0.085	1
SETD5	0.00700169	0.880728	0.449	0.275	1
ZNF678	0.00700242	1.44008	0.184	0.074	1
RBM25	0.00701131	0.525015	0.735	0.591	1
ADRB2	0.00702828	1.01959	0.306	0.156	1
RNF207	0.00707868	2.13701	0.102	0.029	1
B3GLCT	0.00708556	1.57758	0.143	0.05	1
BHLHE40	0.00709151	-0.75972	0.408	0.583	1
C18orf21	0.00710694	1.25565	0.245	0.115	1
COL4A3	0.00711917	1.93373	0.122	0.039	1
ZC3H10	0.00713369	1.37595	0.245	0.115	1
ZMYND19	0.00713555	0.980648	0.347	0.188	1
FBXL14	0.00715714	0.964606	0.306	0.154	1
ALS2	0.00716975	1.40766	0.184	0.074	1
NDUFAF4	0.00717711	1.53805	0.163	0.062	1
C2CD2	0.00717711	1.53805	0.163	0.062	1
SBNO2	0.00718906	-0.476055	0.755	0.843	1
OSBP	0.00721681	0.775522	0.551	0.374	1
BOC	0.00721708	0.99262	0.347	0.19	1
MZB1	0.00722399	0.606182	0.755	0.6	1
GLIS2	0.00725159	1.04707	0.306	0.157	1
CLCN7	0.00725838	-0.479001	0.592	0.752	1
GMDS	0.0072877	0.942867	0.347	0.186	1
SEMA3F	0.00730306	1.16819	0.265	0.128	1
ZFYVE16	0.00733878	-1.07512	0.245	0.417	1
TTBK2	0.00736704	1.00874	0.286	0.14	1
CAPN2	0.0073692	0.648238	0.714	0.591	1
TALDO1	0.00739455	-0.663095	0.633	0.706	1
VSIG1	0.00740874	1.99262	0.102	0.029	1
CBY1	0.00743531	1.32383	0.224	0.101	1
ARRB2	0.00748852	-0.672715	0.49	0.626	1
DEPTOR	0.00750742	1.46211	0.163	0.062	1
SLC18B1	0.00751465	1.34492	0.184	0.074	1
PCSK5	0.0075154	1.08116	0.265	0.126	1
SLC35A5	0.0075186	0.82551	0.367	0.198	1
PCED1A	0.00754004	0.605912	0.633	0.443	1
NFKBIA	0.00754651	-0.454478	0.776	0.894	1
AJAP1	0.00755322	1.91462	0.102	0.029	1
KCNIP3	0.00755322	1.77023	0.102	0.029	1
PGAP1	0.00755322	1.91462	0.102	0.029	1
WDR62	0.00755322	1.91462	0.102	0.029	1
CLEC12A	0.0075943	-1.90354	0.041	0.193	1
PILRA	0.00759443	-0.693172	0.388	0.579	1
PNISR	0.00759513	0.43672	0.857	0.682	1
SRP9	0.00759546	0.803859	0.469	0.291	1
MYO1D	0.00760058	0.883686	0.327	0.168	1
DDX42	0.00761279	0.629366	0.571	0.371	1
IGHV5-10-1	0.00761969	0.851624	0.633	0.525	1
ARID1A	0.00767408	0.765755	0.571	0.41	1
XYLB	0.00767736	1.42558	0.163	0.062	1
C1QTNF4	0.00768724	1.74108	0.122	0.039	1
QRICH2	0.00768724	1.74108	0.122	0.039	1
EFEMP2	0.00772062	1.18527	0.265	0.13	1
TIPIN	0.00775077	1.33657	0.204	0.087	1
GNA11	0.00775441	1.05402	0.327	0.173	1
SPATS2L	0.00776217	0.966148	0.408	0.248	1
MAN2B1	0.00776346	-0.371573	0.714	0.87	1
FAM98A	0.00777033	1.05402	0.286	0.142	1
SARDH	0.00778472	-1.34525	0.102	0.274	1
EIPR1	0.00779688	0.857691	0.327	0.169	1
NUDT5	0.00781928	0.647485	0.571	0.376	1
FGD1	0.00784462	1.63005	0.122	0.039	1
KIFAP3	0.00786632	0.973512	0.388	0.231	1
CEP104	0.00793536	1.04509	0.265	0.126	1
XPC	0.00793861	0.722223	0.551	0.368	1
AGTR1	0.00794579	2.57758	0.061	0.012	1
TRPC3	0.00794579	2.57758	0.061	0.012	1
ADCY1	0.00794579	2.57758	0.061	0.012	1
IRX5	0.00794579	2.57758	0.061	0.012	1
CCL16	0.00794579	2.57758	0.061	0.012	1
HIF3A	0.00794579	2.57758	0.061	0.012	1
KIAA0930	0.0079621	-0.610721	0.551	0.706	1
TRIOBP	0.00796877	0.713046	0.612	0.484	1
ILK	0.00797158	0.628048	0.612	0.409	1
ARHGEF7	0.0080129	0.793312	0.449	0.274	1
CMKLR1	0.00801978	-1.08538	0.224	0.397	1
COA4	0.0080337	0.624469	0.633	0.443	1
ZNF507	0.00804117	0.9699	0.347	0.191	1
PPARG	0.00805826	1.65158	0.163	0.063	1
ZNF287	0.00805826	1.65158	0.163	0.063	1
OLFML1	0.00805845	1.25565	0.184	0.074	1
ARHGAP23	0.00805931	0.79861	0.388	0.215	1
REV1	0.00807477	1.09519	0.286	0.142	1
STK33	0.00808042	2.40766	0.061	0.012	1
HSF5	0.00808042	2.40766	0.061	0.012	1
ZXDA	0.00808042	2.40766	0.061	0.012	1
SNX13	0.00810367	0.869421	0.531	0.376	1
NOD1	0.00813897	1.17765	0.286	0.147	1
GNB5	0.00814597	1.02504	0.286	0.142	1
PRKACB	0.00815277	1.02739	0.265	0.126	1
GPHN	0.00815312	1.45205	0.184	0.075	1
TCF7	0.00820343	1.22778	0.429	0.274	1
NENF	0.00825837	0.594861	0.633	0.438	1
INTS13	0.0082591	1.23181	0.224	0.101	1
EXD3	0.0082696	1.37964	0.245	0.118	1
FBXL3	0.00827981	0.880975	0.429	0.267	1
SNX16	0.00830856	1.70311	0.143	0.051	1
CNBP	0.00831219	-0.412075	0.816	0.944	1
NDUFAF2	0.00840935	0.749764	0.388	0.212	1
HLA-DMA	0.00842453	-0.315359	0.959	0.981	1
SOCS3	0.00845813	-0.605166	0.694	0.728	1
ZNF609	0.00848325	0.593013	0.653	0.474	1
MEX3B	0.00848428	1.66005	0.143	0.051	1
ANKRD22	0.00850863	-1.01594	0.224	0.407	1
CPVL	0.00852338	0.612197	0.673	0.53	1
TPRKB	0.00852859	0.679463	0.429	0.243	1
RHOB	0.00855222	1.07205	0.531	0.398	1
SOGA1	0.00858831	0.9699	0.347	0.193	1
PLEKHM1	0.00863208	0.742394	0.408	0.231	1
TRAPPC12	0.00864145	0.865708	0.449	0.289	1
PYGO2	0.00865389	0.605169	0.551	0.354	1
KDM5D	0.00866756	0.604438	0.653	0.484	1
SMAGP	0.00869996	1.62339	0.143	0.051	1
FADS3	0.0087151	0.72111	0.49	0.311	1
INAFM1	0.00879492	0.848231	0.347	0.186	1
RNF130	0.00880917	-0.580846	0.653	0.771	1
MAEA	0.00881043	0.539828	0.571	0.362	1
ZNF747	0.00887393	0.99262	0.306	0.159	1
SEC11C	0.00887404	0.452488	0.776	0.612	1
FNBP1L	0.00887783	2.19907	0.082	0.021	1
CALHM5	0.00887783	2.19907	0.082	0.021	1
FRMD3	0.00887783	2.19907	0.082	0.021	1
ASPA	0.00887783	2.19907	0.082	0.021	1
ZNF92	0.00888209	0.75996	0.367	0.2	1
RPH3AL	0.00889659	1.49958	0.163	0.063	1
TASOR2	0.00889667	0.796223	0.429	0.255	1
PRMT2	0.00890388	0.466793	0.796	0.697	1
SLC2A5	0.00894041	-1.32449	0.184	0.35	1
RRP9	0.00895256	1.17903	0.204	0.087	1
PDE4DIP	0.00896338	-0.714739	0.469	0.622	1
FARS2	0.00897007	0.925506	0.429	0.258	1
ADH5	0.009013	0.649934	0.612	0.446	1
FRY	0.00903583	2.09216	0.082	0.021	1
ATF7IP	0.00904539	0.738256	0.612	0.465	1
SHCBP1	0.00907051	1.53319	0.143	0.051	1
PBLD	0.00907051	1.40766	0.143	0.051	1
LIN7C	0.00911668	0.808196	0.388	0.219	1
FLVCR1	0.0091224	1.0882	0.245	0.115	1
MPHOSPH9	0.0091224	1.0882	0.245	0.115	1
RBM47	0.00912944	-1.05045	0.184	0.364	1
HEXB	0.00915048	-0.5746	0.633	0.737	1
LAD1	0.00917778	-1.62405	0.082	0.241	1
SEC23A	0.00918331	0.756244	0.551	0.402	1
DDX6	0.0092289	0.550515	0.694	0.578	1
GIMAP8	0.00923675	0.638984	0.571	0.383	1
SLC6A9	0.009271	1.93373	0.122	0.041	1
LTBP4	0.00928033	0.626493	0.653	0.441	1
SLC2A3	0.00929697	-0.978621	0.347	0.499	1
GIMAP7	0.00930485	0.881589	0.408	0.248	1
WASF2	0.00931396	0.39425	0.939	0.844	1
CNTROB	0.00942803	0.927329	0.327	0.174	1
RNF125	0.00943999	1.05821	0.265	0.13	1
DNA2	0.00945411	1.87714	0.122	0.041	1
DMAC2	0.00945446	0.636135	0.429	0.243	1
DKK3	0.00949203	1.12387	0.327	0.183	1
ZNF709	0.00949608	1.38996	0.163	0.063	1
STAT5A	0.0095061	-0.457146	0.633	0.79	1
CASP14	0.00950723	-2.63187	0.02	0.156	1
ACHE	0.00954234	1.17548	0.224	0.103	1
STAG1	0.00955181	0.632218	0.551	0.374	1
RO60	0.00957761	0.718181	0.551	0.35	1
LY86	0.00959108	0.943377	0.388	0.224	1
CCDC85B	0.0096062	0.672579	0.633	0.475	1
SPIN3	0.00963002	1.34729	0.204	0.091	1
POGLUT3	0.00963862	1.20835	0.224	0.103	1
PDCD2	0.00963991	1.19907	0.245	0.118	1
PNRC1	0.00967862	-0.300298	0.98	0.959	1
FCHSD1	0.00969422	-1.09227	0.184	0.361	1
TPRG1	0.00970333	1.35519	0.163	0.063	1
CEP152	0.00970988	1.02504	0.265	0.13	1
KRTDAP	0.00971287	-2.22977	0.286	0.417	1
SLC16A3	0.00972286	-0.945979	0.265	0.436	1
PRRC2B	0.00973828	0.420369	0.898	0.814	1
LAGE3	0.00975487	1.19511	0.245	0.118	1
CPQ	0.00976707	0.929885	0.429	0.275	1
SLC12A7	0.00978639	0.760674	0.551	0.393	1
AGER	0.00980204	0.857105	0.367	0.207	1
ZNF599	0.00981619	2.13701	0.102	0.031	1
AZGP1	0.00987838	-3.32931	0	0.121	1
GAS6	0.00988274	0.645601	0.694	0.578	1
RIOX1	0.00989354	1.07508	0.306	0.164	1
HACD3	0.00989451	1.01465	0.347	0.2	1
PIGN	0.00990747	0.981216	0.347	0.193	1
GNPDA1	0.00991188	-1.14352	0.122	0.296	1
RAB30	0.00995697	1.11046	0.286	0.149	1
COX5B	0.00996868	-0.437939	0.551	0.759	1
LCAT	0.00998663	1.1081	0.245	0.116	1
KBTBD3	0.0100095	1.74108	0.122	0.041	1
PRR11	0.0100095	1.74108	0.122	0.041	1
PDE9A	0.0100095	1.74108	0.122	0.041	1
RRAGD	0.0100603	-1.29689	0.102	0.267	1
BPTF	0.0100733	0.692797	0.633	0.518	1
ZNF846	0.0100778	1.35519	0.204	0.091	1
KLK7	0.0100901	-2.01487	0.061	0.21	1
IFT43	0.0100953	1.02739	0.265	0.13	1
RHOG	0.0101718	-0.447713	0.531	0.747	1
FCRL2	0.0102058	1.6845	0.122	0.041	1
LNX1	0.0102058	1.6845	0.122	0.041	1
ZNF597	0.0102058	1.6845	0.122	0.041	1
TNFSF10	0.0102375	0.552304	0.816	0.735	1
BTBD3	0.0102418	1.0882	0.245	0.116	1
VAPB	0.0102562	0.78057	0.367	0.205	1
MAPKAPK3	0.0102734	-0.692669	0.429	0.59	1
CLIC5	0.0103141	1.32966	0.204	0.091	1
PAPLN	0.0103141	1.32966	0.204	0.091	1
KTN1	0.0103352	0.714319	0.612	0.453	1
RCL1	0.0103625	1.0099	0.265	0.13	1
IPO5	0.0103764	0.667593	0.51	0.326	1
SHISA5	0.010382	0.372851	0.918	0.768	1
CD3D	0.0104413	-0.412237	0.653	0.867	1
FNIP2	0.0104521	-0.778438	0.347	0.518	1
RAB15	0.0104748	1.91462	0.102	0.031	1
ZNF330	0.0104988	0.563035	0.612	0.412	1
THRA	0.0105074	0.922231	0.347	0.195	1
ARID1B	0.0105106	0.627165	0.571	0.379	1
RAB39A	0.0105243	-2.05177	0.02	0.154	1
SDCCAG8	0.010602	0.757404	0.49	0.321	1
SCNM1	0.010628	0.747508	0.531	0.35	1
C9orf40	0.0106675	1.84062	0.102	0.031	1
FAM161B	0.0106675	1.84062	0.102	0.031	1
RHBDF2	0.010671	-0.712743	0.49	0.61	1
TRAPPC6A	0.0106778	1.12692	0.265	0.133	1
KIF22	0.0107203	1.42004	0.204	0.092	1
OBSL1	0.0107302	1.04153	0.265	0.132	1
TNFSF13B	0.0107429	-0.885487	0.286	0.46	1
HS3ST2	0.0107574	-1.91427	0.041	0.183	1
OSTM1	0.0107684	-0.837455	0.286	0.465	1
FBRS	0.0107851	-0.924917	0.265	0.434	1
HSPA8	0.0108049	-0.202364	1	1	1
LEPR	0.0108138	1.52696	0.122	0.041	1
C2	0.0108144	-0.587755	0.469	0.631	1
C16orf54	0.0108214	0.864865	0.408	0.248	1
EMP3	0.0108544	-0.507702	0.776	0.884	1
ARL2BP	0.0108607	0.589392	0.633	0.448	1
MSH3	0.0109173	1.46211	0.163	0.065	1
MBOAT1	0.0109224	1.2221	0.265	0.137	1
SLC30A5	0.0109286	0.822695	0.367	0.207	1
GIGYF1	0.0109403	0.917658	0.388	0.236	1
CYB561D1	0.0109461	0.99262	0.286	0.147	1
LRCH3	0.0109504	0.803859	0.449	0.287	1
TMF1	0.0109657	0.973512	0.388	0.236	1
PLSCR1	0.0109706	-0.431877	0.939	0.915	1
MFSD8	0.0109775	1.07508	0.265	0.133	1
DDX11	0.0110012	1.57758	0.143	0.053	1
SRRM1	0.0110407	1.0301	0.245	0.116	1
CXCL10	0.0110701	-0.814734	0.163	0.357	1
SHC3	0.0110753	1.08116	0.245	0.118	1
AHNAK	0.0110935	0.438634	0.857	0.821	1
RAB5A	0.0111119	-0.521953	0.571	0.716	1
HOXB3	0.0111158	1.27273	0.265	0.138	1
MAPK13	0.0111401	-0.841207	0.286	0.467	1
ZNF350	0.0111436	1.14874	0.224	0.104	1
FIP1L1	0.0111446	0.650228	0.49	0.304	1
SSBP2	0.0111502	1.42558	0.163	0.065	1
ANAPC5	0.0111631	0.6159	0.653	0.554	1
ZSWIM7	0.0111941	1.18527	0.224	0.104	1
NR2C1	0.011205	0.961594	0.367	0.214	1
HIST1H2BI	0.0112197	0.651584	0.49	0.306	1
CMC1	0.0112352	0.733234	0.51	0.326	1
SLC43A3	0.0112421	-0.7554	0.388	0.557	1
IL2RA	0.0112677	-1.09798	0.163	0.332	1
TFDP2	0.0112822	1.38119	0.204	0.092	1
BSDC1	0.0112977	0.492191	0.633	0.444	1
JDP2	0.0112978	0.616353	0.531	0.345	1
NKIRAS2	0.0112996	0.615385	0.51	0.323	1
LRRC42	0.0113186	0.956095	0.245	0.116	1
PALLD	0.0113553	1.00604	0.306	0.164	1
ADAMTS13	0.0113874	1.35519	0.163	0.065	1
OAS2	0.0114235	-0.594507	0.531	0.672	1
PRKCZ	0.0114289	1.4223	0.184	0.079	1
SYT11	0.0114633	1.0882	0.245	0.118	1
PRMT3	0.0114634	1.06857	0.245	0.118	1
SLCO2B1	0.0115311	-0.579631	0.51	0.66	1
TCEA2	0.0116057	1.15309	0.286	0.154	1
KIAA2026	0.0116272	1.03842	0.286	0.149	1
DNAJB6	0.0116489	-0.892737	0.184	0.366	1
PLEK	0.0116711	-0.566975	0.653	0.752	1
CRIPT	0.0117089	1.15612	0.245	0.12	1
ZMYM2	0.0117378	0.462106	0.735	0.525	1
RAB10	0.0117399	-0.691878	0.286	0.484	1
SLC5A3	0.0117744	-0.624632	0.388	0.564	1
BHLHE41	0.0117759	-1.22977	0.122	0.285	1
TATDN1	0.0117819	1.22966	0.306	0.171	1
CAMK2D	0.0118369	0.887267	0.347	0.197	1
CREB3L2	0.0119319	0.587106	0.571	0.395	1
CTTN	0.0119541	0.958673	0.347	0.2	1
RPTOR	0.0120118	0.896861	0.306	0.161	1
NUCB2	0.0120119	0.907732	0.347	0.202	1
RAD54L2	0.0120192	0.891082	0.306	0.161	1
TYW3	0.0120221	1.11815	0.224	0.104	1
NAT14	0.0120221	1.11815	0.224	0.104	1
TARBP2	0.0120723	1.0436	0.367	0.217	1
TRIP10	0.0120785	0.888284	0.347	0.195	1
NDUFB11	0.0120984	0.568442	0.694	0.552	1
NAALADL1	0.0121038	1.2799	0.204	0.092	1
THEMIS2	0.0121458	-0.505406	0.653	0.764	1
UBA2	0.0121519	0.707218	0.592	0.455	1
AQP3	0.0121661	-1.04231	0.224	0.403	1
EHBP1L1	0.0121691	-0.28422	0.898	0.949	1
SPON2	0.0121738	1.1081	0.347	0.203	1
SEC16A	0.0121769	0.732558	0.469	0.299	1
NR4A2	0.0121787	1.08573	0.265	0.135	1
PIEZO1	0.0122209	0.670692	0.653	0.499	1
POLG	0.0122346	0.596491	0.653	0.491	1
RCN1	0.0122549	0.723434	0.449	0.277	1
UBALD2	0.0122971	-0.848682	0.265	0.441	1
BRWD1	0.0123109	0.645818	0.612	0.45	1
PTRH1	0.0123806	0.891082	0.306	0.162	1
SEC63	0.0124249	0.646296	0.592	0.412	1
DYNC2H1	0.0124599	1.31455	0.184	0.079	1
SOCS5	0.0124831	0.88867	0.429	0.275	1
SNX6	0.0124852	-0.650399	0.306	0.511	1
NFKBIE	0.0124991	-0.786471	0.429	0.564	1
LSM12	0.0125066	0.596199	0.592	0.409	1
TRAJ28	0.0125189	0.9508	0.429	0.285	1
FCGR1A	0.0125398	-0.755125	0.306	0.491	1
FAM76A	0.0125848	1.17765	0.286	0.156	1
ZNF888	0.0125869	1.70311	0.143	0.055	1
FMN1	0.012595	-0.808998	0.163	0.352	1
TXNDC15	0.0126054	0.523135	0.633	0.421	1
DNAJB11	0.0126607	0.613305	0.633	0.451	1
STK3	0.012693	1.0099	0.265	0.133	1
NET1	0.0127336	1.18931	0.388	0.239	1
LAMB1	0.0127618	0.968774	0.449	0.303	1
PTPRC	0.0127747	-0.264948	0.959	0.997	1
TMEM63A	0.0128325	0.470055	0.653	0.45	1
ARHGAP44	0.0128332	2.35519	0.082	0.022	1
ENPP2	0.0128731	0.71085	0.51	0.337	1
SOCS1	0.0129002	-0.668173	0.49	0.629	1
SRSF6	0.0129279	0.799975	0.367	0.209	1
PRRG4	0.0129403	1.16255	0.224	0.106	1
ABTB1	0.0129893	0.770228	0.449	0.285	1
NCOA7	0.0130055	0.54474	0.592	0.398	1
SNRPA	0.0130151	0.716679	0.51	0.338	1
CACNB3	0.0130235	1.67069	0.122	0.043	1
SUCO	0.0130621	1.04153	0.265	0.135	1
NFIC	0.0130714	0.566178	0.735	0.574	1
FN3KRP	0.0131524	0.903811	0.347	0.2	1
ZNF444	0.0131639	0.927329	0.327	0.181	1
MCM2	0.0132459	1.14018	0.224	0.106	1
ZNF385A	0.0132465	-0.941492	0.49	0.576	1
IKZF2	0.0132708	1.42558	0.163	0.067	1
ESD	0.0132799	0.606967	0.531	0.342	1
CETN3	0.0132922	1.63005	0.122	0.043	1
NPR2	0.0132922	1.63005	0.122	0.043	1
CCDC69	0.0134175	0.462106	0.776	0.653	1
AC119396.1	0.0134288	1.0492	0.245	0.12	1
PDLIM4	0.0134301	-1.12286	0.143	0.308	1
SULF2	0.013469	0.418384	0.653	0.443	1
WDR78	0.0135282	2.09216	0.082	0.022	1
DNAH14	0.0135282	2.09216	0.082	0.022	1
CCDC85A	0.0135282	2.09216	0.082	0.022	1
KCNK5	0.0135282	2.09216	0.082	0.022	1
CCDC170	0.0135282	2.09216	0.082	0.022	1
TNFRSF11B	0.0135282	2.09216	0.082	0.022	1
PTPN3	0.0135404	1.57758	0.122	0.043	1
ARHGAP42	0.013544	1.39316	0.184	0.08	1
FAM114A1	0.0135526	1.42872	0.265	0.15	1
CTDSPL2	0.0135841	1.15437	0.204	0.092	1
TCF7L2	0.0135944	0.884561	0.429	0.275	1
CCL2	0.0136571	0.696227	0.531	0.347	1
ATP11B	0.0136741	0.589931	0.612	0.446	1
NEK11	0.0137098	1.99262	0.102	0.032	1
RAP1GAP2	0.0137098	1.99262	0.102	0.032	1
TESK2	0.0137336	1.53319	0.143	0.055	1
CHST12	0.013748	0.722922	0.49	0.311	1
GRID1	0.0137512	1.99262	0.082	0.022	1
AGAP1	0.0137774	0.858765	0.388	0.236	1
PLBD1	0.0137854	-0.93699	0.245	0.412	1
PDZK1IP1	0.013794	-2.36493	0.02	0.145	1
DDR2	0.0138438	1.12507	0.286	0.157	1
TMEM74B	0.0138717	1.11815	0.184	0.079	1
GPN3	0.0138754	1.07508	0.224	0.106	1
ZFYVE21	0.0139188	1.13464	0.265	0.138	1
NFRKB	0.0139495	0.66612	0.408	0.236	1
RHEX	0.0139771	1.81205	0.082	0.022	1
DNASE2	0.0140066	-0.755125	0.306	0.475	1
ISLR	0.0140635	0.680676	0.429	0.26	1
CCL4	0.014089	-0.809637	0.408	0.559	1
CDC6	0.0141076	1.32124	0.163	0.067	1
YES1	0.0141076	1.22395	0.163	0.067	1
TGFBR3	0.014201	1.10628	0.204	0.092	1
ATM	0.0142818	0.468649	0.714	0.525	1
DDX17	0.0143055	0.255655	1	0.971	1
TBC1D24	0.0143507	0.99262	0.265	0.135	1
GZMH	0.0143659	-0.903544	0.184	0.359	1
PLXNA2	0.0143761	1.84062	0.102	0.032	1
SLC29A2	0.0143761	1.84062	0.102	0.032	1
TRPC6	0.0143761	1.84062	0.102	0.032	1
ZNF674	0.0143761	1.84062	0.102	0.032	1
XRN2	0.0143995	0.552048	0.612	0.432	1
HSPA1A	0.0144289	-0.612973	0.327	0.515	1
DNAJC10	0.0144395	0.754048	0.531	0.371	1
ASB3	0.0144437	1.02063	0.367	0.231	1
ST6GAL1	0.0144685	0.673701	0.633	0.518	1
BMP8B	0.0144889	2.40766	0.061	0.014	1
STPG4	0.0144889	2.40766	0.061	0.014	1
GASK1A	0.0144889	2.40766	0.061	0.014	1
CADPS	0.0144889	2.40766	0.061	0.014	1
C11orf94	0.0144889	2.40766	0.061	0.014	1
MAP6	0.0144889	2.40766	0.061	0.014	1
AMDHD1	0.0144889	2.40766	0.061	0.014	1
PSPN	0.0144889	2.40766	0.061	0.014	1
MUC16	0.0144889	2.40766	0.061	0.014	1
ZNF74	0.0144889	2.40766	0.061	0.014	1
CHADL	0.0144889	2.40766	0.061	0.014	1
PABPC5	0.0144889	2.40766	0.061	0.014	1
DNMBP	0.0145528	1.40766	0.143	0.055	1
SPAG7	0.0146128	0.599745	0.592	0.429	1
ETAA1	0.0146147	1.46211	0.184	0.082	1
NDUFS2	0.0146332	-0.529332	0.347	0.549	1
KCTD13	0.0146344	0.731496	0.388	0.226	1
MED12	0.0146485	0.770228	0.327	0.178	1
SIK2	0.0146577	1.05034	0.286	0.154	1
ARHGEF6	0.0146606	0.698889	0.469	0.306	1
ARHGAP28	0.0147079	2.25565	0.061	0.014	1
ZNF813	0.0147079	2.25565	0.061	0.014	1
USP27X	0.0147079	2.25565	0.061	0.014	1
ACTG2	0.0147079	2.25565	0.061	0.014	1
IGSF21	0.0147311	-2.46681	0	0.109	1
DHX57	0.0147646	1.2848	0.184	0.08	1
C11orf80	0.014866	1.12692	0.245	0.123	1
CRBN	0.0148891	1.0945	0.327	0.191	1
NLRP1	0.0149053	0.814283	0.49	0.349	1
HLA-DQB1	0.0149085	0.923579	0.286	0.15	1
WDR73	0.0149087	0.910158	0.306	0.166	1
KCTD20	0.0149119	0.474045	0.653	0.45	1
GTPBP6	0.0149286	0.628346	0.612	0.453	1
ZDHHC3	0.0149541	-0.796297	0.245	0.412	1
ZNF134	0.0149562	1.13701	0.306	0.178	1
ACBD6	0.0149621	0.665046	0.531	0.364	1
SPPL2B	0.0149725	0.971862	0.347	0.209	1
IL24	0.0149876	-1.04813	0.143	0.318	1
ATP10D	0.014992	0.770228	0.388	0.229	1
TCEAL8	0.0150055	0.700594	0.449	0.282	1
TMBIM4	0.0150073	0.709687	0.469	0.311	1
MT1F	0.0150643	-0.935908	0.367	0.513	1
SPON1	0.0150995	1.47325	0.163	0.068	1
TIPRL	0.0151254	0.830349	0.429	0.274	1
RCOR3	0.015148	0.93122	0.367	0.214	1
SRSF1	0.015155	0.452428	0.796	0.68	1
SH3D19	0.0151644	1.43074	0.204	0.097	1
PRR13	0.0151796	-0.398247	0.755	0.856	1
TNRC6B	0.0152308	0.660045	0.531	0.364	1
ZNF451	0.0152366	0.63316	0.592	0.429	1
FLI1	0.0152925	0.484211	0.653	0.463	1
RSL1D1	0.0153092	0.581425	0.633	0.463	1
ZFP90	0.0153536	0.97767	0.286	0.152	1
PLEC	0.0154238	0.296391	1	0.935	1
EIF4G3	0.0154251	0.670692	0.469	0.303	1
PHF2	0.015495	0.741082	0.388	0.229	1
BACE1	0.0154989	0.885705	0.245	0.12	1
MTURN	0.0155599	0.953092	0.224	0.106	1
ARHGAP35	0.0156112	0.650228	0.469	0.297	1
CDKN2C	0.0156185	1.39316	0.184	0.082	1
BLOC1S4	0.0156559	1.01124	0.245	0.121	1
ZNF574	0.0156559	1.01124	0.245	0.121	1
DCP1B	0.0156559	0.974242	0.245	0.121	1
PTPRE	0.015656	-0.429809	0.735	0.831	1
TPP1	0.0156638	-0.338296	0.714	0.805	1
GPCPD1	0.0156644	-0.460927	0.714	0.824	1
SCFD2	0.0157264	0.859726	0.327	0.183	1
DSG1	0.015729	-1.57216	0.143	0.294	1
SH3RF1	0.0157466	0.962873	0.286	0.152	1
FBXL12	0.0157466	0.962873	0.286	0.152	1
TWIST2	0.0157769	0.830349	0.49	0.366	1
RAPGEF2	0.015778	0.836116	0.306	0.164	1
HLA-DRA	0.015833	-0.198789	1	1	1
KLK6	0.0158396	-1.77493	0.102	0.248	1
ROCK1	0.0159326	0.469895	0.694	0.509	1
ARPC3	0.0159377	-0.310484	0.837	0.94	1
TSPYL5	0.0159811	1.33657	0.184	0.082	1
MIS12	0.0160123	0.712513	0.388	0.229	1
CLTA	0.0160764	0.559204	0.592	0.402	1
ZBTB40	0.0161396	0.731128	0.429	0.27	1
RNF103	0.0161554	1.13012	0.204	0.094	1
PHLPP2	0.0161554	1.13012	0.204	0.094	1
XRRA1	0.0161686	1.46211	0.184	0.082	1
ZC3HAV1L	0.0161739	1.53805	0.143	0.056	1
RTKN2	0.0162006	0.976679	0.265	0.137	1
MEAF6	0.0162007	0.567599	0.551	0.376	1
OSM	0.0162113	-1.36258	0.184	0.332	1
CLASP1	0.0162415	0.577583	0.51	0.33	1
MON1A	0.0162777	1.33657	0.184	0.082	1
CUL4B	0.0162992	0.762886	0.449	0.296	1
CPM	0.016308	-0.874544	0.306	0.46	1
HDAC9	0.0163093	1.35519	0.163	0.068	1
GLDN	0.0163093	1.35519	0.163	0.068	1
ZNF763	0.0163093	1.35519	0.163	0.068	1
TTI1	0.0163093	1.35519	0.163	0.068	1
GPR180	0.01633	1.23181	0.204	0.096	1
NDUFV3	0.0164822	0.568123	0.571	0.407	1
GNL1	0.0165425	0.793312	0.408	0.263	1
ARHGEF11	0.0165517	-0.690452	0.429	0.586	1
ATP11C	0.0165728	0.958673	0.265	0.137	1
ARMC5	0.0166346	1.32124	0.163	0.068	1
C6orf226	0.016635	0.819556	0.306	0.166	1
SERPINB3	0.0166531	-2.6892	0	0.106	1
WDR19	0.0166786	1.03326	0.224	0.108	1
MORF4L2	0.0167051	0.633292	0.51	0.35	1
ACTR3	0.0167142	-0.320219	0.857	0.973	1
TTLL11	0.0167144	1.63005	0.122	0.044	1
SPCS2	0.0168124	0.942867	0.327	0.188	1
KDM6B	0.0168484	-0.808177	0.347	0.496	1
BRD3OS	0.0168533	0.840617	0.286	0.15	1
TUT4	0.0168738	0.917658	0.367	0.224	1
RACK1	0.0168767	0.3356	1	0.976	1
RRAGB	0.0168769	1.18069	0.245	0.126	1
TMEM183A	0.0169399	1.14462	0.245	0.126	1
CCL13	0.0169652	1.28808	0.163	0.068	1
CD163L1	0.0169652	1.22395	0.163	0.068	1
SH3BP1	0.0169735	-0.597859	0.388	0.586	1
NHEJ1	0.0170138	1.57758	0.122	0.044	1
NHSL1	0.0170273	1.2848	0.184	0.082	1
CERCAM	0.0170553	0.770228	0.49	0.34	1
SMCO4	0.0170618	-0.59874	0.367	0.535	1
MYO10	0.0170915	0.99262	0.245	0.123	1
ZDHHC8	0.0170971	0.60455	0.49	0.311	1
ERI3	0.0171286	0.980648	0.327	0.188	1
FBXO41	0.0172123	-1.53094	0.061	0.198	1
TIMP1	0.0172536	0.366796	0.959	0.877	1
LRFN3	0.0172612	1.36813	0.143	0.056	1
CISH	0.0172752	-0.835719	0.204	0.376	1
INSIG1	0.0172807	-0.738321	0.367	0.523	1
FKBP11	0.0173094	0.437794	0.633	0.429	1
SH3PXD2A	0.0173208	0.481368	0.51	0.321	1
LCE3E	0.0173328	-2.3882	0.02	0.138	1
EHMT2	0.0173909	0.749764	0.367	0.215	1
ABCC5	0.0174005	0.770228	0.449	0.294	1
TGFBR1	0.0174521	0.588554	0.531	0.357	1
BCS1L	0.0175334	0.799975	0.367	0.217	1
RTL8C	0.017544	1.08116	0.245	0.125	1
OCIAD2	0.0175502	0.781116	0.347	0.198	1
TIA1	0.0175667	0.697544	0.612	0.444	1
SEPTIN2	0.0175727	0.383726	0.898	0.762	1
ZNF549	0.0175767	1.06301	0.245	0.125	1
UBL4A	0.0175905	0.979324	0.306	0.173	1
PLSCR3	0.0176051	0.660045	0.531	0.371	1
CDH3	0.0176466	-2.6892	0	0.104	1
LCE1B	0.0176571	-2.7262	0	0.104	1
SLURP2	0.0176726	-2.88185	0	0.104	1
GUF1	0.0177025	0.872326	0.367	0.224	1
CXCR6	0.0177386	-0.701967	0.265	0.453	1
KIZ	0.0177394	1.22709	0.184	0.082	1
MYO1F	0.0178006	-0.676174	0.408	0.545	1
SIX5	0.0178428	1.07508	0.224	0.109	1
SLC45A4	0.0178527	0.896861	0.306	0.169	1
NAPRT	0.0178527	0.721593	0.429	0.272	1
WDR13	0.0178812	0.968774	0.408	0.268	1
GBA	0.0178951	-0.717521	0.286	0.46	1
RNF123	0.0178976	0.532173	0.633	0.463	1
FCGR1B	0.0179067	-0.814734	0.408	0.518	1
ATF7IP2	0.0179172	1.15437	0.204	0.096	1
COPZ2	0.0179172	1.15437	0.204	0.096	1
HELZ	0.0180155	0.67528	0.388	0.229	1
SPEG	0.0180218	3.25565	0.041	0.007	1
SMAD5	0.0180448	0.966148	0.306	0.173	1
PLXNA1	0.0180627	-0.707819	0.265	0.438	1
PRR14L	0.018079	0.890522	0.388	0.244	1
SCAMP5	0.0181064	0.836826	0.327	0.186	1
GPANK1	0.0181679	0.974242	0.245	0.123	1
CYTH2	0.0181901	0.569409	0.592	0.455	1
LCE3D	0.0181908	-2.58732	0.061	0.19	1
CFD	0.0182165	1.33473	0.531	0.484	1
MTG1	0.0182417	0.581194	0.653	0.472	1
CD82	0.0182463	-0.45006	0.551	0.687	1
CRYBG3	0.0182783	1.05034	0.286	0.159	1
FLT4	0.018302	1.13012	0.204	0.096	1
SMYD4	0.018302	1.13012	0.204	0.096	1
CACUL1	0.0183722	0.526302	0.571	0.403	1
TGM1	0.0184099	-1.79165	0.041	0.168	1
FCN1	0.0184257	1.37595	0.163	0.07	1
P3H3	0.0184761	1.17159	0.184	0.082	1
CYP4X1	0.0184978	2.84062	0.041	0.007	1
DEPDC1	0.0184978	2.84062	0.041	0.007	1
SUSD4	0.0184978	2.84062	0.041	0.007	1
EFCAB12	0.0184978	2.84062	0.041	0.007	1
RASL11B	0.0184978	2.84062	0.041	0.007	1
ZNF713	0.0184978	2.84062	0.041	0.007	1
ZNF727	0.0184978	2.84062	0.041	0.007	1
RUNDC3B	0.0184978	2.84062	0.041	0.007	1
MGAM2	0.0184978	2.84062	0.041	0.007	1
ZFHX4	0.0184978	2.84062	0.041	0.007	1
PLCE1	0.0184978	2.84062	0.041	0.007	1
HPX	0.0184978	2.84062	0.041	0.007	1
ANO2	0.0184978	2.84062	0.041	0.007	1
TMEM63C	0.0184978	2.84062	0.041	0.007	1
SV2B	0.0184978	2.84062	0.041	0.007	1
WFDC1	0.0184978	2.84062	0.041	0.007	1
DRC3	0.0184978	2.84062	0.041	0.007	1
GRB7	0.0184978	2.84062	0.041	0.007	1
LOXHD1	0.0184978	2.84062	0.041	0.007	1
LGI4	0.0184978	2.84062	0.041	0.007	1
TMEM74	0.0184978	2.84062	0.041	0.007	1
LGI1	0.0184978	2.84062	0.041	0.007	1
KRTAP5-8	0.0184978	2.84062	0.041	0.007	1
C9orf24	0.0184978	2.84062	0.041	0.007	1
CFAP74	0.0184978	2.84062	0.041	0.007	1
DPEP2NB	0.0184978	2.84062	0.041	0.007	1
DENND4C	0.0185134	0.739334	0.469	0.326	1
SCO2	0.018554	-0.429912	0.51	0.684	1
MAN2A1	0.0186062	0.595431	0.653	0.518	1
RASGEF1B	0.0186437	-0.744345	0.224	0.403	1
MYO1G	0.0186463	-0.588694	0.571	0.708	1
HAS2	0.0186498	1.03326	0.224	0.109	1
ABCA12	0.0186848	-2.67034	0	0.103	1
PHF14	0.0186891	0.830349	0.265	0.137	1
MIA	0.0187409	2.57758	0.041	0.007	1
IREB2	0.0187542	0.788262	0.388	0.238	1
ZNF441	0.0187869	1.23181	0.204	0.097	1
FLVCR2	0.0187984	-0.871724	0.224	0.386	1
MON2	0.018836	0.807703	0.531	0.366	1
CCPG1	0.0188471	0.593124	0.531	0.361	1
TRDJ3	0.0188538	1.04153	0.184	0.082	1
ATRIP	0.0188568	1.19511	0.224	0.113	1
SMC1A	0.0188633	0.776683	0.469	0.315	1
CAPN3	0.0189431	0.849663	0.306	0.169	1
MPRIP	0.0190391	0.68228	0.429	0.268	1
TSC2	0.0190407	1.00533	0.306	0.176	1
EIF5B	0.0190551	0.777114	0.449	0.304	1
GINM1	0.0190625	0.925506	0.265	0.138	1
TET3	0.0190931	-1.61881	0.041	0.168	1
MDM4	0.0191965	0.372469	0.816	0.694	1
OAZ3	0.0192205	1.77023	0.102	0.034	1
FDXR	0.0192205	1.77023	0.102	0.034	1
SENP3	0.0192616	0.506121	0.551	0.364	1
CRISPLD2	0.0193068	0.45716	0.673	0.492	1
DFFA	0.0193116	0.68884	0.49	0.335	1
NBEAL2	0.0193254	0.402951	0.735	0.653	1
DCN	0.0193758	0.275355	0.959	0.961	1
EXOC5	0.019389	0.651584	0.551	0.415	1
LYPD3	0.0193919	-1.33889	0.061	0.198	1
GLTP	0.0194405	-1.05801	0.367	0.491	1
EEF1D	0.0194799	0.612478	0.694	0.562	1
SMARCC2	0.0194814	0.609492	0.551	0.41	1
SLC17A9	0.0194819	0.554047	0.551	0.393	1
CRY1	0.0194868	0.99262	0.224	0.109	1
LCP1	0.0195184	-0.375976	0.714	0.843	1
B3GALNT1	0.0195365	1.70311	0.102	0.034	1
NDUFA4L2	0.0195365	1.70311	0.102	0.034	1
APOL1	0.0195669	-0.507809	0.551	0.674	1
RNF13	0.0196434	-0.533925	0.633	0.74	1
CAMK1D	0.0196476	0.594861	0.408	0.243	1
SNX7	0.0196602	1.99262	0.082	0.024	1
RGS13	0.0196602	1.99262	0.082	0.024	1
TBC1D30	0.0196602	1.99262	0.082	0.024	1
LIPC	0.0196602	1.99262	0.082	0.024	1
RNF165	0.0196602	1.99262	0.082	0.024	1
ZNF433	0.0196602	1.99262	0.082	0.024	1
COX6B1	0.0196687	-0.358709	0.714	0.85	1
KBTBD2	0.019705	0.851265	0.49	0.338	1
FANCF	0.0197273	1.02504	0.265	0.142	1
BLVRA	0.0197353	0.670692	0.429	0.268	1
RNF40	0.0197594	0.667781	0.51	0.349	1
LCN2	0.0198023	-2.67034	0	0.101	1
GTF3C1	0.0198412	0.536556	0.592	0.409	1
ZNF510	0.0198516	1.28808	0.163	0.07	1
ZNF844	0.0198516	1.28808	0.163	0.07	1
ITGA11	0.0198567	1.63898	0.102	0.034	1
PCCA	0.0199125	1.07508	0.286	0.159	1
HRH1	0.0199612	1.89951	0.082	0.024	1
NEBL	0.0199612	1.89951	0.082	0.024	1
DZANK1	0.0199612	1.89951	0.082	0.024	1
MPZ	0.0200032	1.14874	0.224	0.113	1
OSMR	0.0200255	0.905158	0.286	0.156	1
PURB	0.02015	0.553417	0.571	0.398	1
MBOAT7	0.0201768	-0.855376	0.245	0.407	1
NCOA6	0.0201998	0.737623	0.408	0.256	1
ATP13A1	0.0202044	0.648238	0.51	0.347	1
POLR2K	0.0202242	0.601042	0.51	0.326	1
FNDC1	0.0202266	1.02915	0.306	0.176	1
PDF	0.0202339	1.22395	0.163	0.07	1
IRAK1	0.0202496	-0.487372	0.51	0.656	1
ADD1	0.0203234	0.63005	0.653	0.504	1
EPHB2	0.0203314	1.22709	0.184	0.084	1
LYAR	0.0203421	1.05402	0.224	0.111	1
ELOVL5	0.0203528	0.508098	0.592	0.426	1
RERE	0.0203689	0.536777	0.694	0.578	1
TNF	0.0204273	-0.697211	0.429	0.568	1
ORC4	0.0204297	0.863337	0.306	0.171	1
CDK4	0.020431	-0.570316	0.49	0.626	1
NPRL2	0.0204416	0.770228	0.306	0.168	1
RELA	0.0205002	-0.495998	0.551	0.699	1
CHRAC1	0.0205216	0.938173	0.245	0.125	1
IFI44L	0.0206243	0.659197	0.571	0.422	1
NELFB	0.0206358	0.686812	0.408	0.255	1
GAB1	0.0206367	0.978545	0.286	0.159	1
BRD1	0.0206437	0.670692	0.51	0.356	1
SLC35A1	0.0206511	1.13012	0.204	0.097	1
SOCS4	0.0206511	1.10628	0.204	0.097	1
EIF2B3	0.0206577	0.933727	0.286	0.157	1
IRS1	0.0206701	1.4483	0.143	0.058	1
ICK	0.0206701	1.4483	0.143	0.058	1
PACSIN3	0.0206701	1.4483	0.143	0.058	1
KNSTRN	0.0206701	1.4483	0.143	0.058	1
RAB7B	0.0206924	1.16255	0.265	0.145	1
NELFA	0.0207063	0.98002	0.306	0.174	1
HEATR5B	0.0207203	0.687371	0.449	0.292	1
PAPSS2	0.0207295	-1.05177	0.122	0.274	1
MAGED1	0.0207677	0.627165	0.551	0.39	1
UTP11	0.0207998	0.958673	0.245	0.126	1
TMEM19	0.0208487	0.819556	0.306	0.171	1
NUP133	0.0209303	0.840617	0.286	0.154	1
CFAP36	0.0209676	1.44008	0.163	0.072	1
DDAH1	0.0210457	1.40766	0.143	0.058	1
YAE1	0.0210457	1.40766	0.143	0.058	1
ASTN2	0.0210743	1.57758	0.122	0.046	1
UBE2Q2	0.0210838	1.10628	0.204	0.097	1
EXOSC9	0.0210896	0.848231	0.327	0.19	1
PER3	0.021157	0.976679	0.265	0.142	1
TMEM243	0.021204	0.674013	0.449	0.294	1
FAM241A	0.0212451	0.707218	0.49	0.332	1
QTRT1	0.0212561	0.635068	0.49	0.337	1
ITGB5	0.0212573	0.482426	0.633	0.465	1
DNAJC11	0.0212758	1.33657	0.184	0.085	1
SLC28A3	0.0213411	-1.94598	0.02	0.133	1
SCP2	0.0213428	0.64041	0.571	0.438	1
EXOC1	0.0214269	1.36813	0.143	0.058	1
AGAP4	0.0214269	1.36813	0.143	0.058	1
TBX18	0.0214356	1.52696	0.122	0.046	1
SLC39A14	0.0214562	-0.891187	0.224	0.381	1
TRAJ20	0.0214796	1.32966	0.224	0.116	1
S100A7A	0.0215037	-2.74435	0.02	0.132	1
POR	0.0215298	-0.701078	0.327	0.494	1
KMT2D	0.021562	0.564286	0.694	0.511	1
HCCS	0.0215766	0.964606	0.286	0.159	1
ADCY3	0.0215849	0.670692	0.449	0.292	1
ATXN1	0.0215856	0.883686	0.469	0.318	1
POLR1E	0.0216124	0.99262	0.245	0.126	1
FBXW8	0.0216124	0.99262	0.245	0.126	1
GALT	0.0216226	0.757404	0.449	0.301	1
TEFM	0.0216402	0.919371	0.286	0.157	1
ARMCX1	0.0216523	0.960912	0.265	0.142	1
RHPN1	0.0216665	1.09646	0.224	0.113	1
RGCC	0.0216902	0.741753	0.51	0.386	1
ZNF805	0.0217034	0.99262	0.224	0.111	1
ATP9A	0.0217666	1.05402	0.265	0.145	1
GJD3	0.0217746	1.04509	0.245	0.128	1
VDAC1	0.0217863	-0.291683	0.857	0.921	1
LCE1C	0.0217973	-2.4111	0.02	0.132	1
CALML5	0.0218004	-1.70782	0.082	0.214	1
TMEM97	0.0218019	1.47805	0.122	0.046	1
TUBD1	0.0218414	0.893085	0.265	0.14	1
MRRF	0.0218734	0.978545	0.286	0.157	1
PGLS	0.0218906	0.419154	0.673	0.482	1
CSGALNACT2	0.0219416	-0.520449	0.51	0.677	1
JAK3	0.0219798	-0.316251	0.653	0.838	1
ZBED6CL	0.0219826	-1.43364	0.061	0.191	1
CNOT10	0.0220276	0.835651	0.408	0.277	1
COTL1	0.0220529	-0.275718	0.939	0.973	1
CD79A	0.022081	0.523588	0.633	0.467	1
IFNG	0.0221134	-0.92877	0.184	0.338	1
SF1	0.0221566	0.360352	0.776	0.538	1
CEP350	0.0221651	0.745706	0.408	0.255	1
ING4	0.0221667	0.659197	0.429	0.272	1
KRT79	0.0222062	1.29218	0.143	0.058	1
SPOCK2	0.0222179	-0.606214	0.327	0.492	1
WRAP73	0.0222867	0.813512	0.429	0.291	1
KRI1	0.0223111	0.65261	0.531	0.376	1
DYNLL2	0.0223614	0.770228	0.531	0.395	1
RNPS1	0.0223625	0.525494	0.673	0.521	1
ABCA6	0.022503	1.77023	0.143	0.06	1
EFCAB13	0.0225126	0.99262	0.265	0.144	1
NDRG1	0.0225198	-0.710662	0.388	0.535	1
FZD2	0.0225261	-1.0253	0.163	0.313	1
ZMAT3	0.0225488	0.922231	0.327	0.195	1
C11orf96	0.0225971	0.956095	0.245	0.126	1
TMEM263	0.0226249	0.72111	0.49	0.352	1
WEE1	0.0226257	0.937125	0.286	0.159	1
RNLS	0.0226492	1.32124	0.163	0.072	1
ITPRID2	0.0226639	0.970925	0.327	0.197	1
MAP2K4	0.0226772	0.733886	0.429	0.284	1
TBL2	0.022719	1.02739	0.245	0.128	1
IQCK	0.0227444	1.15437	0.204	0.099	1
ZADH2	0.0227663	0.806524	0.388	0.246	1
NCBP2AS2	0.022938	0.819556	0.306	0.173	1
AKAP9	0.0230425	0.817846	0.51	0.386	1
ABRAXAS1	0.0230734	0.960912	0.265	0.144	1
SPSB2	0.0231423	1.1081	0.224	0.115	1
ZNF275	0.0232128	1.13012	0.204	0.099	1
DNAJA3	0.0232317	0.947533	0.327	0.198	1
GADD45G	0.0232559	-0.95847	0.163	0.316	1
FKBP15	0.023354	-0.723587	0.347	0.484	1
TAS2R31	0.0233604	0.99262	0.204	0.097	1
CYB5R3	0.0233845	0.421513	0.816	0.738	1
RABGAP1L	0.0233928	0.525494	0.673	0.508	1
UBTF	0.0233976	0.524144	0.633	0.52	1
XYLT2	0.0234207	0.869764	0.286	0.157	1
ERG28	0.0234334	0.832156	0.306	0.173	1
OSBPL3	0.0234486	0.49012	0.592	0.41	1
ABTB2	0.0235023	1.17903	0.184	0.085	1
ZNF45	0.023507	1.25565	0.163	0.072	1
LARP1B	0.0235895	0.914618	0.286	0.159	1
ZBTB45	0.0236057	0.945315	0.265	0.144	1
TSR1	0.0237239	0.757404	0.306	0.171	1
BOK	0.0237324	1.49958	0.143	0.06	1
CNOT1	0.0237405	0.566356	0.612	0.492	1
GCHFR	0.0237836	-1.03385	0.163	0.309	1
SURF4	0.0238159	-0.4502	0.551	0.721	1
EPC2	0.023846	0.502295	0.551	0.373	1
IGKV5-2	0.0238604	-3.2866	0.02	0.128	1
RAPGEF1	0.0239087	-0.326596	0.653	0.783	1
TSPAN1	0.0239195	2.25565	0.061	0.015	1
KALRN	0.0239195	2.25565	0.061	0.015	1
DCLK2	0.0239195	2.25565	0.061	0.015	1
MAP9	0.0239195	2.25565	0.061	0.015	1
PCSK1	0.0239195	2.25565	0.061	0.015	1
KBTBD4	0.0239195	2.25565	0.061	0.015	1
FSIP1	0.0239195	2.25565	0.061	0.015	1
GINS3	0.0239195	2.25565	0.061	0.015	1
RAB3A	0.0239195	2.25565	0.061	0.015	1
SYNE4	0.0239195	2.25565	0.061	0.015	1
NPTXR	0.0239195	2.25565	0.061	0.015	1
TRO	0.0239195	2.25565	0.061	0.015	1
RAB20	0.0239365	-0.935487	0.224	0.369	1
IPO11	0.0239457	1.22395	0.163	0.072	1
MYEF2	0.0239457	1.22395	0.163	0.072	1
ACOT9	0.0240118	-0.468318	0.408	0.578	1
NPM3	0.0240597	1.05034	0.265	0.145	1
BTBD19	0.0241044	1.17159	0.184	0.085	1
ZWILCH	0.0241044	1.17159	0.184	0.085	1
BCR	0.0241147	0.587827	0.633	0.492	1
CCDC77	0.0241501	1.46211	0.143	0.06	1
C11orf58	0.0241771	0.449259	0.653	0.47	1
UBE2E1	0.0242291	0.506266	0.592	0.417	1
TAF4B	0.0242305	1.57758	0.163	0.074	1
RAB9B	0.0242447	2.11815	0.061	0.015	1
LMO7	0.0242823	-1.7262	0.02	0.13	1
ABL1	0.0243775	0.665046	0.49	0.35	1
C1orf52	0.0243911	0.611371	0.469	0.308	1
B4GALT1	0.0244417	-0.533164	0.592	0.716	1
ANO9	0.0244481	0.91862	0.306	0.176	1
INTS3	0.0244503	0.754048	0.51	0.368	1
CXCL11	0.0245218	0.920052	0.469	0.352	1
TNRC6C	0.0245572	0.840617	0.286	0.157	1
MAMDC2	0.0245734	1.99262	0.061	0.015	1
STK39	0.0245832	0.848231	0.327	0.193	1
ISG15	0.0245891	-0.673642	0.327	0.491	1
GTF3C6	0.0246059	-0.438359	0.551	0.694	1
MAML1	0.0246591	0.647972	0.551	0.431	1
MAN1A1	0.0246714	0.645601	0.51	0.373	1
SOAT1	0.0247283	-0.784361	0.286	0.431	1
CCDC6	0.0247444	0.577583	0.551	0.397	1
LACC1	0.0248079	0.82551	0.327	0.191	1
LOR	0.0248247	-2.34128	0.02	0.128	1
UBE2D2	0.0248338	0.499892	0.735	0.571	1
DIS3	0.024873	0.716986	0.347	0.203	1
GPR157	0.0249034	-0.945979	0.184	0.33	1
CSAD	0.0250281	0.647972	0.388	0.234	1
BIVM	0.025039	0.822695	0.347	0.21	1
SFRP4	0.025068	4.89951	0.02	0.002	1
ADAMTS1	0.0250746	0.577583	0.531	0.371	1
KIAA1324L	0.0250936	1.28213	0.184	0.087	1
AC021097.2	0.0251081	1.70311	0.102	0.036	1
SCNN1A	0.0251081	1.70311	0.102	0.036	1
CDADC1	0.0251081	1.70311	0.102	0.036	1
TMEM99	0.0251081	1.70311	0.102	0.036	1
NOTCH1	0.0251189	1.0492	0.224	0.115	1
EPB41L3	0.0251764	-0.5517	0.49	0.615	1
PLA2G2C	0.0253402	3.57758	0.02	0.002	1
NGF	0.0253402	3.57758	0.02	0.002	1
TDRD10	0.0253402	3.57758	0.02	0.002	1
EML6	0.0253402	3.57758	0.02	0.002	1
SLC23A3	0.0253402	3.57758	0.02	0.002	1
CADM2	0.0253402	3.57758	0.02	0.002	1
C3orf33	0.0253402	3.57758	0.02	0.002	1
PABPC4L	0.0253402	3.57758	0.02	0.002	1
PCDHGA5	0.0253402	3.57758	0.02	0.002	1
C8orf48	0.0253402	3.57758	0.02	0.002	1
DMRT3	0.0253402	3.57758	0.02	0.002	1
TMEM236	0.0253402	3.57758	0.02	0.002	1
SLC16A9	0.0253402	3.57758	0.02	0.002	1
KIRREL3	0.0253402	3.57758	0.02	0.002	1
KCNA5	0.0253402	3.57758	0.02	0.002	1
CSRP2	0.0253402	3.57758	0.02	0.002	1
HCAR1	0.0253402	3.57758	0.02	0.002	1
OR2C1	0.0253402	3.57758	0.02	0.002	1
DIRAS1	0.0253402	3.57758	0.02	0.002	1
ZNF540	0.0253402	3.57758	0.02	0.002	1
PEG3	0.0253402	3.57758	0.02	0.002	1
P2RX6	0.0253402	3.57758	0.02	0.002	1
ZC3H12B	0.0253402	3.57758	0.02	0.002	1
COLEC11	0.0253402	3.57758	0.02	0.002	1
SEMA5B	0.0253402	3.57758	0.02	0.002	1
SLC35F1	0.0253402	3.57758	0.02	0.002	1
TMEM266	0.0253402	3.57758	0.02	0.002	1
HOXB8	0.0253402	3.57758	0.02	0.002	1
NOTUM	0.0253402	3.57758	0.02	0.002	1
DPF1	0.0253402	3.57758	0.02	0.002	1
RNF128	0.0253402	3.57758	0.02	0.002	1
C1orf127	0.0253402	3.57758	0.02	0.002	1
C2orf66	0.0253402	3.57758	0.02	0.002	1
SSUH2	0.0253402	3.57758	0.02	0.002	1
C1QTNF7	0.0253402	3.57758	0.02	0.002	1
PCDHB3	0.0253402	3.57758	0.02	0.002	1
PDK4	0.0253402	3.57758	0.02	0.002	1
EFCAB1	0.0253402	3.57758	0.02	0.002	1
SKIDA1	0.0253402	3.57758	0.02	0.002	1
PNLIPRP3	0.0253402	3.57758	0.02	0.002	1
PTGDR2	0.0253402	3.57758	0.02	0.002	1
SLCO1C1	0.0253402	3.57758	0.02	0.002	1
RPH3A	0.0253402	3.57758	0.02	0.002	1
CABP1	0.0253402	3.57758	0.02	0.002	1
B3GNT4	0.0253402	3.57758	0.02	0.002	1
OMG	0.0253402	3.57758	0.02	0.002	1
ICAM4	0.0253402	3.57758	0.02	0.002	1
CPAMD8	0.0253402	3.57758	0.02	0.002	1
IGFL2	0.0253402	3.57758	0.02	0.002	1
SIGLEC11	0.0253402	3.57758	0.02	0.002	1
LRRC4B	0.0253402	3.57758	0.02	0.002	1
EMILIN3	0.0253402	3.57758	0.02	0.002	1
LCA5L	0.0253402	3.57758	0.02	0.002	1
CAPN6	0.0253402	3.57758	0.02	0.002	1
A3GALT2	0.0253402	3.57758	0.02	0.002	1
CCIN	0.0253402	3.57758	0.02	0.002	1
INS	0.0253402	3.57758	0.02	0.002	1
C17orf50	0.0253402	3.57758	0.02	0.002	1
FAM131C	0.0253402	3.57758	0.02	0.002	1
TAS1R2	0.0253402	3.57758	0.02	0.002	1
HJV	0.0253402	3.57758	0.02	0.002	1
RD3	0.0253402	3.57758	0.02	0.002	1
SLC30A10	0.0253402	3.57758	0.02	0.002	1
SH2D6	0.0253402	3.57758	0.02	0.002	1
SFTPB	0.0253402	3.57758	0.02	0.002	1
ACMSD	0.0253402	3.57758	0.02	0.002	1
EVX2	0.0253402	3.57758	0.02	0.002	1
C2orf83	0.0253402	3.57758	0.02	0.002	1
FBXW12	0.0253402	3.57758	0.02	0.002	1
BSN	0.0253402	3.57758	0.02	0.002	1
AMBN	0.0253402	3.57758	0.02	0.002	1
CCDC158	0.0253402	3.57758	0.02	0.002	1
IRGM	0.0253402	3.57758	0.02	0.002	1
CDHR2	0.0253402	3.57758	0.02	0.002	1
MPIG6B	0.0253402	3.57758	0.02	0.002	1
TRDN	0.0253402	3.57758	0.02	0.002	1
OR2F2	0.0253402	3.57758	0.02	0.002	1
CA3	0.0253402	3.57758	0.02	0.002	1
KCNV2	0.0253402	3.57758	0.02	0.002	1
KIF12	0.0253402	3.57758	0.02	0.002	1
SLC18A3	0.0253402	3.57758	0.02	0.002	1
PLA2G12B	0.0253402	3.57758	0.02	0.002	1
OR4C12	0.0253402	3.57758	0.02	0.002	1
OR5A2	0.0253402	3.57758	0.02	0.002	1
MS4A10	0.0253402	3.57758	0.02	0.002	1
GPR152	0.0253402	3.57758	0.02	0.002	1
PHOX2A	0.0253402	3.57758	0.02	0.002	1
OR8D4	0.0253402	3.57758	0.02	0.002	1
OR10G6	0.0253402	3.57758	0.02	0.002	1
C12orf71	0.0253402	3.57758	0.02	0.002	1
WNT1	0.0253402	3.57758	0.02	0.002	1
KRT82	0.0253402	3.57758	0.02	0.002	1
TMEM233	0.0253402	3.57758	0.02	0.002	1
AMER2	0.0253402	3.57758	0.02	0.002	1
OR4N5	0.0253402	3.57758	0.02	0.002	1
FAM181A	0.0253402	3.57758	0.02	0.002	1
EPB42	0.0253402	3.57758	0.02	0.002	1
NECAB2	0.0253402	3.57758	0.02	0.002	1
SLC13A5	0.0253402	3.57758	0.02	0.002	1
HES7	0.0253402	3.57758	0.02	0.002	1
KRT38	0.0253402	3.57758	0.02	0.002	1
OR4D1	0.0253402	3.57758	0.02	0.002	1
RBFOX3	0.0253402	3.57758	0.02	0.002	1
RLN3	0.0253402	3.57758	0.02	0.002	1
HRH3	0.0253402	3.57758	0.02	0.002	1
KRTAP6-1	0.0253402	3.57758	0.02	0.002	1
B3GALT5	0.0253402	3.57758	0.02	0.002	1
FRMPD4	0.0253402	3.57758	0.02	0.002	1
PCSK1N	0.0253402	3.57758	0.02	0.002	1
SYP	0.0253402	3.57758	0.02	0.002	1
SMIM10L2A	0.0253402	3.57758	0.02	0.002	1
FABP5	0.0253685	-0.978964	0.571	0.655	1
NUDT17	0.0253992	1.36813	0.143	0.06	1
SPIB	0.0254575	0.670692	0.327	0.19	1
PFKFB3	0.0254607	-0.597241	0.612	0.708	1
STYX	0.0254831	0.99262	0.245	0.13	1
SETD1B	0.0254976	0.598543	0.449	0.291	1
KCNA2	0.0254993	1.63898	0.102	0.036	1
TM4SF18	0.0254993	1.63898	0.102	0.036	1
MAMSTR	0.0254993	1.57758	0.102	0.036	1
KLHL3	0.0255356	1.09216	0.184	0.085	1
MED13	0.0255395	0.673443	0.51	0.359	1
SIGMAR1	0.0255427	0.99262	0.327	0.203	1
CALCOCO2	0.0255459	0.564383	0.694	0.617	1
WIPI2	0.0255548	0.623387	0.531	0.403	1
NT5DC1	0.0255949	1.03326	0.224	0.115	1
GIMAP6	0.0255998	0.926347	0.449	0.33	1
BMP2	0.025626	-1.52396	0.041	0.159	1
SNRPF	0.0256262	0.8464	0.388	0.244	1
NAMPT	0.025749	-0.566702	0.469	0.602	1
C2orf49	0.0257625	0.819556	0.306	0.174	1
STAG2	0.0257905	0.563035	0.551	0.395	1
CANX	0.0257961	0.326846	0.857	0.812	1
HERC3	0.0257984	0.741082	0.347	0.207	1
HACE1	0.0258429	1.32966	0.143	0.06	1
ARHGEF9	0.0259229	0.855117	0.286	0.159	1
APP	0.0259754	0.418593	0.837	0.766	1
ARL15	0.0260207	0.966148	0.306	0.178	1
PPP4C	0.0260349	-0.722541	0.367	0.497	1
FBLN7	0.0260406	2.16255	0.082	0.026	1
37316	0.0261896	1.52696	0.122	0.048	1
EEF1AKMT1	0.0261896	1.52696	0.122	0.048	1
SRR	0.0261896	1.52696	0.122	0.048	1
LGALS1	0.0262888	-0.34488	0.837	0.949	1
CCDC117	0.0262916	0.816771	0.327	0.193	1
CUBN	0.0262963	1.51869	0.102	0.036	1
ARL11	0.0263254	-1.3882	0.061	0.186	1
PPM1L	0.0264146	2.07508	0.082	0.026	1
TTC3	0.026494	0.352892	0.898	0.831	1
PTBP2	0.0265194	1.10628	0.204	0.101	1
CSRNP2	0.0265208	0.877143	0.265	0.144	1
KCNN4	0.0265346	-0.987202	0.082	0.219	1
MED7	0.0265349	0.840617	0.286	0.159	1
TMEM59	0.0265386	0.339382	0.878	0.791	1
RTF2	0.0265685	-0.458591	0.429	0.585	1
DKC1	0.0265855	0.781724	0.327	0.191	1
SERPINE2	0.0265925	1.19056	0.204	0.103	1
PEX1	0.0265953	0.71085	0.327	0.19	1
BACH2	0.0266197	1.47805	0.122	0.048	1
EBI3	0.0266197	1.47805	0.122	0.048	1
ARVCF	0.0266197	1.47805	0.122	0.048	1
TCAF1	0.0266248	0.974242	0.245	0.13	1
FAAP100	0.0266316	0.698437	0.429	0.285	1
CDR2	0.0266526	0.840617	0.347	0.214	1
MTERF2	0.0266809	0.99262	0.224	0.115	1
DCUN1D4	0.02677	0.929885	0.265	0.145	1
MAGI3	0.0267928	1.99262	0.082	0.026	1
MARCO	0.0268516	-0.912131	0.224	0.369	1
CTNNBIP1	0.0268566	-0.852405	0.306	0.444	1
RFLNB	0.0268732	0.686812	0.408	0.262	1
TSPAN3	0.0268741	-0.575468	0.612	0.67	1
VAC14	0.0268817	-0.605639	0.347	0.516	1
INPP1	0.0269087	1.17548	0.224	0.116	1
NIPAL3	0.0270503	1.08282	0.204	0.101	1
MTRR	0.0270503	1.08282	0.204	0.101	1
SLC35B1	0.0270607	0.729586	0.408	0.267	1
STK16	0.0271267	1.09216	0.245	0.133	1
FBXL19	0.0271346	0.960199	0.327	0.205	1
DEDD2	0.0271376	-0.622557	0.327	0.472	1
RPGR	0.0271395	1.25565	0.163	0.074	1
ZWINT	0.02715	-1.79746	0.02	0.126	1
KIAA1755	0.0271797	1.13012	0.184	0.087	1
CFAP69	0.0271865	-1.74435	0.02	0.126	1
PAWR	0.0272117	1.22003	0.143	0.06	1
SMIM14	0.0272246	1.21769	0.224	0.12	1
MYBL2	0.0272378	0.953092	0.224	0.115	1
KRT8	0.0272626	1.0099	0.245	0.132	1
ZNF143	0.0272693	0.780076	0.367	0.229	1
RASGRP3	0.0273359	0.817534	0.449	0.306	1
B3GALT6	0.0273362	0.712513	0.367	0.224	1
EEPD1	0.0273368	1.17159	0.184	0.087	1
DDX10	0.0273368	1.17159	0.184	0.087	1
HNRNPUL2	0.0273953	0.425805	0.735	0.706	1
DENR	0.0274312	0.42558	0.612	0.431	1
EPHA4	0.0274515	1.89951	0.082	0.026	1
CDX1	0.0274515	1.89951	0.082	0.026	1
ANKRD36C	0.0274738	0.553041	0.633	0.489	1
LBH	0.0274743	0.441211	0.776	0.728	1
NAV1	0.0275041	0.712513	0.367	0.226	1
SLC39A6	0.0275552	-1.16837	0.102	0.236	1
POLD4	0.0275587	-0.536159	0.429	0.573	1
SRGAP1	0.0275899	1.05973	0.204	0.101	1
IGHA1	0.0276052	0.445289	0.98	0.93	1
BRWD3	0.0276322	1.22395	0.163	0.074	1
PUS7	0.0276322	1.19292	0.163	0.074	1
TBCD	0.0276942	0.504334	0.551	0.381	1
C1orf43	0.0276943	-0.412363	0.469	0.626	1
OTUB1	0.0277171	-0.520789	0.469	0.614	1
KRCC1	0.0277302	0.73964	0.347	0.209	1
APOL3	0.0277753	-0.385593	0.694	0.785	1
AKT2	0.0277811	0.480721	0.653	0.547	1
TNS1	0.0277928	0.532259	0.653	0.479	1
CD1D	0.0278433	1.81205	0.082	0.026	1
VIPR1	0.0278433	1.81205	0.082	0.026	1
EIF2A	0.0278941	0.698078	0.51	0.374	1
R3HDM1	0.0279013	1.01959	0.286	0.168	1
FAM49A	0.0279636	-0.555442	0.306	0.465	1
TMEM104	0.027976	0.747508	0.327	0.191	1
FERMT1	0.0279815	-2.37661	0	0.091	1
ARL5B	0.0280036	1.16255	0.204	0.103	1
CCRL2	0.0280471	-1.07586	0.102	0.238	1
CNOT3	0.0280718	0.724424	0.449	0.318	1
RREB1	0.0280824	0.902423	0.408	0.287	1
SYNC	0.0281321	1.19292	0.163	0.074	1
AAMDC	0.0281321	1.19292	0.163	0.074	1
CCDC15	0.0281321	1.19292	0.163	0.074	1
ZNF720	0.0281321	1.19292	0.163	0.074	1
ARFIP2	0.0281514	0.646846	0.429	0.277	1
FCRL3	0.0283231	0.978545	0.265	0.149	1
R3HDM2	0.0283269	0.692575	0.449	0.311	1
TBPL1	0.0283365	1.40766	0.163	0.075	1
CNPY4	0.0284424	0.797973	0.286	0.159	1
ANAPC13	0.0286374	0.533189	0.551	0.393	1
ANKS6	0.0286393	1.16255	0.163	0.074	1
TRIM46	0.0286401	1.65158	0.082	0.026	1
ARHGEF18	0.0286526	0.816771	0.327	0.195	1
ZC3H13	0.028667	0.708167	0.429	0.287	1
MAP2K7	0.0286953	0.749063	0.449	0.303	1
CMTM3	0.0287417	0.423327	0.755	0.662	1
RCC1	0.0287587	1.06857	0.224	0.118	1
SNRNP48	0.0288436	1.37595	0.163	0.075	1
TIMM44	0.0288541	0.790987	0.347	0.214	1
TNFRSF10B	0.0288551	0.602674	0.469	0.309	1
C19orf48	0.0288886	0.770228	0.408	0.267	1
RHOA	0.0288892	-0.23173	0.98	0.991	1
LRMDA	0.0289804	0.723434	0.429	0.282	1
NPTN	0.0290488	-0.512529	0.449	0.609	1
NNMT	0.0291856	0.62727	0.551	0.426	1
PGK1	0.0292531	-0.49318	0.592	0.697	1
EGLN2	0.0293057	0.422116	0.755	0.677	1
IFIT3	0.0293194	-0.461659	0.408	0.578	1
MANEA	0.0293939	0.99262	0.265	0.15	1
ZNF335	0.0294074	-0.938117	0.122	0.265	1
NPIPB15	0.029426	0.714085	0.327	0.191	1
BCL2L13	0.0294548	0.566356	0.51	0.344	1
ECM1	0.0295263	0.650585	0.51	0.376	1
RPF2	0.0296133	1.15612	0.224	0.12	1
MUCL1	0.0296586	-2.42242	0	0.089	1
AOPEP	0.0299067	0.69494	0.408	0.265	1
ANOS1	0.0299683	-1.29278	0.061	0.183	1
SZT2	0.0300021	-0.474079	0.327	0.489	1
QPCT	0.0300365	-0.629575	0.245	0.398	1
CGGBP1	0.0301082	0.545573	0.571	0.419	1
RSBN1	0.0301264	0.844867	0.306	0.179	1
RPA4	0.0301387	1.86138	0.102	0.038	1
AEBP1	0.0301627	0.258994	0.918	0.838	1
FPR1	0.0302185	-1.06627	0.184	0.318	1
CDKN1A	0.0302404	-0.479968	0.49	0.684	1
ARMCX5	0.0303629	1.32966	0.143	0.062	1
EEF2K	0.0304863	0.713645	0.408	0.268	1
UNC119	0.0305479	0.71085	0.327	0.191	1
SMIM19	0.0305875	0.733234	0.367	0.232	1
FMO5	0.030588	1.79998	0.102	0.038	1
CAV2	0.0306169	1.06772	0.306	0.191	1
GFER	0.030626	0.738048	0.347	0.21	1
GEM	0.0306741	0.933727	0.224	0.116	1
SELENOF	0.0307272	0.644697	0.49	0.345	1
SIGLEC6	0.0307642	1.57758	0.122	0.05	1
CDKN2D	0.0307674	-0.853467	0.082	0.219	1
TNFRSF21	0.0307871	-0.877744	0.265	0.405	1
SH3BP2	0.0307938	-0.592342	0.469	0.619	1
TLR8	0.0308098	-0.698197	0.388	0.526	1
36951	0.030855	-0.682945	0.265	0.427	1
TNPO1	0.0308873	0.375949	0.796	0.665	1
ALCAM	0.0309787	0.651584	0.367	0.222	1
TWF1	0.0310723	0.749063	0.429	0.303	1
FAM160B2	0.031084	0.808702	0.49	0.356	1
HDDC2	0.0311083	0.770228	0.347	0.214	1
SOS2	0.0311468	0.549677	0.531	0.364	1
MFHAS1	0.031194	-0.647837	0.265	0.426	1
SAE1	0.0312167	0.657017	0.367	0.224	1
GNG10	0.0312473	-1.2804	0.082	0.207	1
IGKV4-1	0.0312943	0.596896	0.816	0.732	1
SLC9A9	0.031298	0.877143	0.224	0.116	1
DLG3	0.0313477	-2.15034	0	0.087	1
TAS2R14	0.0313526	1.03701	0.204	0.103	1
ARHGAP32	0.0313934	1.25565	0.143	0.062	1
USP33	0.0314224	0.567868	0.531	0.39	1
MECP2	0.0314261	0.649934	0.408	0.263	1
WTIP	0.0314388	1.14462	0.184	0.089	1
PTGER4	0.0314998	-0.729846	0.245	0.398	1
KAT7	0.0315404	0.733886	0.429	0.289	1
TSNAX	0.031579	0.543636	0.408	0.253	1
OCIAD1	0.0315889	0.410523	0.714	0.593	1
ZBTB7A	0.0316158	-0.379348	0.653	0.747	1
C7orf31	0.0316994	1.22395	0.163	0.075	1
ENKD1	0.0317164	1.14018	0.204	0.104	1
KLK11	0.031899	-1.89815	0.02	0.121	1
HOXC6	0.0319191	1.22003	0.143	0.062	1
SDHAF3	0.0321183	1.47805	0.122	0.05	1
TMEM14B	0.0321293	1.63898	0.102	0.038	1
RAMACL	0.0321293	1.63898	0.102	0.038	1
PDHA1	0.0321732	0.49958	0.551	0.393	1
GOLPH3L	0.0322349	0.647972	0.388	0.243	1
NCALD	0.0322575	1.19292	0.163	0.075	1
GNG5	0.0323495	-1.45216	0.041	0.152	1
USB1	0.0324159	-0.678757	0.306	0.45	1
PDLIM3	0.0324441	1.25565	0.184	0.091	1
TAPBP	0.0325217	-0.256993	0.98	0.991	1
ARHGEF28	0.0326043	1.57758	0.102	0.038	1
MCF2L2	0.0326239	1.43074	0.122	0.05	1
ZNF880	0.0328162	0.884561	0.265	0.149	1
CX3CL1	0.0328689	0.869764	0.265	0.149	1
SENP7	0.0328947	0.802289	0.245	0.13	1
SLC41A1	0.0329933	0.797973	0.286	0.162	1
RECQL4	0.0330848	1.51869	0.102	0.038	1
SLC22A3	0.0330848	1.40766	0.102	0.038	1
DNAH1	0.0331014	0.883686	0.286	0.166	1
SMIM20	0.0331026	0.680676	0.449	0.308	1
ARRDC4	0.0331428	-0.887303	0.204	0.347	1
CD302	0.03318	1.02119	0.265	0.154	1
LRIG1	0.0332314	0.729586	0.347	0.212	1
PITX1	0.0332382	-2.20378	0	0.085	1
ANAPC2	0.0332972	0.728408	0.469	0.34	1
DNAJC30	0.0333352	1.18931	0.245	0.138	1
PLEKHB2	0.0333401	-0.655078	0.327	0.467	1
TRAJ18	0.0333651	0.589265	0.469	0.318	1
UBE2E3	0.0334554	0.553199	0.592	0.444	1
YAP1	0.0334728	0.884561	0.265	0.149	1
FIG4	0.0334771	-1.02975	0.143	0.277	1
PDCD4	0.0334898	0.440978	0.735	0.653	1
CA12	0.0335088	-1.20752	0.122	0.251	1
OLFM2	0.0335295	1.04153	0.245	0.137	1
TRIM26	0.0335475	0.426419	0.653	0.484	1
SMARCB1	0.0336698	0.449478	0.571	0.405	1
MAN2A2	0.0337929	0.641398	0.449	0.296	1
ZNF687	0.0340643	0.761295	0.367	0.239	1
PI15	0.0341018	-1.83181	0.02	0.12	1
RHOBTB2	0.0343398	0.972721	0.204	0.104	1
HIP1R	0.0344059	1.09954	0.224	0.121	1
FAM168A	0.0344113	0.75996	0.347	0.215	1
CMAS	0.0344205	0.818591	0.245	0.132	1
TUBGCP3	0.0344461	0.817846	0.347	0.221	1
DGKA	0.0344653	0.616057	0.51	0.371	1
PIGM	0.0345334	0.902983	0.245	0.133	1
ARHGAP6	0.03456	1.35519	0.102	0.038	1
TRIM65	0.0345612	0.705458	0.429	0.297	1
KIFC3	0.0346034	-0.601928	0.388	0.528	1
XPO6	0.0346688	-0.467992	0.49	0.632	1
LRRC32	0.0348184	1.01124	0.224	0.12	1
IL4R	0.034855	-0.401294	0.531	0.684	1
CWC27	0.0350624	0.59573	0.388	0.241	1
PCMTD1	0.0350664	0.707492	0.551	0.424	1
RFX3	0.0351806	1.11815	0.204	0.106	1
LCE1A	0.0352424	-2.32931	0	0.084	1
TMEM164	0.0353606	0.899511	0.265	0.15	1
NHSL2	0.0353983	1.32966	0.143	0.063	1
KPNB1	0.035457	-0.50988	0.531	0.667	1
MCCC1	0.0354603	0.611371	0.449	0.299	1
IGBP1	0.0354782	0.518689	0.51	0.361	1
GABPA	0.0354804	0.99262	0.204	0.104	1
CCDC142	0.0355678	1.10628	0.184	0.091	1
QARS	0.0355917	0.475829	0.714	0.627	1
DDX31	0.035628	1.00683	0.265	0.152	1
MYO7A	0.0356339	-1.22977	0.061	0.178	1
TICAM1	0.0356528	-1.10424	0.102	0.229	1
ATXN3	0.0357878	0.770228	0.408	0.285	1
NOL6	0.0358427	1.00533	0.286	0.174	1
DOK3	0.0359037	-0.644809	0.224	0.383	1
CTTNBP2NL	0.0359341	1.21193	0.204	0.108	1
CD2AP	0.0359438	0.625111	0.449	0.303	1
PUSL1	0.0359713	1.11815	0.184	0.091	1
FAM13A	0.0359766	0.868632	0.245	0.133	1
PRR12	0.0360563	0.717441	0.388	0.248	1
CLDN7	0.0360609	-1.43737	0.041	0.149	1
CARD19	0.0360619	0.486268	0.612	0.465	1
YTHDC1	0.0360641	0.474968	0.592	0.431	1
SPP1	0.0360814	-1.99089	0.163	0.282	1
BAZ1B	0.0361137	0.504334	0.633	0.496	1
CEP44	0.0361143	0.707218	0.306	0.178	1
WDHD1	0.0361365	1.62339	0.122	0.051	1
FANCA	0.0362029	0.974242	0.224	0.12	1
QRICH1	0.0363747	0.583815	0.633	0.547	1
OS9	0.0364241	-0.343618	0.878	0.925	1
BSG	0.0364839	-0.357527	0.612	0.768	1
DENND2C	0.0365706	2.11815	0.061	0.017	1
FAM171B	0.0365706	2.11815	0.061	0.017	1
SLC35G2	0.0365706	2.11815	0.061	0.017	1
VWA7	0.0365706	2.11815	0.061	0.017	1
HEY2	0.0365706	2.11815	0.061	0.017	1
GPRC5C	0.0365706	2.11815	0.061	0.017	1
ZNF90	0.0365706	2.11815	0.061	0.017	1
ZNF781	0.0365706	2.11815	0.061	0.017	1
PRCP	0.0366761	0.602161	0.531	0.379	1
GPAM	0.0366879	1.57758	0.122	0.051	1
SPRR2B	0.0367023	-2.48851	0.02	0.116	1
CAPZA2	0.0368226	-0.363865	0.776	0.899	1
GGACT	0.0368336	0.949552	0.204	0.104	1
TMEM176B	0.0368581	-0.479248	0.653	0.766	1
TTC14	0.0369228	0.427479	0.694	0.595	1
ZDHHC18	0.036923	-0.47078	0.306	0.468	1
HIST1H2BM	0.0369694	1.22966	0.184	0.092	1
TRNP1	0.037021	1.99262	0.061	0.017	1
EXOC3L1	0.037021	1.99262	0.061	0.017	1
HS3ST1	0.0370471	1.81205	0.082	0.027	1
BHLHE22	0.0370471	1.81205	0.082	0.027	1
LIPT2	0.0370471	1.81205	0.082	0.027	1
HDC	0.0370471	1.81205	0.082	0.027	1
ZGLP1	0.0370471	1.81205	0.082	0.027	1
SMIM10	0.0370471	1.81205	0.082	0.027	1
FHL2	0.0370617	1.70311	0.122	0.051	1
CYTH3	0.0371545	1.22003	0.143	0.063	1
SAP18	0.0372287	0.526302	0.551	0.412	1
SPATC1	0.0372661	-2.09484	0	0.082	1
PDK1	0.037272	0.859726	0.306	0.186	1
WFDC5	0.0373246	-2.2804	0	0.082	1
HMCES	0.0373269	0.966148	0.286	0.169	1
PIK3R1	0.0373687	0.908556	0.367	0.239	1
CXXC5	0.0374122	1.16255	0.163	0.077	1
RESF1	0.0374122	1.16255	0.163	0.077	1
ZHX3	0.0374122	1.16255	0.163	0.077	1
AGTRAP	0.0374198	-0.679805	0.265	0.412	1
NAPB	0.037468	0.835079	0.245	0.133	1
TMOD3	0.0375145	0.534161	0.592	0.463	1
NME2	0.0375257	0.367076	0.776	0.68	1
MMACHC	0.0375411	1.72959	0.082	0.027	1
GULP1	0.0375411	1.72959	0.082	0.027	1
TG	0.0375411	1.72959	0.082	0.027	1
CDKN3	0.0375411	1.72959	0.082	0.027	1
CLK3	0.0375579	0.583815	0.469	0.325	1
PPP5C	0.0375859	0.785025	0.265	0.149	1
PIK3C2A	0.0376123	0.806524	0.367	0.238	1
UST	0.0377551	1.18527	0.143	0.063	1
SLF2	0.0377639	0.895759	0.224	0.12	1
TMEM40	0.0378709	-1.93021	0.02	0.116	1
BCL11A	0.0378854	0.567014	0.327	0.191	1
HYI	0.0379365	0.923579	0.286	0.171	1
AKT1S1	0.0379927	-0.740734	0.327	0.458	1
WDR6	0.0380086	0.582098	0.531	0.412	1
GNPDA2	0.0380138	1.34492	0.163	0.079	1
TRPC1	0.0380402	1.65158	0.082	0.027	1
CD80	0.0380443	-0.852405	0.143	0.28	1
EIF3L	0.0380521	0.546556	0.571	0.441	1
ATP6AP1	0.0380792	-0.449029	0.633	0.709	1
MASP1	0.0381147	0.770228	0.265	0.149	1
COPS2	0.0381478	0.69494	0.469	0.34	1
CTSW	0.0381654	0.751612	0.449	0.323	1
EIF3G	0.0381886	0.305072	0.898	0.802	1
HNRNPCL1	0.0382097	2.57758	0.041	0.009	1
UBL4B	0.0382097	2.57758	0.041	0.009	1
LRRC17	0.0382097	2.57758	0.041	0.009	1
MAPK15	0.0382097	2.57758	0.041	0.009	1
TET1	0.0382097	2.57758	0.041	0.009	1
MPPED2	0.0382097	2.57758	0.041	0.009	1
KCNK4	0.0382097	2.57758	0.041	0.009	1
ADAMTS15	0.0382097	2.57758	0.041	0.009	1
DACT1	0.0382097	2.57758	0.041	0.009	1
NXPH3	0.0382097	2.57758	0.041	0.009	1
AATK	0.0382097	2.57758	0.041	0.009	1
ZNF112	0.0382097	2.57758	0.041	0.009	1
ZNF610	0.0382097	2.57758	0.041	0.009	1
MACROD2	0.0382097	2.57758	0.041	0.009	1
BFSP2	0.0382097	2.57758	0.041	0.009	1
SV2C	0.0382097	2.57758	0.041	0.009	1
TUBB8	0.0382097	2.57758	0.041	0.009	1
USP17L10	0.0382097	2.57758	0.041	0.009	1
TAOK2	0.0382546	0.541959	0.449	0.296	1
IDH3G	0.0382558	0.510469	0.592	0.458	1
GLS	0.0383097	0.398072	0.653	0.528	1
TTC23	0.0383287	0.885705	0.245	0.135	1
U2AF1L4	0.0383394	0.521315	0.408	0.258	1
ANP32A	0.0383751	0.446338	0.612	0.444	1
ADAMTSL4	0.0384063	-0.945979	0.122	0.255	1
PRKN	0.0384133	1.74108	0.102	0.039	1
SKP2	0.0385015	0.895759	0.224	0.12	1
ZFAND3	0.0386102	-0.835719	0.245	0.376	1
ZCCHC9	0.0386205	1.01687	0.184	0.091	1
TBX5	0.038631	2.35519	0.041	0.009	1
RNF112	0.038631	2.35519	0.041	0.009	1
INHA	0.038631	2.35519	0.041	0.009	1
ACOT11	0.038657	-1.57216	0.02	0.116	1
MTHFD1	0.0387148	0.59269	0.429	0.282	1
TTC21B	0.0387292	0.833422	0.327	0.205	1
CDS2	0.0387646	-0.432784	0.633	0.728	1
TMEM88	0.0389135	1.43074	0.122	0.051	1
ANKRD16	0.0390473	1.13012	0.184	0.092	1
MSRB2	0.0391179	0.733234	0.469	0.34	1
CLIC1	0.0392215	-0.237927	0.959	0.966	1
TMOD2	0.0392632	1.01465	0.204	0.106	1
SPRY2	0.0393039	1.2848	0.163	0.079	1
VEZT	0.0393097	0.649934	0.388	0.251	1
SPRR4	0.0394839	1.99262	0.041	0.009	1
BAG2	0.039501	1.38494	0.122	0.051	1
CAPN5	0.039501	1.38494	0.122	0.051	1
COX8A	0.0395693	-0.322502	0.776	0.867	1
GLO1	0.039577	0.554499	0.49	0.344	1
CCDC3	0.0395848	0.974242	0.224	0.121	1
CLSTN1	0.0396386	0.642378	0.531	0.383	1
ACCS	0.0397103	0.815082	0.265	0.15	1
MUSTN1	0.0397177	0.869764	0.265	0.152	1
ZNF646	0.0397177	0.869764	0.265	0.152	1
HDAC11	0.0397294	1.45205	0.163	0.08	1
ZNF24	0.0397368	0.729586	0.286	0.166	1
ENY2	0.0397749	0.571157	0.469	0.321	1
CXCL8	0.0397831	-1.60942	0.122	0.243	1
DSC2	0.0397924	-1.1019	0.143	0.27	1
LYRM2	0.0398408	0.840617	0.265	0.152	1
CFAP44	0.0398566	1.2738	0.224	0.126	1
TAF15	0.039919	0.397674	0.694	0.537	1
VGLL4	0.0399709	0.895759	0.347	0.224	1
TRIM2	0.0399932	1.21193	0.204	0.108	1
BICRAL	0.0400541	0.759421	0.327	0.202	1
RTF1	0.0400576	0.577583	0.347	0.21	1
KRT10	0.0400766	-1.66041	0.571	0.609	1
URI1	0.0401386	0.611799	0.49	0.352	1
PPARD	0.0401547	-0.549273	0.245	0.41	1
DCAF10	0.0401962	0.889527	0.306	0.19	1
DBT	0.0402478	1.11815	0.184	0.092	1
SPART	0.0402679	0.746183	0.306	0.183	1
EXOSC3	0.0403298	0.682765	0.306	0.179	1
VSIG10	0.0403622	1.57758	0.102	0.039	1
ELL2	0.0403707	-0.429444	0.694	0.795	1
DTX4	0.0404328	0.646846	0.306	0.178	1
KRT2	0.0404477	-1.71704	0.02	0.118	1
NDUFC1	0.0405356	0.381186	0.653	0.465	1
LPAR1	0.0406884	0.584278	0.449	0.304	1
ME3	0.0407019	0.802289	0.245	0.135	1
RAB9A	0.0407081	-0.644809	0.245	0.393	1
NSMCE4A	0.0407107	0.840617	0.388	0.265	1
ZFYVE9	0.0407676	1.32124	0.143	0.065	1
FPR2	0.0407784	-1.61224	0.02	0.115	1
RAB2A	0.0408288	0.49437	0.571	0.429	1
NRP1	0.0408457	0.564286	0.612	0.489	1
RAD54L	0.0409292	1.51869	0.102	0.039	1
PCDHGA10	0.0409292	1.51869	0.102	0.039	1
CACNA2D1	0.0409292	1.46211	0.102	0.039	1
MORN3	0.0409292	1.51869	0.102	0.039	1
IL27RA	0.0412047	-0.558956	0.245	0.409	1
EPHX1	0.0412227	0.93122	0.327	0.212	1
TPP2	0.041334	0.463841	0.531	0.369	1
MAP3K14	0.0413421	0.807509	0.388	0.258	1
PIP4K2B	0.041343	0.68003	0.469	0.323	1
MAN1C1	0.0413581	0.670692	0.347	0.217	1
INTS8	0.0413705	0.648666	0.429	0.289	1
ATP6V0E1	0.0415068	-0.637857	0.408	0.53	1
TRPV2	0.0415538	-0.558028	0.408	0.549	1
ZNRD2	0.0416251	0.649476	0.347	0.214	1
NBEAL1	0.0416751	1.06662	0.184	0.092	1
SH2D2A	0.0417013	-0.727272	0.286	0.421	1
SLC2A4RG	0.0417793	0.583319	0.673	0.557	1
GJB3	0.0418771	-2.2804	0	0.079	1
IFNGR2	0.0418795	-0.339668	0.918	0.913	1
ASF1A	0.0419136	1.00683	0.265	0.156	1
VAT1	0.0419201	-0.458759	0.673	0.747	1
CLASRP	0.0420007	0.336575	0.714	0.602	1
VIM	0.0420216	0.163687	1	1	1
VPS39	0.0420457	0.614109	0.469	0.326	1
KMT5B	0.0420913	0.749764	0.429	0.296	1
DMTN	0.0421184	0.914618	0.224	0.121	1
MICOS13	0.0421914	0.864865	0.306	0.186	1
WFS1	0.0422453	0.826262	0.265	0.152	1
ZFYVE28	0.0422582	0.487828	0.551	0.403	1
NUDCD1	0.0423342	0.844867	0.286	0.171	1
TNKS1BP1	0.0423775	0.804993	0.49	0.39	1
RWDD3	0.0424036	1.04153	0.184	0.092	1
NLE1	0.042421	1.16255	0.163	0.079	1
APCDD1	0.0424351	0.908556	0.347	0.229	1
RING1	0.0424741	0.660911	0.551	0.453	1
AIP	0.0425275	0.522542	0.592	0.467	1
ZYX	0.0425409	-0.304304	0.837	0.918	1
TSPYL2	0.0426179	0.746641	0.388	0.268	1
FOXO1	0.0428538	0.61889	0.469	0.34	1
IL1R1	0.0428575	0.466075	0.755	0.626	1
TESC	0.0429399	1.22003	0.143	0.065	1
GPR84	0.0429669	-0.999846	0.143	0.268	1
ULK4	0.0430119	0.907732	0.204	0.106	1
LAP3	0.0430713	-0.297179	0.959	0.926	1
BCAT2	0.0430794	-0.86299	0.102	0.229	1
TUFM	0.0430875	0.435476	0.714	0.627	1
PTPRO	0.0431928	-1.59234	0.02	0.113	1
PKP1	0.0432322	-1.24118	0.143	0.265	1
VASN	0.0432692	0.851758	0.245	0.137	1
ZNRD1	0.0432765	0.827561	0.347	0.224	1
HK1	0.0433106	-0.417535	0.469	0.619	1
CHMP3	0.0433437	0.504682	0.571	0.436	1
MAP11	0.0434526	0.812048	0.327	0.209	1
DEPDC5	0.0435586	0.770228	0.306	0.186	1
TIGAR	0.043574	-0.783873	0.143	0.277	1
ZNF398	0.0436475	0.840617	0.265	0.154	1
NABP2	0.0437355	0.585445	0.408	0.265	1
ZNF189	0.0437957	0.707218	0.306	0.183	1
RNMT	0.0437992	1.08116	0.224	0.126	1
ZMYM3	0.0438026	0.893085	0.245	0.138	1
ATPAF2	0.0438404	0.72514	0.327	0.202	1
CASK	0.0438902	0.530619	0.51	0.373	1
EIF2S2	0.0438908	0.99262	0.184	0.092	1
NMT2	0.043943	0.646846	0.306	0.181	1
NDUFA2	0.0439464	-0.44836	0.408	0.573	1
SNRNP70	0.0440481	0.30111	1	0.945	1
SNX17	0.0440496	-0.474884	0.388	0.55	1
MSRA	0.04408	0.822695	0.327	0.209	1
SESN3	0.0441073	0.788262	0.347	0.224	1
PCYT2	0.0441269	0.818591	0.245	0.137	1
NSD2	0.0441863	0.677119	0.449	0.323	1
KLC1	0.0442685	0.38529	0.755	0.627	1
TM9SF3	0.0442695	0.411939	0.755	0.691	1
POF1B	0.0443306	-2.1773	0	0.077	1
CENPT	0.044331	0.454201	0.633	0.492	1
RNF139	0.044333	0.642123	0.367	0.234	1
SLURP1	0.0443396	-2.30506	0	0.077	1
CTHRC1	0.0443673	0.577583	0.592	0.48	1
HIST1H2BL	0.0443861	0.964606	0.265	0.159	1
SPRR2F	0.044394	-2.67034	0	0.077	1
MUC1	0.0444552	-0.737114	0.143	0.28	1
SDSL	0.0445271	-1.1906	0.061	0.171	1
PSMB7	0.044623	-0.377806	0.531	0.651	1
CLEC4E	0.0447008	-1.16388	0.061	0.171	1
EMC2	0.0447098	0.759421	0.327	0.205	1
TOP2B	0.0447639	0.319699	0.857	0.732	1
LONP2	0.0448054	0.770228	0.449	0.357	1
FGD2	0.0448406	-0.494826	0.469	0.61	1
RAB37	0.0449033	0.970925	0.204	0.108	1
CYB5R4	0.0449138	-0.848682	0.122	0.251	1
EIF3J	0.0449565	0.647661	0.449	0.308	1
AHI1	0.0449801	0.693776	0.367	0.239	1
ZNF724	0.0449821	1.11815	0.143	0.065	1
RBBP9	0.0449978	0.818591	0.245	0.137	1
DHX37	0.0450056	0.746641	0.388	0.27	1
TRIM32	0.0450743	1.25565	0.163	0.08	1
PAFAH1B3	0.0450743	1.25565	0.163	0.08	1
SLC25A43	0.0450858	0.830349	0.265	0.154	1
NPHP3	0.0451004	0.691451	0.429	0.294	1
CEBPA	0.0451147	-0.531616	0.469	0.585	1
APOBEC3A	0.0451233	-1.01283	0.204	0.328	1
ATXN7L1	0.0452305	0.647972	0.367	0.236	1
HNRNPD	0.0452504	0.370664	0.755	0.701	1
SEL1L	0.0452839	0.56587	0.571	0.472	1
TRAV3	0.0453476	-1.37661	0.041	0.142	1
RNF10	0.0453778	0.440079	0.612	0.456	1
CREBL2	0.0453866	-0.496964	0.469	0.603	1
HS3ST3A1	0.0454007	-1.2804	0.061	0.169	1
TENT2	0.0454115	0.561281	0.388	0.25	1
PLEKHA1	0.0455942	0.719602	0.347	0.222	1
PEX3	0.0456334	1.09216	0.184	0.094	1
TTLL4	0.0456793	-1.59234	0.02	0.111	1
STK26	0.0457131	0.92849	0.204	0.108	1
CIITA	0.0458339	-0.250081	0.898	0.945	1
IL6	0.0458819	0.674545	0.367	0.227	1
CCDC50	0.0460795	0.582098	0.551	0.419	1
EI24	0.0461168	0.598543	0.429	0.292	1
SH2D3C	0.0462816	0.914618	0.265	0.157	1
PLD1	0.0462964	1.04509	0.224	0.126	1
LPIN1	0.0463629	0.605597	0.429	0.287	1
TAX1BP3	0.046381	0.659197	0.408	0.279	1
CCND2	0.0463816	-0.594396	0.531	0.636	1
EXOC8	0.0464157	1.06662	0.184	0.094	1
CELF1	0.0464515	-0.360376	0.592	0.742	1
PSME2	0.0466179	-0.235881	0.816	0.899	1
HYAL1	0.0466569	1.91462	0.082	0.029	1
TSPAN14	0.0467337	-0.441276	0.49	0.638	1
DEFB4A	0.0469174	-2.06627	0	0.075	1
TMEM208	0.0469383	0.52922	0.531	0.369	1
SF3B5	0.0469675	0.459586	0.612	0.472	1
PRPSAP2	0.0470373	0.670692	0.327	0.202	1
MX1	0.0471314	-0.677558	0.347	0.472	1
SCN1B	0.0471512	1.03109	0.286	0.183	1
LRCH1	0.0471858	0.621172	0.388	0.253	1
DHRS7B	0.0472086	1.04153	0.184	0.094	1
ZNF527	0.0472086	1.04153	0.184	0.094	1
TMEM62	0.0472635	0.758155	0.306	0.188	1
SGPL1	0.0472761	-0.464508	0.551	0.648	1
YPEL1	0.047298	1.34054	0.122	0.053	1
CYP20A1	0.0473049	0.861376	0.245	0.14	1
ADAMTS2	0.0474016	0.326495	0.816	0.684	1
RAD9A	0.0474501	0.734308	0.306	0.186	1
SUZ12	0.0476054	0.564121	0.531	0.424	1
SWAP70	0.0477047	0.647661	0.449	0.308	1
MTOR	0.0477116	0.623387	0.367	0.236	1
CASP4	0.047719	-0.366978	0.735	0.807	1
ZBTB33	0.0477479	0.835079	0.245	0.138	1
PRKCSH	0.0477761	0.514257	0.571	0.417	1
CCNY	0.0478858	0.392823	0.673	0.497	1
PITPNC1	0.0479091	0.540108	0.531	0.407	1
MFAP3	0.0479476	0.894773	0.306	0.191	1
MTMR2	0.047952	0.958673	0.306	0.197	1
MYCBP	0.0479813	1.29748	0.122	0.053	1
MID2	0.0479813	1.29748	0.122	0.053	1
RIDA	0.0480121	1.01687	0.184	0.094	1
APAF1	0.0480228	1.0099	0.224	0.126	1
NOCT	0.0481472	1.15437	0.184	0.096	1
C4orf46	0.0481472	1.15437	0.184	0.096	1
INPPL1	0.0481667	0.423778	0.51	0.349	1
TEF	0.0482119	0.887267	0.204	0.108	1
TMEM51	0.0483703	-1.29689	0.041	0.14	1
YLPM1	0.0484233	0.646846	0.388	0.26	1
MYCL	0.0484457	-1.5517	0.02	0.109	1
FTCDNL1	0.0485551	1.25565	0.143	0.067	1
PDZD4	0.0485557	1.72959	0.082	0.029	1
IL16	0.0485653	0.459888	0.633	0.492	1
CYP27A1	0.0485709	-0.806383	0.449	0.556	1
LEPROTL1	0.0486008	0.487828	0.551	0.409	1
ZNF581	0.0486753	0.818591	0.245	0.138	1
NPAS2	0.0487354	1.57758	0.102	0.041	1
TAOK3	0.0487557	-0.514863	0.245	0.403	1
PITHD1	0.048803	0.623387	0.367	0.236	1
GRK6	0.0488194	-0.521953	0.306	0.465	1
HARBI1	0.0488263	0.99262	0.184	0.094	1
FAAP20	0.0489867	0.836826	0.306	0.193	1
ZFP64	0.0489878	0.670692	0.347	0.222	1
VPS13D	0.0489943	0.600303	0.306	0.181	1
RBM3	0.0490475	0.207611	1	0.997	1
PPP2R1B	0.0490654	0.812048	0.327	0.212	1
FCER1A	0.0491621	1.65158	0.082	0.029	1
SCN9A	0.0491621	1.65158	0.082	0.029	1
GALNT12	0.0491621	1.65158	0.082	0.029	1
GRTP1	0.0491621	1.65158	0.082	0.029	1
ARHGAP8	0.0491621	1.50719	0.082	0.029	1
VCPKMT	0.049173	0.807065	0.286	0.174	1
ARHGAP10	0.0492153	1.01124	0.224	0.126	1
CC2D2B	0.0492947	1.22003	0.143	0.067	1
LENG8	0.0493521	0.273538	0.939	0.897	1
NCAPG2	0.049361	0.970925	0.204	0.109	1
CCDC167	0.0493682	-0.772914	0.163	0.296	1
OGDH	0.0493968	0.438519	0.633	0.477	1
SDHD	0.0494184	1.10365	0.163	0.08	1
HS6ST1	0.0494275	0.930693	0.286	0.179	1
GALK2	0.0494471	0.749764	0.327	0.209	1
RFXAP	0.0494926	0.770228	0.224	0.123	1
SLC25A28	0.0495498	-0.50279	0.571	0.634	1
MDFI	0.0496953	-2.1773	0	0.074	1
SEMA4C	0.0497018	0.758823	0.306	0.186	1
ITM2C	0.0497198	0.437559	0.653	0.564	1
LDLRAD4	0.0497253	0.793312	0.306	0.191	1
DPYSL3	0.0497616	0.597761	0.388	0.265	1
LCE1D	0.0497682	-2.53094	0	0.074	1
EHBP1	0.0497797	1.10628	0.184	0.096	1
HIST1H4D	0.0498011	-0.523955	0.612	0.665	1
KIT	0.0498722	1.51869	0.102	0.041	1
POU2F3	0.0498722	1.51869	0.102	0.041	1
SMIM26	0.0499141	0.525921	0.429	0.284	1
PLCB2	0.0499419	0.389956	0.571	0.41	1
PLP2	0.0499823	-0.505406	0.592	0.646	1
GNAQ	0.0500265	0.466075	0.653	0.55	1
GJA1	0.0500392	0.366274	0.571	0.415	1
DNAJC3	0.0500419	0.49012	0.551	0.414	1
AJUBA	0.050043	1.18527	0.143	0.067	1
GLMP	0.0500743	-0.657633	0.184	0.323	1
ZNF467	0.0501163	0.976679	0.245	0.144	1
TC2N	0.0501656	0.572717	0.51	0.373	1
PYCARD	0.050296	-0.50988	0.449	0.579	1
VPS37A	0.0503806	0.978545	0.265	0.162	1
CCSER1	0.0504068	0.804993	0.224	0.123	1
CAPN1	0.05043	-0.34387	0.551	0.68	1
P4HA3	0.0505286	2.31455	0.061	0.019	1
ZNF232	0.0505385	1.46211	0.102	0.041	1
CCL23	0.0505385	1.46211	0.102	0.041	1
VRK2	0.0505569	0.473246	0.551	0.397	1
MAGED2	0.0505727	0.78617	0.245	0.138	1
TTC5	0.0505731	0.738864	0.245	0.138	1
ZNF75D	0.0505991	0.851758	0.245	0.14	1
DDIT4	0.0506573	-0.540598	0.51	0.634	1
HERC1	0.0506677	0.650228	0.429	0.301	1
IL1B	0.0507171	-0.575663	0.286	0.434	1
HEMK1	0.050971	0.895759	0.224	0.125	1
METAP2	0.0510788	0.484474	0.49	0.349	1
SPRR1B	0.051155	-1.35578	0.143	0.258	1
GPC6	0.0512116	1.35519	0.102	0.041	1
TRAF5	0.0512905	0.394361	0.653	0.504	1
HLA-DQA1	0.0514678	-0.634939	0.878	0.749	1
PTPRS	0.0515661	1.05402	0.143	0.067	1
SLC7A7	0.0516713	-1.42242	0.02	0.108	1
DDX59	0.0516739	0.877143	0.265	0.159	1
NOL12	0.0516917	0.49012	0.469	0.32	1
TRPM7	0.0517285	0.729586	0.286	0.171	1
CYFIP1	0.0517557	0.508098	0.551	0.412	1
ST7	0.0517714	1.05402	0.245	0.147	1
PMM2	0.0518879	0.893085	0.245	0.142	1
ERBB3	0.0518915	1.30456	0.102	0.041	1
ZNF808	0.0519067	0.877143	0.224	0.125	1
KLHL7	0.0519572	0.883686	0.286	0.178	1
OXR1	0.0519687	0.956095	0.224	0.126	1
H2AFV	0.0519802	0.420286	0.653	0.545	1
LTV1	0.0520343	0.945315	0.245	0.144	1
ZNF738	0.0520466	0.861376	0.245	0.142	1
USP34	0.0520765	0.291574	0.796	0.646	1
GPBP1L1	0.0521721	0.411225	0.633	0.487	1
KCNIP2	0.0522194	1.19907	0.163	0.082	1
HIVEP2	0.0522266	0.736281	0.306	0.19	1
BIN3	0.0523484	0.690058	0.347	0.224	1
TCF7L1	0.0524096	1.04509	0.224	0.126	1
DNAJB9	0.0524613	0.52922	0.388	0.25	1
POLA1	0.0524922	1.07508	0.224	0.13	1
CEP89	0.0525557	0.754461	0.245	0.14	1
SPC25	0.0526295	1.99262	0.061	0.019	1
POLQ	0.0526295	1.99262	0.061	0.019	1
RND1	0.0526295	1.99262	0.061	0.019	1
ZNF571	0.0526295	1.99262	0.061	0.019	1
CFP	0.0526295	1.99262	0.061	0.019	1
CARD18	0.0526648	-2.1773	0	0.072	1
CHI3L2	0.0526979	-1.10692	0.122	0.238	1
ZBTB1	0.0530462	0.71578	0.388	0.275	1
CLINT1	0.053103	0.786811	0.367	0.255	1
SNX15	0.0531043	0.789991	0.347	0.227	1
PAFAH1B2	0.0531396	0.620287	0.449	0.323	1
NGDN	0.053161	0.812048	0.265	0.157	1
SLC27A3	0.0531736	0.778841	0.367	0.25	1
SV2A	0.05322	1.87714	0.061	0.019	1
SFRP1	0.05322	1.87714	0.061	0.019	1
DPYS	0.05322	1.87714	0.061	0.019	1
NPAS3	0.05322	1.87714	0.061	0.019	1
PTPRT	0.05322	1.87714	0.061	0.019	1
EPN2	0.0532234	0.955146	0.286	0.183	1
DPP9	0.053272	-0.334846	0.612	0.742	1
CLEC7A	0.0532725	-0.53431	0.449	0.576	1
CERS4	0.0533405	0.63005	0.265	0.152	1
ATXN7L2	0.0533444	1.32124	0.143	0.068	1
SPOUT1	0.0533886	0.696227	0.327	0.209	1
CD320	0.0533946	0.770228	0.265	0.157	1
MXRA7	0.0534088	0.277459	0.714	0.537	1
PSTPIP1	0.0534524	-0.492806	0.449	0.574	1
CCL4L2	0.0534769	-0.857045	0.122	0.244	1
GID4	0.0535559	0.802289	0.245	0.14	1
FAM120B	0.0536045	0.822695	0.388	0.27	1
RHOH	0.0536382	0.50148	0.469	0.333	1
CTSH	0.0536586	-0.322112	0.939	0.923	1
CUL2	0.0536859	0.609763	0.327	0.202	1
SPAG9	0.0537903	0.687371	0.429	0.311	1
PHF1	0.053797	0.42599	0.612	0.482	1
ITGA10	0.0538154	1.77023	0.061	0.019	1
FREM1	0.0538154	1.77023	0.061	0.019	1
CEBPZOS	0.0538868	0.760447	0.347	0.226	1
NEK9	0.0538978	0.504682	0.551	0.432	1
ZBED2	0.0539103	-1.63187	0.02	0.106	1
CRTAP	0.0539405	0.606342	0.51	0.402	1
ADGRG5	0.0539531	0.845779	0.245	0.142	1
IL15	0.0539838	0.625838	0.347	0.222	1
MFSD12	0.0540441	-0.377563	0.51	0.694	1
MAP3K6	0.0541124	0.649476	0.327	0.203	1
ARAF	0.0541915	0.557683	0.531	0.398	1
PINX1	0.0542062	0.797973	0.265	0.157	1
TKT	0.0542078	-0.36596	0.673	0.752	1
ZNF3	0.0542945	0.816771	0.306	0.195	1
PTK6	0.054479	-1.46681	0.02	0.106	1
UPF1	0.0544966	0.594071	0.469	0.35	1
DCAF8	0.0545684	0.421078	0.653	0.501	1
MAPKBP1	0.0547948	0.822695	0.224	0.125	1
CELSR1	0.054823	0.638984	0.286	0.169	1
ZNF75A	0.0548461	0.758823	0.306	0.193	1
MAD2L1BP	0.0548493	0.614109	0.367	0.239	1
UBE2E2	0.0549477	-0.481311	0.592	0.667	1
BTN3A1	0.0549614	0.380546	0.612	0.467	1
C19orf25	0.0549785	0.964606	0.245	0.145	1
CD163	0.0550024	-0.374447	0.653	0.815	1
EFNB1	0.0550164	0.945315	0.184	0.096	1
MKLN1	0.0550628	0.657925	0.429	0.316	1
ACAA1	0.0551015	-0.63187	0.408	0.504	1
SLC25A12	0.0551051	0.947533	0.306	0.205	1
GSTZ1	0.0552425	-1.16388	0.061	0.164	1
EMD	0.0553201	0.566695	0.469	0.34	1
NFKBIB	0.0553428	-0.970854	0.082	0.191	1
NIPSNAP3A	0.0553582	0.895759	0.224	0.126	1
MAK16	0.0554546	1.10365	0.163	0.082	1
PLRG1	0.0554579	0.706569	0.327	0.209	1
LAMC2	0.0556126	-2.13666	0.02	0.104	1
MPND	0.0556739	-0.797456	0.224	0.347	1
TMEM234	0.0557071	0.547836	0.347	0.217	1
RPAP2	0.0557101	0.905158	0.265	0.162	1
FGFR3	0.0557191	-1.97701	0	0.07	1
SNUPN	0.0558496	1.03326	0.204	0.113	1
RPUSD3	0.0559422	1.0128	0.204	0.113	1
CHMP2A	0.0559703	-0.385891	0.49	0.655	1
SLAIN2	0.0560237	0.66685	0.388	0.267	1
MROH1	0.0560244	-0.75972	0.265	0.385	1
BTN2A2	0.0560555	0.517041	0.551	0.395	1
HPGD	0.0560555	1.17548	0.122	0.055	1
HSDL2	0.0560555	1.29748	0.122	0.055	1
ZNF155	0.0560555	1.29748	0.122	0.055	1
FBXW11	0.0561227	-0.723587	0.224	0.354	1
FUT4	0.056132	-1.11172	0.082	0.19	1
PCYOX1	0.0561715	0.770228	0.265	0.157	1
ANAPC1	0.0561715	0.770228	0.265	0.157	1
YKT6	0.0561965	0.546821	0.469	0.332	1
RPAIN	0.0562012	0.693776	0.347	0.229	1
PHLDA3	0.0562358	1.22003	0.143	0.068	1
ZNF439	0.0562358	1.22003	0.143	0.068	1
DBF4	0.0563008	0.956095	0.224	0.128	1
BAP1	0.0563409	0.804993	0.286	0.178	1
CACNB1	0.0566371	1.0882	0.204	0.115	1
DCPS	0.0566906	0.712513	0.265	0.156	1
IGHM	0.056718	0.10227	0.878	0.747	1
TPD52	0.056748	0.793312	0.388	0.274	1
FLCN	0.0567539	0.61075	0.388	0.26	1
NSMCE1	0.0568677	0.877143	0.245	0.144	1
SRD5A3	0.0569603	0.907732	0.204	0.111	1
HVCN1	0.0570332	-0.649953	0.245	0.379	1
CBR4	0.0570662	0.727917	0.367	0.248	1
VPS13A	0.0571122	0.479551	0.51	0.362	1
ILF3	0.0571258	0.232701	0.857	0.86	1
CLPTM1L	0.0573148	0.397776	0.837	0.764	1
ZNF514	0.0573685	0.858765	0.224	0.126	1
ZNF317	0.0573772	-0.776767	0.204	0.326	1
GLYCTK	0.0573776	0.648238	0.469	0.352	1
MAP3K5	0.0573983	-0.638354	0.184	0.318	1
BAHD1	0.0574061	-0.753334	0.122	0.244	1
STX2	0.0574488	0.556923	0.429	0.292	1
G6PC3	0.0574757	0.78617	0.367	0.258	1
SRSF7	0.0575232	0.392823	0.837	0.738	1
PKP3	0.0575859	-1.53789	0.041	0.133	1
MCCC2	0.0575941	0.616057	0.347	0.222	1
ZNF132	0.0576191	1.21501	0.122	0.055	1
ITPRIPL1	0.0577715	0.99262	0.204	0.113	1
XPNPEP3	0.0578073	0.770228	0.224	0.125	1
ZNF493	0.058058	0.799975	0.327	0.219	1
FSTL3	0.0580819	1.01959	0.163	0.082	1
TTPAL	0.0580819	1.01959	0.163	0.082	1
TLE5	0.0580939	0.220648	0.98	0.962	1
MED10	0.0581521	0.496195	0.49	0.345	1
CHP1	0.0581773	0.52922	0.408	0.27	1
CHCHD7	0.0581935	0.63005	0.367	0.244	1
WLS	0.0583267	1.19907	0.163	0.084	1
GMFG	0.0583557	-0.329308	0.755	0.791	1
DHX35	0.0583857	0.877143	0.286	0.179	1
TMEM39B	0.0583947	0.840617	0.224	0.126	1
KIF2C	0.0584134	1.17548	0.122	0.055	1
ELP3	0.0584168	0.638984	0.286	0.171	1
DDX39B	0.0584554	0.305646	0.898	0.911	1
ERCC1	0.0585407	0.407658	0.469	0.313	1
PAPOLA	0.0585455	0.404456	0.673	0.549	1
SPSB3	0.0586051	0.456953	0.592	0.462	1
DNM2	0.0586247	-0.329308	0.653	0.781	1
DNAJB14	0.0586444	0.504334	0.429	0.289	1
GOLGA4	0.0587096	-0.479001	0.367	0.511	1
ACOXL	0.0587472	1.08573	0.143	0.068	1
MPP1	0.0587601	-0.41677	0.408	0.556	1
SLC25A25	0.0589335	0.687766	0.306	0.191	1
PSMD1	0.0589822	-0.516935	0.367	0.508	1
FMNL2	0.059159	-0.516152	0.388	0.518	1
MANBAL	0.0591615	-0.752338	0.143	0.267	1
NUP107	0.0591651	0.906647	0.286	0.185	1
SMDT1	0.0591908	0.570088	0.571	0.463	1
CYB5RL	0.0592159	1.13701	0.122	0.055	1
BSCL2	0.0593323	-0.447446	0.388	0.511	1
GALNT11	0.059398	0.482426	0.408	0.267	1
YWHAE	0.0594354	0.770228	0.224	0.126	1
ZBTB10	0.0595167	0.726726	0.265	0.157	1
INF2	0.0595754	0.355191	0.694	0.638	1
NUDT14	0.0596319	-1.32931	0.041	0.133	1
ENDOV	0.0597445	0.953092	0.204	0.113	1
TRIM68	0.0597887	0.99262	0.184	0.097	1
LRRC45	0.0597887	0.968774	0.184	0.097	1
DENND11	0.0598164	0.974242	0.224	0.13	1
TRMO	0.0598164	0.974242	0.224	0.13	1
PRXL2C	0.0598217	0.92849	0.184	0.097	1
ICAM3	0.0598383	0.370853	0.633	0.472	1
FAM122A	0.0599253	0.84719	0.204	0.111	1
MCOLN1	0.0600803	-1.01935	0.082	0.188	1
CPT1B	0.060106	-0.7587	0.163	0.287	1
SMIM12	0.0602069	-0.586606	0.224	0.352	1
HMBOX1	0.0602718	0.741082	0.327	0.215	1
NKIRAS1	0.0604117	1.49012	0.122	0.056	1
RDH10	0.0604167	-0.91427	0.143	0.258	1
MAL2	0.0605167	-1.59234	0.02	0.103	1
XRCC3	0.0605167	-1.59234	0.02	0.103	1
ESRP1	0.0606097	-1.5517	0.02	0.103	1
CHCHD2	0.0606447	-0.202328	0.98	0.978	1
PHRF1	0.0606541	0.670692	0.531	0.407	1
FOXC1	0.0607103	1.46211	0.102	0.043	1
HIST1H4J	0.0607103	1.46211	0.102	0.043	1
FANCE	0.0607103	1.46211	0.102	0.043	1
PLAT	0.0607103	1.46211	0.102	0.043	1
LANCL2	0.0607537	0.968774	0.184	0.097	1
SAYSD1	0.0607537	0.922231	0.184	0.097	1
TAF3	0.0607537	0.945315	0.184	0.097	1
PDPR	0.060791	0.644697	0.367	0.243	1
TRAPPC6B	0.0607931	0.477446	0.571	0.431	1
IARS2	0.0608604	0.600303	0.306	0.188	1
ZNF799	0.0608701	0.956095	0.224	0.13	1
VPS26B	0.0609002	0.460475	0.531	0.391	1
ANKRD12	0.0609768	0.601299	0.388	0.263	1
SLA	0.0611731	-0.448569	0.571	0.668	1
ALDH1B1	0.0611812	0.907732	0.204	0.113	1
ZNF19	0.0612295	1.4483	0.122	0.056	1
HGSNAT	0.0612747	0.568123	0.347	0.221	1
KCNAB2	0.0612994	-0.469381	0.469	0.605	1
C12orf65	0.0613465	1.28808	0.143	0.07	1
MORF4L1	0.0614029	0.317414	0.878	0.836	1
ZNF620	0.0614825	1.40766	0.102	0.043	1
ATF6	0.0614901	0.49958	0.612	0.518	1
TCF19	0.0615432	1.08282	0.184	0.099	1
ATP5MF	0.0615957	-0.383867	0.714	0.812	1
VPS37B	0.0616308	-0.598056	0.224	0.359	1
ECH1	0.0616339	0.425093	0.571	0.431	1
PET117	0.0616493	1.05973	0.184	0.099	1
FIBP	0.0617116	-0.681979	0.224	0.35	1
GXYLT1	0.0617307	0.945315	0.184	0.097	1
IL21R	0.0617937	-0.528616	0.265	0.412	1
DPH1	0.0618457	0.646846	0.306	0.19	1
ZNF354B	0.0620493	1.65158	0.082	0.031	1
RHOBTB1	0.0620493	1.65158	0.082	0.031	1
LARGE2	0.0620493	1.65158	0.082	0.031	1
POGLUT2	0.0620493	1.65158	0.082	0.031	1
SAMD14	0.0620493	1.65158	0.082	0.031	1
ZNF396	0.0620493	1.65158	0.082	0.031	1
C18orf54	0.0620493	1.65158	0.082	0.031	1
C20orf27	0.0620556	1.40766	0.122	0.056	1
SNTB1	0.0620998	-0.808475	0.184	0.304	1
EPM2AIP1	0.062163	0.462106	0.429	0.285	1
MPPE1	0.0622302	0.597761	0.429	0.308	1
TMCC2	0.0622622	1.35519	0.102	0.043	1
CADPS2	0.0622622	1.25565	0.102	0.043	1
ADCYAP1	0.0622622	1.30456	0.102	0.043	1
TRAF3IP2	0.0622678	0.794681	0.286	0.179	1
HIVEP1	0.0622726	0.845779	0.245	0.145	1
KCNK13	0.0624419	-1.77997	0	0.067	1
CCL3L1	0.0624544	-1.84868	0	0.067	1
FAM83A	0.0624662	-1.84868	0	0.067	1
BIRC6	0.0624743	0.540746	0.469	0.33	1
PRSS22	0.0624878	-1.91427	0	0.067	1
METTL9	0.0625447	0.626971	0.408	0.277	1
EEF1B2	0.0625853	0.29816	0.98	0.976	1
ISG20	0.0626223	-0.474985	0.49	0.583	1
CUL3	0.0626298	0.584536	0.429	0.304	1
OLFML2B	0.062639	0.303608	0.673	0.521	1
AP2A2	0.062708	0.43928	0.612	0.448	1
HOXD10	0.0627767	1.57758	0.082	0.031	1
PRKD1	0.0627767	1.57758	0.082	0.031	1
KLHDC2	0.0629459	0.799975	0.327	0.215	1
MYO19	0.0629459	0.799975	0.327	0.215	1
MMAB	0.063023	0.784034	0.265	0.161	1
SCAMP3	0.0630258	0.714085	0.306	0.195	1
TMX1	0.0632498	-0.32696	0.531	0.653	1
ZNF564	0.063256	0.887267	0.204	0.113	1
ANGPTL4	0.0633551	-1.86536	0.02	0.101	1
NCEH1	0.0633709	-0.613559	0.224	0.359	1
TMEM222	0.0634103	0.693776	0.367	0.246	1
PIPOX	0.0635103	1.50719	0.082	0.031	1
KCTD10	0.0637236	0.674259	0.408	0.291	1
TTN	0.0637333	1.32966	0.122	0.056	1
PTGES3	0.0637618	-0.331836	0.735	0.863	1
SACM1L	0.0638371	0.589265	0.449	0.338	1
CNKSR1	0.0638503	1.04707	0.163	0.084	1
SAC3D1	0.0638503	1.04707	0.163	0.084	1
CYB5B	0.0639989	0.386719	0.592	0.426	1
AHCYL2	0.0640543	0.832156	0.286	0.178	1
TRAF3IP1	0.0641176	0.902983	0.224	0.13	1
PRPF18	0.0641192	0.635068	0.306	0.191	1
CLCA2	0.0642588	-1.48851	0.02	0.101	1
AGTPBP1	0.0643132	0.559661	0.367	0.239	1
OXNAD1	0.0643137	0.86709	0.204	0.113	1
LIMS1	0.0643149	-0.52777	0.49	0.586	1
C17orf113	0.0643172	2.77023	0.041	0.01	1
ALDH1A1	0.0643332	-0.722541	0.163	0.285	1
TRPM2	0.0643382	-0.457063	0.245	0.383	1
ADD3	0.0643802	0.694097	0.408	0.306	1
NOC3L	0.064465	0.830349	0.245	0.145	1
TCHP	0.0644912	0.819556	0.286	0.181	1
UQCRQ	0.064531	-0.379348	0.694	0.744	1
PLEKHG5	0.0646314	0.99262	0.184	0.099	1
ZNF302	0.0647068	0.812048	0.265	0.162	1
SERPINF1	0.0647687	0.27221	0.878	0.885	1
CENPS	0.0648141	1.01959	0.163	0.084	1
ZNF264	0.0648589	0.680343	0.347	0.226	1
ITPKB	0.0648832	0.549386	0.347	0.224	1
KLF10	0.0649263	0.550515	0.49	0.361	1
MTHFR	0.0649388	1.29748	0.122	0.056	1
BARD1	0.0649388	1.29748	0.122	0.056	1
MPP6	0.0649388	1.29748	0.122	0.056	1
ZNF250	0.0649388	1.29748	0.122	0.056	1
FAR2	0.0649388	1.29748	0.122	0.056	1
CAB39L	0.0649388	1.29748	0.122	0.056	1
ZNF473	0.0649388	1.29748	0.122	0.056	1
MFNG	0.065009	0.514257	0.531	0.402	1
SSR4	0.0650296	0.438519	0.878	0.848	1
CSF2RA	0.0651242	-0.413372	0.265	0.41	1
TRIM47	0.0653476	0.538055	0.49	0.374	1
GPX4	0.0655949	-0.276278	0.939	0.949	1
ZC4H2	0.0656087	1.15132	0.143	0.07	1
ATE1	0.0656544	0.844867	0.286	0.183	1
RBSN	0.065681	0.956095	0.224	0.132	1
FAM111A	0.0657415	-0.837455	0.163	0.279	1
RSRP1	0.0657677	0.259668	0.857	0.832	1
TTC37	0.0657777	0.492547	0.531	0.393	1
AKAP13	0.0657844	0.414963	0.612	0.482	1
PSMA7	0.0658073	-0.330589	0.776	0.839	1
SPTY2D1OS	0.0658074	1.25565	0.122	0.056	1
DPH5	0.0658326	0.99262	0.184	0.099	1
COL13A1	0.0658496	1.17159	0.163	0.085	1
MAP2K6	0.0658496	1.17159	0.163	0.085	1
ZNF554	0.0658496	1.17159	0.163	0.085	1
VHL	0.0658697	0.65299	0.408	0.289	1
UQCC1	0.0658772	0.619403	0.469	0.373	1
TIAL1	0.0659578	0.556521	0.49	0.376	1
EIF4E	0.0660818	0.651584	0.286	0.174	1
FGF5	0.0661432	-1.77997	0	0.065	1
TNNI3K	0.0661521	2.35519	0.041	0.01	1
THEM4	0.0661521	2.35519	0.041	0.01	1
VASH2	0.0661521	2.35519	0.041	0.01	1
EFR3B	0.0661521	2.35519	0.041	0.01	1
TSGA10	0.0661521	2.35519	0.041	0.01	1
MYL3	0.0661521	2.35519	0.041	0.01	1
FAM107A	0.0661521	2.35519	0.041	0.01	1
HPGDS	0.0661521	2.35519	0.041	0.01	1
ELOVL2	0.0661521	2.35519	0.041	0.01	1
OMD	0.0661521	2.35519	0.041	0.01	1
TCERG1L	0.0661521	2.35519	0.041	0.01	1
TECTA	0.0661521	2.35519	0.041	0.01	1
SIRT4	0.0661521	2.35519	0.041	0.01	1
ARMH4	0.0661521	2.35519	0.041	0.01	1
CACNA1H	0.0661521	2.35519	0.041	0.01	1
MMP15	0.0661521	2.35519	0.041	0.01	1
PIEZO2	0.0661521	2.35519	0.041	0.01	1
CDH2	0.0661521	2.35519	0.041	0.01	1
ZNF225	0.0661521	2.35519	0.041	0.01	1
ZNF665	0.0661521	2.35519	0.041	0.01	1
ZFP57	0.0661521	2.35519	0.041	0.01	1
THPO	0.0661521	2.35519	0.041	0.01	1
SYCP2L	0.0661521	2.35519	0.041	0.01	1
DDN	0.0661521	2.35519	0.041	0.01	1
BICDL2	0.0661662	-1.84868	0	0.065	1
SMPD3	0.0661952	-1.94598	0	0.065	1
PIP5K1A	0.0662051	1.00533	0.265	0.173	1
C9orf85	0.066282	0.844229	0.306	0.202	1
SPRR5	0.0663911	-1.84868	0.02	0.099	1
KIAA1586	0.066539	1.11815	0.143	0.07	1
ABCB1	0.066539	1.11815	0.143	0.07	1
PLEKHA5	0.066539	1.11815	0.143	0.07	1
HCFC2	0.066539	1.11815	0.143	0.07	1
TNFAIP8L2	0.066609	-0.756318	0.082	0.19	1
ALG8	0.066649	-0.7353	0.122	0.239	1
AQR	0.0667251	0.663839	0.429	0.308	1
SLC20A2	0.066775	0.966148	0.163	0.084	1
EPHB1	0.0667764	2.16255	0.041	0.01	1
XPNPEP2	0.0667764	1.99262	0.041	0.01	1
CRIP1	0.0667786	0.329018	0.878	0.839	1
NPFF	0.0668714	0.968774	0.184	0.099	1
JUP	0.0669221	-0.748582	0.224	0.347	1
PRPSAP1	0.0670386	0.695846	0.408	0.296	1
XBP1	0.0670528	0.356529	0.98	0.961	1
NDUFA3	0.0672706	-0.441276	0.265	0.409	1
ZNF584	0.0674794	1.08573	0.143	0.07	1
MAML3	0.0674795	1.02299	0.143	0.07	1
TMEM242	0.0675456	1.08282	0.184	0.101	1
PPAN	0.0675788	-0.726198	0.204	0.325	1
UBE4B	0.067632	-0.351762	0.204	0.357	1
XPO1	0.0678474	0.492547	0.531	0.391	1
PLXNB2	0.0679369	-0.273427	0.837	0.877	1
DBN1	0.067968	1.10943	0.224	0.137	1
PILRB	0.0679955	0.475378	0.633	0.591	1
PDPN	0.0680074	-0.63187	0.204	0.335	1
DST	0.0680627	0.643817	0.49	0.381	1
HSCB	0.0680827	0.628567	0.327	0.21	1
SHFL	0.06817	0.453594	0.551	0.422	1
FAM131A	0.0681886	1.32124	0.143	0.072	1
SLC39A9	0.0681961	0.52025	0.51	0.4	1
YWHAG	0.0682093	-0.418012	0.531	0.648	1
TMEM167A	0.0682545	0.607957	0.327	0.21	1
CENPB	0.0683717	0.429484	0.551	0.415	1
PTAFR	0.0683978	-0.595544	0.388	0.492	1
ZNF146	0.0684123	0.63005	0.347	0.231	1
AKR1A1	0.0684546	-0.288792	0.633	0.781	1
LSM11	0.0684659	1.09954	0.122	0.056	1
FCRL5	0.0684742	0.473246	0.408	0.274	1
FRS2	0.0685196	0.945315	0.245	0.15	1
ACVR1B	0.0685657	-0.707819	0.245	0.364	1
TRAV12-1	0.0685983	1.05973	0.184	0.101	1
TPRG1L	0.0687036	0.783167	0.286	0.181	1
CCDC174	0.0688199	0.664295	0.286	0.176	1
IQCG	0.0689865	0.922231	0.184	0.099	1
UNC13B	0.0689865	0.922231	0.184	0.099	1
DHRS1	0.0689865	0.922231	0.184	0.099	1
PRAF2	0.0690061	1.44008	0.143	0.072	1
ZBTB38	0.0691699	0.459888	0.429	0.292	1
NPLOC4	0.0692173	0.499081	0.531	0.397	1
CD151	0.0692247	0.432811	0.612	0.501	1
HERC4	0.0693341	0.323594	0.673	0.552	1
RAB5C	0.0694319	-0.377748	0.49	0.653	1
MGST2	0.0696213	1.05034	0.245	0.152	1
RIPK2	0.0697835	-0.892737	0.102	0.209	1
MAN1A2	0.0698234	0.746183	0.286	0.181	1
BTN2A1	0.0698941	0.501232	0.408	0.279	1
NANP	0.0699523	1.07508	0.163	0.085	1
PPP1R10	0.070055	0.419731	0.592	0.453	1
XYLT1	0.0700631	0.899511	0.184	0.099	1
PLA2G4F	0.070064	-1.77997	0	0.063	1
B3GNT5	0.0700855	-1.84868	0	0.063	1
SRPRB	0.0701019	1.25565	0.143	0.072	1
DAB2	0.0701657	0.404637	0.673	0.556	1
SLC22A5	0.0702085	1.52696	0.102	0.044	1
ZFP28	0.0703825	1.4483	0.122	0.058	1
DTWD1	0.0704117	0.962873	0.245	0.152	1
PYROXD1	0.0705263	0.719602	0.327	0.219	1
PRCC	0.0705522	0.691451	0.408	0.301	1
PWWP2B	0.0706508	0.660045	0.327	0.214	1
IFFO2	0.0707703	-0.906233	0.143	0.253	1
HEATR1	0.0708304	0.59573	0.449	0.332	1
BYSL	0.0709849	1.01959	0.163	0.085	1
SLC30A6	0.0710294	0.820854	0.388	0.285	1
IMMT	0.0710503	0.560509	0.367	0.246	1
ZNF79	0.0711524	0.877143	0.184	0.099	1
TMEM185A	0.0712493	0.511494	0.306	0.19	1
OXLD1	0.0712767	0.577583	0.429	0.316	1
CFL2	0.0713121	0.861376	0.245	0.149	1
CARNMT1	0.0714654	1.57758	0.143	0.074	1
ADA	0.0714767	0.614109	0.388	0.268	1
TIMP2	0.0714937	0.456397	0.755	0.713	1
RAB3GAP2	0.0715011	0.617329	0.367	0.251	1
RXYLT1	0.0715857	-1.15938	0.041	0.128	1
LDLRAP1	0.0716085	0.706098	0.347	0.239	1
PSMB4	0.0716482	-0.222159	0.878	0.906	1
WAC	0.07171	0.307185	0.714	0.593	1
ALDH5A1	0.0718885	0.787506	0.224	0.13	1
TMEM87B	0.0719264	0.361265	0.571	0.419	1
NRIP3	0.0719813	-1.12286	0.041	0.128	1
ACAD8	0.0719837	0.600303	0.306	0.193	1
PKNOX1	0.0720101	0.863337	0.265	0.164	1
CRK	0.0721006	0.504955	0.612	0.484	1
KIAA0408	0.0721483	1.87714	0.061	0.021	1
HTR7	0.0721483	1.87714	0.061	0.021	1
CKB	0.0721483	1.87714	0.061	0.021	1
PLEKHG4	0.0721483	1.87714	0.061	0.021	1
DUT	0.0722897	0.404177	0.612	0.518	1
CWF19L2	0.0723424	0.533189	0.306	0.191	1
DNMT3A	0.0725726	0.845779	0.245	0.149	1
ARMC7	0.072607	-0.903544	0.102	0.207	1
KCTD17	0.0727492	-0.536159	0.245	0.378	1
EPOP	0.0727732	-0.753334	0.122	0.236	1
ESYT2	0.0728268	0.282806	0.776	0.617	1
ZNF485	0.0728894	1.77023	0.061	0.021	1
ADGRE1	0.0728894	1.77023	0.061	0.021	1
ZNF416	0.0728894	1.77023	0.061	0.021	1
ZNF660	0.0729135	1.40766	0.102	0.044	1
CA13	0.0729135	1.40766	0.102	0.044	1
ZNF555	0.0729135	1.40766	0.102	0.044	1
ZNF329	0.0729135	1.40766	0.102	0.044	1
TRIAP1	0.0729587	0.670692	0.286	0.179	1
CHTOP	0.0730828	0.375949	0.694	0.588	1
SLAIN1	0.0730846	0.99262	0.163	0.085	1
PIF1	0.0730846	0.99262	0.163	0.085	1
DOCK1	0.0731241	0.953092	0.265	0.173	1
CD46	0.0732379	0.449357	0.551	0.422	1
ZCCHC10	0.0732592	0.902983	0.224	0.133	1
PIM2	0.0733949	0.284083	0.633	0.443	1
CRACR2A	0.0734592	0.527952	0.408	0.285	1
ATF3	0.0736559	-0.859822	0.163	0.274	1
ZNF322	0.0736561	0.907732	0.204	0.116	1
PHLDB3	0.0736561	0.907732	0.204	0.116	1
MOAP1	0.0737199	0.877143	0.224	0.133	1
RIPK1	0.073791	-0.814734	0.163	0.275	1
NCAPG	0.0737974	1.35519	0.102	0.044	1
ATP6V1D	0.0738751	0.577583	0.367	0.248	1
VENTX	0.0739354	1.15132	0.143	0.072	1
HPS3	0.0741435	0.732093	0.286	0.181	1
MED19	0.0741479	0.99262	0.204	0.118	1
EIF4A2	0.0741505	0.27552	0.918	0.858	1
PRSS8	0.0741952	-1.70782	0	0.062	1
ZNF750	0.074207	-1.74435	0	0.062	1
TMEM255A	0.0742071	-1.77997	0	0.062	1
RTCA	0.0742597	-0.687762	0.224	0.34	1
TMED5	0.0744752	0.403554	0.571	0.453	1
MEX3D	0.0745042	0.945315	0.184	0.101	1
ESF1	0.0745091	0.658201	0.367	0.256	1
MCUB	0.0745941	0.697165	0.347	0.236	1
CASZ1	0.0751644	1.03701	0.184	0.103	1
SREK1IP1	0.0752311	0.940153	0.163	0.085	1
ZC3H14	0.0753357	0.648666	0.408	0.294	1
NUP153	0.0754586	0.561986	0.388	0.265	1
ARF4	0.0754723	0.222521	0.857	0.793	1
RYK	0.0755557	0.882996	0.286	0.186	1
KIF9	0.0755891	1.25565	0.102	0.044	1
WDR5	0.0756268	0.885705	0.224	0.133	1
BRAF	0.0756451	0.922231	0.184	0.101	1
MFAP2	0.0756452	0.899511	0.184	0.101	1
SLC66A3	0.0757743	0.384468	0.633	0.506	1
ADAMTS10	0.075817	0.844867	0.265	0.166	1
NEK1	0.0758434	-1.14124	0.041	0.126	1
ALG5	0.07586	0.453686	0.612	0.508	1
CD109	0.0758637	0.646846	0.286	0.179	1
KLK5	0.0759621	-1.46681	0.02	0.096	1
WDR34	0.0759805	1.08573	0.143	0.072	1
ABCD4	0.0759821	0.706098	0.347	0.236	1
PNPLA6	0.0760153	-0.690452	0.265	0.379	1
DBR1	0.0761935	0.861376	0.245	0.15	1
MYC	0.0762452	0.465373	0.612	0.511	1
TMEM250	0.0762686	0.685959	0.306	0.2	1
MAF	0.0763161	-0.374162	0.673	0.768	1
MLF2	0.0763319	-0.354399	0.429	0.624	1
ZDHHC21	0.0763648	1.35519	0.163	0.089	1
AGO3	0.0763905	0.654751	0.388	0.272	1
MT1HL1	0.076436	-1.3997	0.02	0.096	1
CDCP1	0.0764456	1.14018	0.184	0.104	1
LMF1	0.0764981	0.596692	0.327	0.214	1
ISOC1	0.0765352	0.953092	0.204	0.118	1
TTC39A	0.0765805	1.21501	0.122	0.058	1
PAIP2B	0.0765805	1.21501	0.122	0.058	1
VAMP2	0.0767162	0.502295	0.429	0.311	1
FUCA2	0.0767954	-0.678757	0.143	0.258	1
DNAJC17	0.0768765	0.827561	0.327	0.231	1
SERPING1	0.0769165	-0.298934	0.918	0.92	1
MVP	0.0769872	-0.271974	0.735	0.841	1
TUBGCP6	0.0769935	0.391716	0.714	0.609	1
NCK2	0.0770305	0.343349	0.592	0.453	1
HSPA5	0.0771086	-0.351003	0.878	0.935	1
FRMD4B	0.0771637	0.518689	0.449	0.326	1
EXOSC8	0.0771981	0.646846	0.286	0.179	1
ZBTB3	0.0772635	0.827561	0.204	0.116	1
SNX1	0.0774338	-0.44609	0.51	0.614	1
PEAR1	0.0775621	1.17548	0.122	0.058	1
SLC37A3	0.0775621	1.17548	0.122	0.058	1
ZNF483	0.0775621	1.13701	0.122	0.058	1
KANSL1L	0.0775642	1.57758	0.082	0.032	1
HGF	0.0775642	1.57758	0.082	0.032	1
FZD3	0.0775642	1.57758	0.082	0.032	1
MSRB3	0.0775642	1.57758	0.082	0.032	1
MED11	0.0775807	0.665046	0.306	0.198	1
MAN2C1	0.0778319	0.446509	0.633	0.496	1
PTGDR	0.0778927	0.538055	0.347	0.227	1
CHD1	0.0779362	0.951398	0.306	0.207	1
B4GALT3	0.0780431	0.770228	0.306	0.205	1
LST1	0.0781458	-0.462433	0.571	0.668	1
SLU7	0.0782307	0.636135	0.347	0.236	1
FNBP1	0.0782916	0.270984	0.857	0.862	1
IFI44	0.0783124	0.457844	0.714	0.622	1
SLC25A26	0.0783964	0.732093	0.286	0.183	1
INTU	0.0784192	1.50719	0.082	0.032	1
GPC2	0.0784192	1.50719	0.082	0.032	1
CSPP1	0.0784192	1.50719	0.082	0.032	1
C8orf88	0.0784192	1.50719	0.082	0.032	1
PTPDC1	0.0784192	1.50719	0.082	0.032	1
ADAMTSL2	0.0784192	1.44008	0.082	0.032	1
CASC3	0.0784813	0.403656	0.612	0.472	1
CNNM2	0.0784951	0.827561	0.204	0.116	1
DPH7	0.0785012	0.507194	0.367	0.244	1
ABCE1	0.0785948	0.623387	0.347	0.234	1
LCE2A	0.0786103	-1.77997	0	0.06	1
ZBTB44	0.0786486	0.641398	0.388	0.282	1
UBA52	0.078762	0.178887	1	1	1
COQ8A	0.0788136	0.651584	0.286	0.179	1
GK5	0.0788613	0.814283	0.306	0.203	1
RBM17	0.0789235	0.224436	0.816	0.672	1
TMC8	0.0789778	0.523135	0.571	0.485	1
LY9	0.079145	0.877143	0.265	0.169	1
CCNDBP1	0.0791948	-0.484913	0.367	0.494	1
RSBN1L	0.0792621	0.577583	0.347	0.231	1
PLPP2	0.0792809	1.44008	0.082	0.032	1
HSPA1L	0.079281	1.31455	0.082	0.032	1
CLDN23	0.0795088	-0.779969	0.082	0.183	1
PIGB	0.0795533	1.06301	0.122	0.058	1
PRPF38B	0.0795824	0.630912	0.449	0.338	1
ELMO2	0.079705	-0.60462	0.224	0.344	1
DAAM2	0.0797789	1.19292	0.143	0.074	1
ATP5F1E	0.0799861	-0.161046	1	0.986	1
NDUFS3	0.0800371	-0.592342	0.265	0.388	1
PACC1	0.0800578	0.719602	0.224	0.132	1
ZNF431	0.0801293	0.848231	0.286	0.191	1
DR1	0.0801296	-0.47078	0.51	0.591	1
RFFL	0.0801552	-0.722971	0.327	0.415	1
SLC38A7	0.0801905	-0.789534	0.204	0.311	1
UBXN8	0.0802747	0.968774	0.184	0.103	1
ELMOD2	0.0803865	-0.903544	0.102	0.203	1
ILVBL	0.0803954	0.434625	0.429	0.296	1
TMEM8A	0.0804309	-0.562507	0.327	0.439	1
NFATC3	0.080461	0.492547	0.531	0.383	1
EPC1	0.0804902	0.727159	0.449	0.335	1
TIMM21	0.080537	0.708167	0.245	0.149	1
RANGRF	0.080554	0.577583	0.306	0.195	1
PPP4R3B	0.0806163	0.822695	0.224	0.133	1
COL5A2	0.0806561	0.725947	0.51	0.444	1
AEBP2	0.080681	0.540108	0.347	0.229	1
PLA2R1	0.0806976	1.19292	0.143	0.074	1
CYP2U1	0.0806976	1.19292	0.143	0.074	1
CCNYL1	0.0807441	-0.336982	0.327	0.479	1
FCGR3B	0.0807906	-0.636736	0.245	0.364	1
ATAD2	0.0808731	0.99262	0.163	0.087	1
CEP295	0.0808731	0.99262	0.163	0.087	1
USP25	0.0810941	0.381186	0.571	0.424	1
FZD7	0.0812672	-1.2804	0.02	0.094	1
ARNT2	0.0812672	-1.2804	0.02	0.094	1
CCNF	0.0813894	-1.25531	0.02	0.094	1
CDC42EP2	0.0814779	0.707218	0.265	0.166	1
C4orf48	0.0814934	-0.473043	0.327	0.438	1
FGD6	0.0815462	0.676361	0.306	0.2	1
AMOTL2	0.0816954	0.670692	0.265	0.166	1
KXD1	0.081749	0.367365	0.694	0.557	1
ANXA7	0.0818861	0.430276	0.612	0.516	1
KLHDC3	0.0818966	0.463692	0.531	0.398	1
EVL	0.0819012	-0.266925	0.837	0.92	1
ASNSD1	0.0819097	0.442423	0.469	0.342	1
MANF	0.0819969	0.5498	0.551	0.463	1
LOX	0.0820241	0.966148	0.163	0.087	1
SPNS3	0.0820241	0.966148	0.163	0.087	1
SBF2	0.0820671	0.809399	0.265	0.169	1
ZNF821	0.0822903	1.52696	0.102	0.046	1
ZNF614	0.082353	1.36813	0.122	0.06	1
CTPS2	0.082353	1.36813	0.122	0.06	1
DIP2A	0.0824566	0.506121	0.469	0.357	1
GASK1B	0.082543	0.477446	0.551	0.412	1
LAMP1	0.082573	-0.308979	0.816	0.858	1
PADI2	0.0827715	0.770228	0.184	0.101	1
FAM149B1	0.082982	0.682765	0.286	0.183	1
CAMLG	0.0831032	0.614109	0.469	0.362	1
IL36G	0.0832322	-1.59234	0	0.058	1
CCDC157	0.0832322	-1.59234	0	0.058	1
BET1	0.0832359	0.558218	0.531	0.419	1
RGS19	0.0832409	-0.444785	0.449	0.55	1
ZNF608	0.0833817	1.32966	0.122	0.06	1
RPP38	0.0833958	0.651584	0.286	0.181	1
VPS41	0.0834055	0.594071	0.367	0.255	1
SNX33	0.0834135	0.514573	0.429	0.316	1
TMEM37	0.0834626	0.498632	0.388	0.263	1
BANF1	0.0835472	0.318849	0.776	0.675	1
PREP	0.0836973	0.386441	0.51	0.364	1
B3GALNT2	0.0839352	0.899511	0.184	0.103	1
MAP3K4	0.0839386	1.09216	0.163	0.089	1
ZSWIM1	0.0839964	1.11815	0.143	0.074	1
TWF2	0.084017	-0.50988	0.306	0.438	1
SRP72	0.084126	0.482426	0.408	0.28	1
USP40	0.0841328	-0.414197	0.143	0.262	1
SYNGR2	0.0841487	-0.267502	0.633	0.761	1
SERPINA1	0.0841884	-0.43413	0.327	0.451	1
PRKAG1	0.0842085	0.815082	0.245	0.152	1
UBLCP1	0.0842237	0.655971	0.388	0.289	1
ATG4C	0.084363	0.914618	0.163	0.087	1
RFX2	0.084363	0.914618	0.163	0.087	1
SLC16A10	0.0843938	-1.10424	0.041	0.123	1
ZNF644	0.0844428	0.596692	0.327	0.215	1
WDFY1	0.0844831	0.310479	0.714	0.622	1
BORCS6	0.0846274	-1.08538	0.041	0.123	1
RAB28	0.0848707	0.859726	0.286	0.193	1
FERMT3	0.0849682	-0.580269	0.347	0.45	1
DHX32	0.0850003	0.827561	0.204	0.118	1
PRR5L	0.0850901	0.72514	0.306	0.2	1
ZC2HC1A	0.0851142	1.05402	0.143	0.074	1
CDK5R1	0.0851142	1.08573	0.143	0.074	1
USP47	0.0851488	0.609015	0.429	0.321	1
IRF9	0.0852632	0.318147	0.816	0.793	1
SDK1	0.0853424	0.577583	0.306	0.198	1
SEMA4D	0.085396	-0.258678	0.592	0.716	1
ZNF580	0.0855226	0.815082	0.245	0.152	1
GJB2	0.0855741	-1.04691	0.265	0.357	1
CCNC	0.0855878	0.331709	0.592	0.436	1
RBP1	0.0856132	-1.32931	0.02	0.092	1
AP1S1	0.0857584	-0.945979	0.082	0.176	1
PPIB	0.0857916	0.239713	0.878	0.872	1
TNFRSF25	0.085811	0.665639	0.327	0.221	1
TRA2B	0.0859986	-0.295755	0.714	0.773	1
WBP4	0.0860457	0.753155	0.224	0.133	1
RASSF5	0.0861332	-0.506017	0.347	0.462	1
MMP25	0.0861374	-1.22977	0.02	0.092	1
GMPPB	0.0861685	0.511494	0.408	0.285	1
SEPSECS	0.0861751	-0.95847	0.082	0.176	1
MCTP1	0.0862161	-0.465191	0.388	0.504	1
RIC8B	0.0863237	0.808196	0.204	0.118	1
TRMT61B	0.0863238	0.789087	0.204	0.118	1
IRAK4	0.0863614	0.553736	0.449	0.335	1
NLRC3	0.0863739	0.507194	0.286	0.178	1
ARMC9	0.0864441	0.855117	0.184	0.103	1
GAS8	0.0864441	0.855117	0.184	0.103	1
MED29	0.0864615	0.940153	0.265	0.178	1
SEMA3A	0.0865047	1.35519	0.102	0.046	1
CEP55	0.0865047	1.35519	0.102	0.046	1
CLEC4C	0.0865047	1.35519	0.102	0.046	1
NIPA2	0.0865625	0.420714	0.551	0.436	1
COG6	0.0866542	0.895759	0.204	0.12	1
MILR1	0.0866542	0.895759	0.204	0.12	1
TFG	0.0866569	0.660777	0.408	0.303	1
PDCD1LG2	0.0867107	-0.585356	0.408	0.496	1
IER3	0.0867798	-0.548526	0.469	0.574	1
MMD	0.0868055	0.970925	0.184	0.104	1
LIMK2	0.0869312	-0.642968	0.245	0.356	1
POLR2L	0.0869589	0.267956	0.878	0.836	1
SRPK1	0.0872429	0.941994	0.224	0.138	1
TCFL5	0.0873147	1.21501	0.122	0.06	1
ARL1	0.0874384	0.897463	0.306	0.215	1
CHAC2	0.087505	1.30456	0.102	0.046	1
TXLNB	0.087505	1.25565	0.102	0.046	1
ZNF658	0.087505	1.30456	0.102	0.046	1
ZNF530	0.087505	1.30456	0.102	0.046	1
PCK2	0.087582	-0.629269	0.265	0.374	1
KDM4B	0.0875824	0.621526	0.388	0.282	1
ZCRB1	0.0876152	0.346904	0.531	0.386	1
TRBC1	0.087657	-0.137701	0.837	0.903	1
NSMCE3	0.0876576	0.441446	0.429	0.299	1
ACVR1	0.0876624	0.789087	0.204	0.118	1
CD3E	0.0876708	-0.362474	0.531	0.631	1
DNAJC9	0.0876775	0.67811	0.245	0.149	1
RABL3	0.0877488	0.6627	0.367	0.255	1
UBR1	0.0880346	0.331422	0.633	0.48	1
TXNDC12	0.0880398	-0.489941	0.449	0.55	1
UBA6	0.0880848	0.716289	0.265	0.168	1
CDA	0.0880884	-0.865361	0.143	0.246	1
CYP4F22	0.0881847	-1.59234	0	0.056	1
IKZF1	0.088201	0.209407	0.918	0.87	1
DNASE1L2	0.0882074	-1.70782	0	0.056	1
KLK9	0.088243	-1.84868	0	0.056	1
ASPRV1	0.0883337	-1.5517	0.041	0.12	1
KLHL22	0.0883958	0.849663	0.327	0.236	1
ACTR8	0.0884964	0.638984	0.306	0.202	1
CCDC149	0.0885137	1.25565	0.102	0.046	1
ZSCAN2	0.0885342	0.962873	0.143	0.074	1
ATAD1	0.0885512	0.507194	0.429	0.303	1
KLRC3	0.0885742	0.756553	0.265	0.169	1
FAM136A	0.0886279	0.493519	0.408	0.289	1
PNPO	0.0886805	-0.814734	0.122	0.224	1
PAN3	0.0890406	0.329655	0.51	0.362	1
SAT2	0.0891271	0.607957	0.449	0.338	1
PPP1R9B	0.0891272	-0.322613	0.837	0.841	1
PIK3R6	0.0891279	-1.12286	0.041	0.121	1
UBIAD1	0.0891488	0.63005	0.347	0.236	1
SLC19A2	0.0891602	0.99262	0.163	0.089	1
PHC3	0.0892084	0.60733	0.571	0.487	1
SCAF11	0.0892161	0.329655	0.653	0.55	1
ZKSCAN1	0.0893961	0.614109	0.408	0.296	1
SSH1	0.0894146	-0.495666	0.184	0.306	1
ZNF697	0.0894845	1.13701	0.122	0.06	1
FZD5	0.0894845	1.13701	0.122	0.06	1
NAP1L5	0.0894845	1.09954	0.122	0.06	1
COX5A	0.0895877	-0.229772	0.898	0.892	1
KCNE3	0.0897135	-0.539875	0.224	0.345	1
HES4	0.0900523	0.909204	0.224	0.138	1
ORAI3	0.0900587	-0.565375	0.122	0.234	1
IL1RN	0.0900785	-0.848682	0.143	0.246	1
LAPTM4A	0.090269	0.906206	0.347	0.25	1
FAM229B	0.0903444	1.77023	0.082	0.034	1
RIOK1	0.0903586	0.703114	0.265	0.169	1
ITPR1	0.0904458	-0.729846	0.163	0.272	1
JAK1	0.0906941	0.492416	0.531	0.407	1
CDK12	0.0907264	0.421078	0.531	0.419	1
PSMB10	0.0909397	-0.276359	0.735	0.839	1
SUCLG2	0.0910186	0.540746	0.429	0.316	1
HNRNPDL	0.0911014	0.142985	1	0.991	1
TOMM34	0.091121	0.770228	0.245	0.154	1
MBP	0.0911473	-0.471176	0.306	0.426	1
FPGT	0.0912125	1.09954	0.204	0.123	1
ZFAND6	0.091262	0.48017	0.49	0.386	1
HLA-E	0.0913008	0.147916	1	1	1
BTD	0.0914755	0.899511	0.184	0.104	1
MED26	0.0914755	0.899511	0.184	0.104	1
PEX2	0.0916139	0.514573	0.429	0.311	1
OGA	0.0916277	0.346842	0.755	0.709	1
CCDC18	0.0916469	0.940153	0.163	0.089	1
GNB1L	0.0916469	0.940153	0.163	0.089	1
CASP6	0.0916584	0.657017	0.265	0.168	1
GPT2	0.0916936	1.02739	0.122	0.06	1
C17orf80	0.0918393	0.827561	0.204	0.12	1
GFM1	0.0918746	-0.682945	0.224	0.33	1
BZW2	0.091883	0.99262	0.204	0.123	1
GNA12	0.0919251	-0.530941	0.184	0.303	1
WRN	0.0921408	0.895759	0.204	0.121	1
EFCAB7	0.0922451	1.63898	0.082	0.034	1
BTRC	0.0922564	0.577583	0.306	0.2	1
LARP4	0.0922896	0.633539	0.531	0.444	1
MYO1E	0.0923591	0.682765	0.286	0.186	1
CDC25B	0.0925669	0.532536	0.673	0.6	1
SLC12A4	0.0925916	0.706098	0.347	0.25	1
VEGFC	0.0928052	0.855117	0.184	0.104	1
IL20RB	0.0929093	0.914618	0.163	0.089	1
RASAL2	0.09292	0.855117	0.286	0.193	1
ACTR1B	0.092935	0.3887	0.592	0.474	1
ELOVL7	0.0929793	0.99262	0.184	0.106	1
TRIM14	0.0931687	0.501232	0.408	0.291	1
MSH5	0.0932595	0.63005	0.265	0.168	1
LRP5L	0.0934079	0.703114	0.265	0.169	1
TGM3	0.0934259	-1.5517	0	0.055	1
CD200	0.0935054	0.657017	0.327	0.226	1
SAR1B	0.0935407	0.441211	0.469	0.337	1
LUC7L2	0.0935637	0.345929	0.755	0.638	1
TRIB1	0.0936108	0.688614	0.388	0.292	1
HEATR3	0.0936597	0.783167	0.265	0.173	1
HS3ST3B1	0.0937337	-0.447952	0.306	0.432	1
SLC35B3	0.0937491	0.738048	0.306	0.205	1
MAFB	0.0938338	0.503236	0.592	0.525	1
USP15	0.0938526	0.336179	0.714	0.677	1
EIF4E2	0.0939428	-0.419597	0.449	0.557	1
SLC30A1	0.0939668	-0.329308	0.449	0.573	1
MAL	0.0940891	-0.970854	0.082	0.173	1
DDX56	0.0942468	-0.302835	0.286	0.415	1
MAMDC4	0.0944058	1.32966	0.122	0.062	1
ZDHHC20	0.0944227	-0.312335	0.653	0.761	1
GPR132	0.0944244	-0.432986	0.245	0.369	1
VOPP1	0.0945076	-0.186363	0.939	0.974	1
PCF11	0.0945896	-0.639648	0.163	0.274	1
CD40	0.0945916	-0.345518	0.673	0.759	1
ARL4A	0.094626	0.638984	0.347	0.243	1
R3HCC1	0.0946444	0.602386	0.367	0.26	1
HADH	0.0946587	0.789087	0.204	0.12	1
CCDC137	0.0946668	-0.977006	0.061	0.147	1
CCT2	0.0948793	0.482864	0.51	0.393	1
RNF150	0.094886	1.08573	0.143	0.075	1
METTL24	0.094886	1.08573	0.143	0.075	1
DUSP19	0.0950652	1.77023	0.061	0.022	1
KIAA0825	0.0950652	1.77023	0.061	0.022	1
EDN1	0.0950652	1.77023	0.061	0.022	1
SCUBE2	0.0950652	1.77023	0.061	0.022	1
PARPBP	0.0950652	1.77023	0.061	0.022	1
NBEA	0.0950652	1.77023	0.061	0.022	1
DNAAF4	0.0950652	1.77023	0.061	0.022	1
C19orf18	0.0950652	1.77023	0.061	0.022	1
ZNF837	0.0950652	1.77023	0.061	0.022	1
PLXNB3	0.0950652	1.77023	0.061	0.022	1
P2RX7	0.0950885	-0.592342	0.286	0.397	1
PLEKHH2	0.0951033	1.50719	0.082	0.034	1
ZNF718	0.0951033	1.50719	0.082	0.034	1
MFAP3L	0.0951033	1.50719	0.082	0.034	1
POLR3B	0.0951033	1.50719	0.082	0.034	1
NIPBL	0.0952896	0.53194	0.49	0.376	1
SUSD3	0.0953218	0.753155	0.347	0.251	1
RFTN1	0.0953922	0.402141	0.49	0.352	1
ABHD17B	0.0954183	-0.466811	0.102	0.209	1
SORBS3	0.0957439	0.67811	0.551	0.477	1
DBNL	0.0959062	-0.333673	0.612	0.667	1
CSTF2	0.095963	1.67069	0.061	0.022	1
MALL	0.0960263	0.627624	0.204	0.118	1
PRDM1	0.0960428	-0.456687	0.612	0.639	1
POLR1B	0.0960664	-0.689204	0.122	0.226	1
GPR161	0.0960907	1.44008	0.082	0.034	1
CREB5	0.0960907	1.44008	0.082	0.034	1
GNB3	0.0960907	1.44008	0.082	0.034	1
TMEM254	0.0960923	0.770228	0.204	0.12	1
HIP1	0.0960964	0.953092	0.204	0.123	1
RANBP6	0.0961649	0.822695	0.265	0.171	1
JMY	0.0962609	0.481659	0.367	0.253	1
C16orf86	0.0963209	-1.20378	0.02	0.089	1
PHC1	0.0963693	0.684498	0.347	0.248	1
RNPEP	0.0963992	-0.563196	0.429	0.511	1
YARS	0.096479	-0.614037	0.184	0.294	1
DIS3L	0.0965241	0.63005	0.265	0.168	1
NUDT21	0.0965713	0.382032	0.51	0.374	1
UNC13D	0.0965932	0.353719	0.551	0.427	1
POGZ	0.0966934	0.537169	0.367	0.256	1
NKAPD1	0.096792	0.654751	0.224	0.135	1
LRRC39	0.0968668	1.40766	0.061	0.022	1
NSUN2	0.0968702	0.719602	0.408	0.311	1
HES5	0.0969308	2.99262	0.02	0.003	1
SLC45A1	0.0969308	2.99262	0.02	0.003	1
HPCAL4	0.0969308	2.99262	0.02	0.003	1
CDKL4	0.0969308	2.99262	0.02	0.003	1
DNAH6	0.0969308	2.99262	0.02	0.003	1
SCN11A	0.0969308	2.99262	0.02	0.003	1
SULT1B1	0.0969308	2.99262	0.02	0.003	1
SLC4A4	0.0969308	2.99262	0.02	0.003	1
CDKL2	0.0969308	2.99262	0.02	0.003	1
UNC5C	0.0969308	2.99262	0.02	0.003	1
C4orf47	0.0969308	2.99262	0.02	0.003	1
C7	0.0969308	2.99262	0.02	0.003	1
HCN1	0.0969308	2.99262	0.02	0.003	1
PCDHB16	0.0969308	2.99262	0.02	0.003	1
CAP2	0.0969308	2.99262	0.02	0.003	1
ZSCAN23	0.0969308	2.99262	0.02	0.003	1
MYMX	0.0969308	2.99262	0.02	0.003	1
DACT2	0.0969308	2.99262	0.02	0.003	1
GRID2IP	0.0969308	2.99262	0.02	0.003	1
NACAD	0.0969308	2.99262	0.02	0.003	1
TMEM225B	0.0969308	2.99262	0.02	0.003	1
RNF133	0.0969308	2.99262	0.02	0.003	1
GPT	0.0969308	2.99262	0.02	0.003	1
CUZD1	0.0969308	2.99262	0.02	0.003	1
CHRDL2	0.0969308	2.99262	0.02	0.003	1
ARHGAP20	0.0969308	2.99262	0.02	0.003	1
KLRF2	0.0969308	2.99262	0.02	0.003	1
TRAJ61	0.0969308	2.99262	0.02	0.003	1
C16orf96	0.0969308	2.99262	0.02	0.003	1
ATP2A1	0.0969308	2.99262	0.02	0.003	1
RTN4RL1	0.0969308	2.99262	0.02	0.003	1
C20orf141	0.0969308	2.99262	0.02	0.003	1
KCNG1	0.0969308	2.99262	0.02	0.003	1
GRPR	0.0969308	2.99262	0.02	0.003	1
LANCL3	0.0969308	2.99262	0.02	0.003	1
KCNE5	0.0969308	2.99262	0.02	0.003	1
NYAP1	0.0969308	2.99262	0.02	0.003	1
SLC15A1	0.0969308	2.99262	0.02	0.003	1
TDRD12	0.0969308	2.99262	0.02	0.003	1
OVOL2	0.0969308	2.99262	0.02	0.003	1
CHST7	0.0969308	2.99262	0.02	0.003	1
GDPD2	0.0969308	2.99262	0.02	0.003	1
ALKAL2	0.0969308	2.99262	0.02	0.003	1
ECRG4	0.0969308	2.99262	0.02	0.003	1
KLHL31	0.0969308	2.99262	0.02	0.003	1
FHL5	0.0969308	2.99262	0.02	0.003	1
PACRG	0.0969308	2.99262	0.02	0.003	1
LRRC26	0.0969308	2.99262	0.02	0.003	1
PGA5	0.0969308	2.99262	0.02	0.003	1
TMEM253	0.0969308	2.99262	0.02	0.003	1
AP3B2	0.0969308	2.99262	0.02	0.003	1
NOXO1	0.0969308	2.99262	0.02	0.003	1
SMTNL2	0.0969308	2.99262	0.02	0.003	1
CIDEA	0.0969308	2.99262	0.02	0.003	1
RIBC2	0.0969308	2.99262	0.02	0.003	1
DGAT2L6	0.0969308	2.99262	0.02	0.003	1
AC072022.2	0.0969308	2.99262	0.02	0.003	1
HTR6	0.0969308	2.99262	0.02	0.003	1
TMCO2	0.0969308	2.99262	0.02	0.003	1
GUCA2A	0.0969308	2.99262	0.02	0.003	1
OR11L1	0.0969308	2.99262	0.02	0.003	1
FAM228A	0.0969308	2.99262	0.02	0.003	1
IL36A	0.0969308	2.99262	0.02	0.003	1
GADL1	0.0969308	2.99262	0.02	0.003	1
TRH	0.0969308	2.99262	0.02	0.003	1
OTOL1	0.0969308	2.99262	0.02	0.003	1
VWA5B2	0.0969308	2.99262	0.02	0.003	1
PYDC2	0.0969308	2.99262	0.02	0.003	1
GABRA2	0.0969308	2.99262	0.02	0.003	1
LRRC14B	0.0969308	2.99262	0.02	0.003	1
NIM1K	0.0969308	2.99262	0.02	0.003	1
IL4	0.0969308	2.99262	0.02	0.003	1
HTR4	0.0969308	2.99262	0.02	0.003	1
TLX3	0.0969308	2.99262	0.02	0.003	1
CLPS	0.0969308	2.99262	0.02	0.003	1
GPR6	0.0969308	2.99262	0.02	0.003	1
SMIM28	0.0969308	2.99262	0.02	0.003	1
VIP	0.0969308	2.99262	0.02	0.003	1
GCK	0.0969308	2.99262	0.02	0.003	1
GJC3	0.0969308	2.99262	0.02	0.003	1
TRBV7-1	0.0969308	2.99262	0.02	0.003	1
MTMR7	0.0969308	2.99262	0.02	0.003	1
IFNA1	0.0969308	2.99262	0.02	0.003	1
FRMPD2	0.0969308	2.99262	0.02	0.003	1
IFITM5	0.0969308	2.99262	0.02	0.003	1
KRTAP5-6	0.0969308	2.99262	0.02	0.003	1
OR51S1	0.0969308	2.99262	0.02	0.003	1
OR52N1	0.0969308	2.99262	0.02	0.003	1
C11orf16	0.0969308	2.99262	0.02	0.003	1
ABCC8	0.0969308	2.99262	0.02	0.003	1
GAL3ST3	0.0969308	2.99262	0.02	0.003	1
SYT12	0.0969308	2.99262	0.02	0.003	1
TBX10	0.0969308	2.99262	0.02	0.003	1
SLN	0.0969308	2.99262	0.02	0.003	1
OR10D3	0.0969308	2.99262	0.02	0.003	1
TAS2R9	0.0969308	2.99262	0.02	0.003	1
SLC15A5	0.0969308	2.99262	0.02	0.003	1
CELA1	0.0969308	2.99262	0.02	0.003	1
SOAT2	0.0969308	2.99262	0.02	0.003	1
TAC3	0.0969308	2.99262	0.02	0.003	1
PLA2G1B	0.0969308	2.99262	0.02	0.003	1
AL445989.1	0.0969308	2.99262	0.02	0.003	1
AC135068.1	0.0969308	2.99262	0.02	0.003	1
CHRNB4	0.0969308	2.99262	0.02	0.003	1
GPR139	0.0969308	2.99262	0.02	0.003	1
VWA3A	0.0969308	2.99262	0.02	0.003	1
AQP8	0.0969308	2.99262	0.02	0.003	1
SLC38A8	0.0969308	2.99262	0.02	0.003	1
TEKT1	0.0969308	2.99262	0.02	0.003	1
SPEM2	0.0969308	2.99262	0.02	0.003	1
CRYBA1	0.0969308	2.99262	0.02	0.003	1
KRT40	0.0969308	2.99262	0.02	0.003	1
KRTAP1-4	0.0969308	2.99262	0.02	0.003	1
KLHL10	0.0969308	2.99262	0.02	0.003	1
MGAT5B	0.0969308	2.99262	0.02	0.003	1
OR7E24	0.0969308	2.99262	0.02	0.003	1
KRTAP23-1	0.0969308	2.99262	0.02	0.003	1
C21orf62	0.0969308	2.99262	0.02	0.003	1
MIPEP	0.0970335	0.92849	0.184	0.106	1
ZNF487	0.0970853	1.37595	0.082	0.034	1
BEX5	0.0970853	1.37595	0.082	0.034	1
UCK1	0.0971181	0.616057	0.327	0.222	1
TRAF1	0.0973269	-0.581616	0.245	0.357	1
FAHD2B	0.097341	1.02299	0.143	0.075	1
PPP1R16A	0.097341	1.02299	0.143	0.075	1
NTHL1	0.097341	1.02299	0.143	0.075	1
ZNF772	0.097341	1.02299	0.143	0.075	1
CKAP4	0.0973843	0.353415	0.49	0.354	1
TMEM30A	0.0973989	0.384388	0.612	0.479	1
CCDC159	0.0975602	0.566356	0.306	0.2	1
NDUFB7	0.0976007	-0.276566	0.755	0.824	1
PRDM6	0.0976208	2.25565	0.02	0.003	1
VSIG10L2	0.0976208	2.57758	0.02	0.003	1
TMEM129	0.0976672	0.476045	0.408	0.291	1
CLTC	0.0976801	0.285608	0.796	0.701	1
CLEC10A	0.0978003	0.558113	0.531	0.419	1
YTHDF1	0.0978339	0.681419	0.306	0.207	1
PHACTR4	0.0979507	0.69306	0.245	0.152	1
C7orf26	0.0979625	0.53089	0.347	0.236	1
NDUFA6	0.0980475	-0.677231	0.184	0.291	1
SCRN2	0.0983548	0.665046	0.286	0.188	1
CLEC2B	0.0984455	0.226361	0.796	0.716	1
COMMD6	0.0984473	0.445877	0.633	0.513	1
UBXN6	0.098563	-0.288792	0.633	0.783	1
ZNF559	0.0985857	0.99262	0.143	0.075	1
SAMD10	0.0985857	0.99262	0.143	0.075	1
CCDC88B	0.0986203	-0.310484	0.49	0.607	1
TRAK2	0.0987143	0.514573	0.429	0.323	1
CARMIL2	0.098789	0.469059	0.408	0.289	1
CNTN3	0.0988487	2.57758	0.041	0.012	1
PPAT	0.0988487	2.57758	0.041	0.012	1
ACER3	0.0988884	0.645601	0.306	0.207	1
BIRC7	0.0990001	-1.63187	0	0.053	1
BICC1	0.0990552	0.621172	0.347	0.244	1
ZNF324	0.0992753	0.966148	0.163	0.091	1
ALOX12B	0.0993458	-1.48131	0.041	0.116	1
CARD8	0.0994554	0.271775	0.837	0.803	1
ZNF445	0.0995628	0.663313	0.245	0.152	1
NT5C3B	0.0995917	0.533189	0.286	0.183	1
FBXO9	0.0996249	0.626127	0.449	0.361	1
TULP4	0.0996918	0.540108	0.347	0.236	1
AARSD1	0.0998421	0.962873	0.143	0.075	1
BCORL1	0.0998421	0.962873	0.143	0.075	1
MIER2	0.0999018	-0.803239	0.102	0.197	1
C10orf143	0.100071	1.17548	0.122	0.062	1
IRGQ	0.100071	1.17548	0.122	0.062	1
ING1	0.10022	0.642123	0.327	0.226	1
SNX8	0.100274	-0.665274	0.286	0.383	1
CA5B	0.100418	0.736281	0.224	0.137	1
ZNF689	0.10049	0.697165	0.204	0.12	1
EIF4H	0.100526	-0.256687	0.939	0.949	1
GTF2H1	0.10054	0.434625	0.429	0.301	1
SERF2	0.10054	-0.174649	1	0.997	1
PIK3CA	0.100569	0.69306	0.224	0.137	1
WDR92	0.10061	0.877143	0.204	0.123	1
RAB8B	0.100634	0.606342	0.327	0.222	1
HMGXB4	0.100664	0.670692	0.286	0.188	1
ITGB3BP	0.100837	0.877143	0.184	0.106	1
DIO2	0.100886	-0.462831	0.531	0.602	1
C2orf42	0.10095	1.09216	0.163	0.092	1
AFF1	0.100953	0.274596	0.694	0.54	1
SLC35C1	0.100965	-0.592342	0.163	0.272	1
SEC61A2	0.101057	1.16255	0.143	0.077	1
UBALD1	0.101195	0.619811	0.245	0.152	1
PSMD7	0.101198	-0.556273	0.306	0.414	1
AK9	0.101263	1.13701	0.122	0.062	1
FXYD7	0.101263	1.13701	0.122	0.062	1
MEIS3	0.101263	1.13701	0.122	0.062	1
CCDC57	0.101279	0.355191	0.531	0.403	1
SLC27A2	0.101493	1.30456	0.102	0.048	1
GSDMC	0.101612	-1.22977	0.02	0.087	1
FAM167B	0.101712	2.16255	0.041	0.012	1
SYDE2	0.101712	2.16255	0.041	0.012	1
FAM177B	0.101712	2.16255	0.041	0.012	1
SIX2	0.101712	2.16255	0.041	0.012	1
CKAP2L	0.101712	2.16255	0.041	0.012	1
LSAMP	0.101712	2.16255	0.041	0.012	1
DDIT4L	0.101712	2.16255	0.041	0.012	1
RXFP1	0.101712	2.16255	0.041	0.012	1
FAM218A	0.101712	2.16255	0.041	0.012	1
HAND2	0.101712	2.16255	0.041	0.012	1
PCDHGB6	0.101712	2.16255	0.041	0.012	1
CTTNBP2	0.101712	2.16255	0.041	0.012	1
BAIAP3	0.101712	2.16255	0.041	0.012	1
CTF1	0.101712	2.16255	0.041	0.012	1
TSNAXIP1	0.101712	2.16255	0.041	0.012	1
FOXF1	0.101712	2.16255	0.041	0.012	1
ALPK2	0.101712	2.16255	0.041	0.012	1
FAM3B	0.101712	2.16255	0.041	0.012	1
HMGN5	0.101712	2.16255	0.041	0.012	1
FGF13	0.101712	2.16255	0.041	0.012	1
DNAAF5	0.101751	1.09646	0.184	0.108	1
ADAM28	0.101764	0.59269	0.367	0.265	1
SMARCAD1	0.101902	0.512628	0.347	0.236	1
IKZF3	0.10194	0.363603	0.592	0.472	1
TMUB2	0.101961	0.300743	0.633	0.463	1
P3H4	0.101964	0.914618	0.163	0.091	1
PPP1R12C	0.101969	0.397011	0.714	0.626	1
SYNE1	0.101979	0.483065	0.388	0.274	1
GLT8D2	0.101988	0.719602	0.224	0.137	1
STT3A	0.101997	0.350514	0.51	0.381	1
GMPR2	0.102214	-0.515526	0.245	0.362	1
MACROD1	0.102295	1.06662	0.163	0.092	1
SLC35E4	0.102328	1.1328	0.143	0.077	1
CBX5	0.102364	0.547836	0.449	0.345	1
RPA2	0.102464	1.09954	0.122	0.062	1
ZSCAN12	0.102464	1.09954	0.122	0.062	1
PCMT1	0.102502	-0.428416	0.224	0.342	1
LCN12	0.102547	1.99262	0.041	0.012	1
OR6A2	0.102547	1.99262	0.041	0.012	1
DTHD1	0.102613	1.25565	0.102	0.048	1
FGF2	0.102613	1.25565	0.102	0.048	1
MFN1	0.102784	0.658414	0.49	0.403	1
FADS1	0.102834	-0.701641	0.224	0.326	1
RNF115	0.102859	0.331958	0.551	0.407	1
RGS12	0.102912	0.670692	0.327	0.229	1
TM6SF1	0.103072	0.587637	0.327	0.224	1
KLHL9	0.10317	0.938173	0.327	0.243	1
LYRM7	0.103329	0.840617	0.163	0.091	1
RIN1	0.103386	1.84062	0.041	0.012	1
ABCC1	0.103468	-0.369545	0.49	0.578	1
NSUN6	0.10351	0.770228	0.204	0.121	1
USP4	0.103533	-0.319847	0.673	0.709	1
STK38	0.10356	0.494594	0.347	0.234	1
ZNF496	0.103574	0.623387	0.327	0.227	1
QSER1	0.103657	0.712513	0.245	0.156	1
MAP3K2	0.103719	0.559047	0.429	0.315	1
TNFRSF1B	0.103872	-0.39715	0.531	0.621	1
BACH1	0.104006	-0.63187	0.122	0.224	1
SNX21	0.104041	0.796223	0.265	0.176	1
BATF2	0.104062	-0.698541	0.122	0.222	1
SMPD1	0.10441	0.493815	0.408	0.292	1
KLK8	0.10443	-1.3997	0.061	0.142	1
ZNF616	0.10451	0.600303	0.286	0.186	1
UBTD2	0.104517	0.634166	0.245	0.152	1
STX6	0.104541	-0.473698	0.306	0.424	1
PYM1	0.104615	0.67873	0.367	0.27	1
TPST1	0.104676	0.71085	0.286	0.188	1
GALNT3	0.104706	0.864865	0.163	0.091	1
TMEM33	0.104723	0.466552	0.408	0.294	1
KCNK1	0.104869	-1.37661	0	0.051	1
DGCR6	0.104882	-1.46681	0	0.051	1
ANKRD46	0.104979	0.840617	0.204	0.123	1
GART	0.10498	-0.651236	0.224	0.326	1
MARCKSL1	0.105026	0.407658	0.49	0.366	1
COPS4	0.105166	0.812048	0.184	0.106	1
PLD2	0.105193	-0.5517	0.143	0.251	1
SMIM13	0.105253	0.909204	0.224	0.14	1
TBC1D9	0.105315	-0.408925	0.653	0.706	1
TMEM132A	0.105501	-0.961576	0.061	0.144	1
ITM2A	0.105529	0.434625	0.531	0.431	1
API5	0.105542	-0.525955	0.347	0.453	1
H2AFX	0.105671	0.651584	0.265	0.171	1
PAG1	0.1058	-0.335125	0.449	0.549	1
C6orf47	0.10587	0.67811	0.245	0.154	1
ASCC2	0.105923	-0.662731	0.163	0.267	1
ZNF598	0.10597	0.359882	0.531	0.39	1
WFDC12	0.105984	-1.46681	0.02	0.085	1
PIGF	0.106041	0.770228	0.265	0.176	1
LHFPL2	0.106332	-0.419193	0.388	0.508	1
CCNB1IP1	0.106356	0.628567	0.306	0.203	1
GPATCH3	0.106588	0.733234	0.204	0.121	1
ATXN2L	0.106619	0.404848	0.653	0.569	1
HIST1H3A	0.106673	0.812048	0.245	0.159	1
TBKBP1	0.106719	0.887267	0.184	0.108	1
SMPD2	0.106731	0.443727	0.347	0.232	1
SYDE1	0.106807	0.623387	0.224	0.137	1
ATP2B1	0.106866	0.534939	0.388	0.284	1
ASS1	0.106907	0.810029	0.306	0.21	1
TXNL1	0.107044	-0.361016	0.245	0.374	1
EP400	0.107048	-0.653371	0.143	0.244	1
NCOA4	0.10714	-0.482464	0.408	0.499	1
CLSTN3	0.107177	0.419807	0.653	0.547	1
PHYKPL	0.107536	0.443727	0.571	0.485	1
ZNF32	0.107637	0.422305	0.408	0.284	1
MFSD1	0.107722	-0.208199	0.735	0.803	1
CD72	0.107934	-0.513732	0.347	0.453	1
DAP	0.107939	0.423778	0.469	0.352	1
ZFYVE19	0.108127	0.729586	0.184	0.106	1
RIF1	0.108153	0.697165	0.204	0.121	1
SENP2	0.108178	0.577583	0.347	0.239	1
ACOT4	0.108187	-1.09484	0.02	0.085	1
ERGIC2	0.108384	0.569409	0.367	0.263	1
ACAD10	0.108387	0.832156	0.265	0.176	1
EIF2B2	0.108451	0.698437	0.245	0.156	1
BRF2	0.108661	0.966148	0.163	0.092	1
PUM1	0.108891	0.460317	0.49	0.374	1
CDH1	0.109021	-1.03713	0.061	0.142	1
GPN2	0.10918	0.471384	0.347	0.234	1
SH3RF3	0.109284	0.99262	0.143	0.077	1
TBC1D32	0.109284	0.99262	0.143	0.077	1
PRDM10	0.109284	0.99262	0.143	0.077	1
ANG	0.109284	0.99262	0.143	0.077	1
HAUS4	0.109387	-0.697695	0.204	0.303	1
NDUFAF8	0.109546	0.594071	0.347	0.25	1
ANKH	0.109578	0.378274	0.469	0.337	1
UHRF2	0.109588	0.349212	0.592	0.477	1
LRP10	0.109654	-0.244281	0.878	0.928	1
CLN3	0.109777	-0.461097	0.388	0.477	1
AKAP8L	0.109778	0.66612	0.327	0.232	1
GRHPR	0.109827	0.337022	0.531	0.393	1
ICAM2	0.10987	0.606729	0.367	0.268	1
ZNF443	0.109965	1.22003	0.122	0.063	1
RAB11B	0.109975	0.50148	0.449	0.34	1
CPSF1	0.109993	0.436441	0.571	0.491	1
MYPOP	0.110064	0.716289	0.265	0.174	1
RTKN	0.110089	0.940153	0.163	0.092	1
SARS2	0.110089	0.940153	0.163	0.092	1
PLD4	0.110173	1.15132	0.122	0.063	1
UBC	0.110354	-0.129289	1	1	1
CLIC3	0.11041	-1.06627	0.041	0.115	1
ANKRD13A	0.110438	0.399461	0.551	0.436	1
DRAP1	0.110642	-0.263719	0.837	0.858	1
CISD1	0.11065	0.703114	0.224	0.138	1
GOLT1B	0.11066	0.417118	0.327	0.215	1
MAPRE1	0.110677	0.239194	0.755	0.663	1
IFT52	0.110742	0.770228	0.224	0.14	1
RAD52	0.110796	0.855117	0.184	0.108	1
CDKN1B	0.110869	0.357534	0.592	0.485	1
TRAJ36	0.110888	0.651584	0.367	0.272	1
TRAP1	0.110915	0.357905	0.551	0.431	1
ZNF613	0.111003	0.858765	0.204	0.125	1
CTRL	0.111006	0.473246	0.286	0.185	1
SYTL2	0.111039	0.723434	0.224	0.14	1
NUDT6	0.111142	-1.32931	0	0.05	1
PRSS21	0.111142	-1.32931	0	0.05	1
BNIPL	0.111155	-1.37661	0	0.05	1
CEP19	0.111155	-1.37661	0	0.05	1
CDC42EP4	0.111271	0.770228	0.204	0.123	1
POU2F1	0.111271	0.697165	0.204	0.123	1
OTUD6B	0.111271	0.751612	0.204	0.123	1
DUSP4	0.111297	-0.765825	0.184	0.28	1
SPINK5	0.111482	-1.38589	0.082	0.162	1
CCP110	0.111531	0.914618	0.163	0.092	1
HSD17B14	0.111543	-0.794971	0.122	0.215	1
GPS1	0.111723	0.524941	0.49	0.403	1
CD79B	0.111857	0.721593	0.327	0.234	1
TCEAL4	0.111958	0.760447	0.306	0.221	1
CYP51A1	0.112001	0.933727	0.143	0.077	1
ISCA2	0.112001	0.905158	0.143	0.077	1
AMOTL1	0.112025	0.690058	0.265	0.174	1
SSBP3	0.112038	0.684498	0.388	0.292	1
PSKH1	0.112191	0.394361	0.408	0.287	1
TAF7	0.112248	0.412118	0.531	0.419	1
FARP1	0.112251	0.589656	0.429	0.332	1
APOOL	0.112325	0.812048	0.184	0.108	1
EPRS	0.112364	0.596692	0.327	0.227	1
TELO2	0.112422	-0.529945	0.347	0.446	1
PPTC7	0.112444	0.473246	0.367	0.256	1
HTRA4	0.112479	-0.678757	0.163	0.262	1
DENND1B	0.11248	-0.68712	0.163	0.262	1
BORCS7	0.112579	0.826262	0.245	0.161	1
CEP68	0.11258	1.02739	0.265	0.181	1
MOGS	0.112661	0.258233	0.735	0.595	1
NAIP	0.112761	-0.349415	0.51	0.614	1
LMBRD1	0.1128	0.597761	0.408	0.301	1
AUP1	0.112861	0.36813	0.551	0.424	1
TYRP1	0.112874	-1.37661	0.02	0.084	1
NAA16	0.112885	0.751612	0.204	0.123	1
CPNE5	0.112915	0.795174	0.327	0.239	1
ABHD11	0.112986	0.889527	0.163	0.092	1
FUT10	0.112986	0.864865	0.163	0.092	1
DYNC1LI1	0.113338	-0.570316	0.184	0.289	1
BCCIP	0.113614	0.603578	0.265	0.171	1
CRYBG1	0.113669	-0.342983	0.429	0.561	1
PDXK	0.113673	-0.270414	0.469	0.609	1
DEAF1	0.113806	0.531289	0.388	0.282	1
WDR70	0.113831	0.711334	0.347	0.262	1
ZCCHC4	0.113885	1.13701	0.122	0.063	1
ZDHHC13	0.114209	0.648666	0.245	0.156	1
ACADVL	0.114217	0.37509	0.694	0.706	1
SULT2B1	0.114257	-1.22977	0.041	0.113	1
EIF4EBP3	0.11426	0.346019	0.49	0.357	1
HIST1H3D	0.114269	-0.229772	0.49	0.655	1
SEPHS1	0.114343	0.770228	0.265	0.174	1
FUT11	0.11444	0.465373	0.327	0.219	1
CORO7	0.114561	-0.363865	0.306	0.426	1
ZRANB3	0.114639	1.44008	0.082	0.036	1
SLC4A10	0.114639	1.44008	0.082	0.036	1
ARSK	0.114639	1.44008	0.082	0.036	1
GKAP1	0.114639	1.44008	0.082	0.036	1
TEX12	0.114639	1.44008	0.082	0.036	1
ZNF583	0.114639	1.44008	0.082	0.036	1
PPP2R5C	0.114721	-0.165733	0.857	0.892	1
SNX22	0.114766	0.849663	0.143	0.077	1
LAS1L	0.114812	0.592083	0.408	0.297	1
RAI14	0.114825	0.510469	0.347	0.243	1
SP2	0.114882	0.86709	0.306	0.224	1
TENT4B	0.115112	0.757404	0.265	0.178	1
SLC8B1	0.115342	-0.577235	0.286	0.385	1
CAMK2N1	0.115429	0.790987	0.184	0.108	1
ALAD	0.115433	0.781116	0.286	0.2	1
WDR60	0.115437	0.84719	0.184	0.109	1
HIST1H2AG	0.115491	0.548318	0.571	0.525	1
C2CD3	0.115492	0.687766	0.286	0.195	1
COPS7B	0.115526	0.474489	0.449	0.332	1
CBFA2T3	0.115644	0.716289	0.245	0.159	1
EVI5L	0.115721	0.877143	0.204	0.126	1
ITPR2	0.115734	-0.248388	0.388	0.542	1
DNAJC27	0.115762	1.37595	0.082	0.036	1
PID1	0.115762	1.37595	0.082	0.036	1
BPHL	0.115762	1.37595	0.082	0.036	1
C14orf132	0.115762	1.37595	0.082	0.036	1
MOCOS	0.115762	1.37595	0.082	0.036	1
PRKCQ	0.115773	-0.647383	0.163	0.263	1
FAM214A	0.11601	0.402809	0.51	0.395	1
VAPA	0.116014	0.591522	0.245	0.156	1
CMSS1	0.116167	0.849663	0.143	0.077	1
GNS	0.116218	-0.438359	0.633	0.684	1
ARMC6	0.116229	1.02739	0.204	0.128	1
DDX39A	0.116249	0.422305	0.51	0.379	1
ADGRA3	0.116505	1.06301	0.122	0.063	1
FP565260.1	0.116505	1.06301	0.122	0.063	1
EPOR	0.116505	1.02739	0.122	0.063	1
GPR155	0.11655	0.727478	0.306	0.212	1
POU2F2	0.116568	0.445877	0.327	0.219	1
FBXO33	0.116613	-0.627531	0.143	0.243	1
C4orf3	0.116774	-0.236198	0.939	0.896	1
IGHV6-1	0.116814	-1.82515	0.286	0.361	1
KLHDC7B	0.116853	-0.837455	0.102	0.19	1
LCNL1	0.116893	1.31455	0.082	0.036	1
GPC1	0.117004	0.770228	0.184	0.108	1
SPICE1	0.117032	0.99262	0.184	0.109	1
GPATCH4	0.117194	0.816771	0.265	0.183	1
RUSC1	0.117209	0.877143	0.204	0.126	1
LILRB5	0.117414	0.755226	0.469	0.381	1
GCDH	0.117472	0.937125	0.245	0.168	1
AK1	0.117602	0.505633	0.367	0.263	1
CHM	0.11774	0.577583	0.245	0.156	1
MDGA1	0.117831	1.02739	0.122	0.063	1
CPA4	0.117844	-1.46681	0	0.048	1
LCE6A	0.117854	-1.46681	0	0.048	1
GTF2H3	0.117874	1.25565	0.102	0.05	1
LCE3C	0.117878	-1.59234	0	0.048	1
POLR3A	0.117912	-0.828409	0.082	0.166	1
TSTD1	0.117912	-0.841956	0.082	0.166	1
RASSF3	0.117979	-0.59961	0.184	0.287	1
PPM1D	0.11802	0.616754	0.265	0.173	1
PEX19	0.118064	0.567014	0.306	0.209	1
SSH3	0.118089	0.677119	0.265	0.176	1
SUDS3	0.118172	0.392472	0.388	0.27	1
PLPBP	0.118181	0.661106	0.327	0.234	1
SCFD1	0.118199	0.510469	0.367	0.26	1
PRKCH	0.118371	0.467159	0.388	0.28	1
WDR37	0.118695	-0.336161	0.204	0.318	1
RAC1	0.118705	-0.210058	0.816	0.872	1
DEFB1	0.11885	-1.44478	0.02	0.082	1
PIAS1	0.118868	0.696227	0.306	0.212	1
EOGT	0.119101	0.438819	0.429	0.309	1
STK11IP	0.119117	1.20835	0.102	0.05	1
ZSWIM3	0.119117	1.20835	0.102	0.05	1
DTNA	0.119168	0.99262	0.122	0.063	1
ACTR1A	0.119273	0.397353	0.49	0.374	1
TMEM179B	0.119316	0.331827	0.571	0.45	1
FAM193A	0.119384	0.472049	0.449	0.344	1
UTP6	0.119521	0.609763	0.449	0.357	1
UBA5	0.119951	0.603578	0.265	0.173	1
ITCH	0.119967	-0.567467	0.224	0.328	1
ERO1A	0.120103	-0.417304	0.673	0.721	1
RASA3	0.120159	0.523135	0.408	0.301	1
PPP4R2	0.120336	-0.42971	0.551	0.622	1
HOMER1	0.12037	1.16255	0.102	0.05	1
SAFB	0.120444	0.28284	0.776	0.72	1
CCNL2	0.120496	0.403171	0.816	0.803	1
URB2	0.120628	0.933727	0.143	0.079	1
CHEK1	0.120628	0.99262	0.143	0.079	1
NBAS	0.121003	0.480721	0.327	0.222	1
WNT2	0.121134	-1.03713	0.02	0.082	1
FBXO48	0.121229	1.67069	0.061	0.024	1
ZNF860	0.121229	1.67069	0.061	0.024	1
INKA1	0.121229	1.67069	0.061	0.024	1
SEMA3B	0.121229	1.67069	0.061	0.024	1
CEP70	0.121229	1.67069	0.061	0.024	1
TUB	0.121229	1.67069	0.061	0.024	1
FBXL16	0.121229	1.67069	0.061	0.024	1
CCDC102B	0.121229	1.67069	0.061	0.024	1
ZNF529	0.121229	1.67069	0.061	0.024	1
SYCP2	0.121229	1.67069	0.061	0.024	1
HDX	0.121229	1.67069	0.061	0.024	1
C10orf88	0.121631	1.11815	0.102	0.05	1
FCRL6	0.121745	0.802289	0.224	0.144	1
DAXX	0.121815	-0.453179	0.49	0.55	1
ITGAV	0.121841	0.281342	0.571	0.414	1
CTNNA1	0.12187	-0.534627	0.286	0.386	1
CHPF2	0.121902	0.334726	0.51	0.386	1
HBA2	0.121952	0.782403	0.163	0.097	1
NFYA	0.121953	0.635686	0.306	0.214	1
UBE4A	0.122101	0.651584	0.327	0.234	1
MDM1	0.122236	0.716289	0.265	0.178	1
NADSYN1	0.122267	0.355191	0.469	0.344	1
CNTN1	0.122285	1.57758	0.061	0.024	1
TRIM9	0.122285	1.57758	0.061	0.024	1
P2RY8	0.122426	0.63005	0.245	0.157	1
RRAS	0.122461	-0.435241	0.429	0.523	1
AP4E1	0.122577	0.907732	0.184	0.111	1
MAGOHB	0.122616	-1.00738	0.041	0.111	1
GPX7	0.122776	1.16255	0.143	0.08	1
ZNF282	0.12299	0.812048	0.184	0.109	1
LNX2	0.12299	0.812048	0.184	0.109	1
ZNF347	0.12299	0.790987	0.184	0.109	1
GRWD1	0.123033	0.744693	0.265	0.179	1
SLC37A2	0.123149	-0.521953	0.224	0.332	1
CENPO	0.123155	0.889527	0.163	0.094	1
FAM204A	0.123338	0.384275	0.531	0.415	1
BTBD8	0.123348	1.49012	0.061	0.024	1
SEC16B	0.123348	1.49012	0.061	0.024	1
NELFE	0.123349	0.327356	0.531	0.407	1
GPR176	0.123349	-0.848682	0.102	0.188	1
EDC3	0.123385	0.698437	0.245	0.159	1
IKBIP	0.123503	0.747508	0.286	0.2	1
AGA	0.123569	0.620652	0.286	0.193	1
B4GALT5	0.123578	-0.516935	0.408	0.485	1
TMEM80	0.123619	0.937125	0.245	0.169	1
RGS3	0.123746	0.430742	0.51	0.403	1
NOP56	0.1238	0.407658	0.429	0.311	1
OARD1	0.123894	-0.435241	0.082	0.173	1
ST8SIA4	0.123954	0.312611	0.531	0.402	1
TARS	0.124063	-0.386552	0.429	0.523	1
WDR43	0.124179	-0.586163	0.224	0.325	1
PMS1	0.124234	1.1328	0.143	0.08	1
GTF2A1	0.124355	0.414644	0.408	0.292	1
DSC3	0.124369	-1.05177	0.061	0.137	1
MACF1	0.124391	0.259053	0.796	0.771	1
ZNF26	0.124523	0.715086	0.204	0.125	1
C7orf50	0.124611	0.41238	0.51	0.393	1
DHX29	0.124638	0.790987	0.184	0.109	1
ZNF394	0.124684	0.603578	0.449	0.366	1
PAXIP1	0.124717	0.864865	0.163	0.094	1
FN1	0.124867	-0.350236	0.939	0.906	1
DTD1	0.124876	0.634166	0.245	0.157	1
TRAV14DV4	0.124894	-1.22977	0	0.046	1
CDS1	0.124907	-1.32931	0	0.046	1
EFNA4	0.124919	-1.32931	0	0.046	1
FADD	0.124934	0.378803	0.388	0.274	1
ACP7	0.124939	-1.42242	0	0.046	1
CDKAL1	0.125015	0.905158	0.143	0.079	1
SCARA5	0.125062	0.733234	0.184	0.109	1
YEATS2	0.125114	0.538903	0.367	0.268	1
SECISBP2	0.125254	0.445133	0.429	0.321	1
FAAH2	0.125355	0.729586	0.245	0.161	1
CHD6	0.125407	0.588898	0.286	0.193	1
ANAPC7	0.125586	-0.665274	0.286	0.373	1
RUFY2	0.125626	0.462106	0.429	0.328	1
SAPCD1	0.125705	1.10365	0.143	0.08	1
ZBTB14	0.125944	0.555215	0.306	0.209	1
FLG	0.125958	-1.3997	0.02	0.08	1
AP1S2	0.126016	0.421464	0.51	0.424	1
TAZ	0.126049	0.434625	0.469	0.357	1
ITGB1BP1	0.126117	0.483065	0.388	0.287	1
NIPSNAP2	0.126157	0.4483	0.367	0.258	1
LIG3	0.126197	0.690058	0.265	0.178	1
TGM2	0.12627	-0.597191	0.469	0.545	1
TAF1A	0.126302	0.770228	0.184	0.109	1
TRMT5	0.126302	0.770228	0.184	0.109	1
SOS1	0.126444	0.667135	0.367	0.285	1
PDCD7	0.126515	0.815082	0.224	0.145	1
MYL12B	0.126525	0.2647	0.551	0.402	1
ELK4	0.126532	0.467665	0.469	0.349	1
NXN	0.126702	0.525494	0.306	0.209	1
FGFR1OP2	0.127094	0.281126	0.612	0.463	1
AXIN1	0.127273	0.67528	0.327	0.234	1
PTER	0.127342	0.86709	0.184	0.111	1
P2RY10	0.127398	0.518689	0.347	0.248	1
ZBTB21	0.127521	0.686812	0.224	0.142	1
STK38L	0.127521	0.670692	0.224	0.142	1
HLCS	0.127526	-0.744345	0.102	0.188	1
AGAP3	0.127528	-0.474079	0.408	0.487	1
STRA6	0.127578	-1.12286	0.02	0.08	1
RAB1B	0.127699	0.373012	0.49	0.368	1
OTULIN	0.127795	0.478047	0.367	0.262	1
KCTD6	0.12784	1.33657	0.143	0.08	1
PHACTR2	0.127884	0.441211	0.449	0.33	1
NCOA5	0.127946	0.585803	0.347	0.253	1
YPEL5	0.127974	0.255655	0.837	0.74	1
MINDY1	0.127981	0.749764	0.184	0.109	1
CAMK2G	0.127981	0.749764	0.184	0.109	1
ACE	0.128033	0.515299	0.592	0.497	1
PISD	0.12807	-0.562898	0.184	0.284	1
ZNF20	0.128174	-1.00738	0.02	0.08	1
SH3BGRL3	0.128179	-0.217061	0.939	0.925	1
ZNF358	0.128601	0.571777	0.449	0.347	1
SEPTIN6	0.128636	0.383662	0.633	0.538	1
KIF1C	0.128648	0.422305	0.633	0.583	1
AP1S3	0.128682	1.04707	0.143	0.08	1
PCED1B	0.1287	0.423778	0.367	0.26	1
TRAJ52	0.128722	0.67811	0.224	0.142	1
CCDC14	0.12875	0.577583	0.245	0.157	1
TAS2R5	0.128754	1.09954	0.122	0.065	1
CRNKL1	0.128765	0.505174	0.327	0.226	1
CBX8	0.12907	1.38494	0.102	0.051	1
BAZ2B	0.129182	0.744693	0.265	0.178	1
MAGEH1	0.129186	0.614109	0.327	0.234	1
BICD2	0.129209	0.243342	0.571	0.434	1
PTEN	0.129263	0.279334	0.612	0.485	1
ARNT	0.129297	0.523716	0.388	0.282	1
XPOT	0.129335	0.422305	0.49	0.385	1
TEX261	0.129398	0.679463	0.327	0.243	1
BEND3	0.12943	1.63898	0.082	0.038	1
PRKRIP1	0.129432	0.326621	0.449	0.32	1
C14orf119	0.129568	-0.392946	0.531	0.603	1
ICE1	0.129614	0.751612	0.204	0.126	1
TWISTNB	0.129614	0.733234	0.204	0.126	1
NLRX1	0.129714	-0.89815	0.061	0.137	1
SUCNR1	0.130086	-0.945979	0.041	0.109	1
LAYN	0.130175	1.06301	0.122	0.065	1
CLUAP1	0.130175	0.99262	0.122	0.065	1
ZNF446	0.130175	1.06301	0.122	0.065	1
LUM	0.130427	-0.363523	0.755	0.803	1
TMEM79	0.130445	-0.924917	0.041	0.109	1
INSR	0.130473	0.502295	0.347	0.25	1
KAT8	0.130558	0.638984	0.265	0.178	1
FBXW5	0.130588	-0.41177	0.49	0.597	1
SORT1	0.130708	-0.600335	0.163	0.26	1
CHIT1	0.13078	-1.1159	0.327	0.45	1
APOL6	0.130793	-0.30037	0.571	0.687	1
ZFP62	0.130809	0.833422	0.184	0.111	1
LMO2	0.130904	0.53089	0.327	0.229	1
SEPTIN1	0.130916	0.296013	0.714	0.578	1
RTL8B	0.131103	0.770228	0.163	0.094	1
P3H1	0.13118	0.583607	0.408	0.333	1
ZBP1	0.131242	0.384938	0.429	0.321	1
MAT2A	0.131271	0.304564	0.796	0.735	1
MFSD14A	0.131392	-0.554867	0.224	0.323	1
TMEM35B	0.131393	0.414353	0.408	0.297	1
SMIM8	0.131414	0.733234	0.204	0.126	1
HIPK1	0.131485	-0.624051	0.184	0.279	1
TRIM66	0.131609	0.555215	0.286	0.193	1
OXA1L	0.132042	0.258728	0.653	0.547	1
FAM110A	0.132216	-0.449898	0.204	0.304	1
VWA8	0.132246	0.556521	0.286	0.193	1
MEP1A	0.132432	-1.1773	0	0.044	1
CRTAM	0.132432	-1.1773	0	0.044	1
HAMP	0.132432	-1.1773	0	0.044	1
SDR42E1	0.132444	-1.22977	0	0.044	1
VSNL1	0.132476	-1.37661	0	0.044	1
PLA2G4D	0.132476	-1.37661	0	0.044	1
UBE3D	0.13253	0.812048	0.184	0.111	1
IL15RA	0.13283	0.458642	0.469	0.374	1
GTF3C3	0.13296	0.526957	0.429	0.323	1
NIBAN3	0.13299	0.751612	0.184	0.111	1
HNRNPU	0.132996	0.339681	0.735	0.718	1
CBX6	0.133056	-0.381775	0.388	0.497	1
ALDH18A1	0.133184	0.623387	0.224	0.142	1
TMEM163	0.133264	-0.565375	0.082	0.166	1
MED14	0.133274	0.590522	0.265	0.176	1
ELMO1	0.133355	0.770228	0.245	0.164	1
TRIM29	0.133358	-0.782037	0.224	0.316	1
FBXO42	0.133364	-0.515929	0.245	0.345	1
PATZ1	0.13347	0.588898	0.286	0.195	1
HDAC1	0.133566	0.453594	0.51	0.436	1
IL2RB	0.134057	-0.416393	0.408	0.518	1
EML1	0.134163	0.962873	0.143	0.08	1
SLBP	0.134235	0.435809	0.408	0.292	1
TRDJ1	0.134267	0.749764	0.184	0.111	1
RRP36	0.134618	0.587637	0.306	0.214	1
PSMF1	0.134787	0.244384	0.694	0.581	1
UNC45A	0.134902	0.49012	0.306	0.209	1
SEC13	0.134998	0.311303	0.571	0.441	1
GPR160	0.135093	0.887267	0.184	0.113	1
INTS2	0.135093	0.887267	0.184	0.113	1
AXIN2	0.135093	0.887267	0.184	0.113	1
ZNF589	0.135097	-0.458041	0.143	0.243	1
GLRX	0.135185	-0.664492	0.245	0.332	1
NUP188	0.135237	-0.562898	0.184	0.28	1
CXCL13	0.135256	-0.241177	0.184	0.294	1
SRP68	0.135263	0.417712	0.49	0.383	1
ZNF142	0.135307	1.02739	0.204	0.132	1
ADM	0.135431	-0.819022	0.265	0.35	1
HIST1H2AK	0.135492	0.864865	0.163	0.096	1
YIPF6	0.13552	0.552048	0.347	0.251	1
ENC1	0.13554	0.907732	0.286	0.209	1
CLCF1	0.135546	-0.828409	0.082	0.161	1
CD276	0.135574	0.369312	0.51	0.403	1
CEPT1	0.135647	0.712513	0.245	0.162	1
DCAF4	0.135724	0.933727	0.143	0.08	1
ABCF1	0.135742	0.719602	0.347	0.251	1
FAM199X	0.13581	0.443727	0.347	0.241	1
GOLGA3	0.135963	0.462106	0.592	0.509	1
PAAF1	0.13602	0.770228	0.184	0.111	1
METTL16	0.13602	0.920471	0.204	0.132	1
RFXANK	0.13602	0.920471	0.204	0.132	1
ABT1	0.136036	0.861376	0.224	0.149	1
CROCC	0.136119	1.37595	0.082	0.038	1
CENPF	0.136119	1.37595	0.082	0.038	1
EDARADD	0.136119	1.37595	0.082	0.038	1
TIGD7	0.136119	1.37595	0.082	0.038	1
PUDP	0.136119	1.37595	0.082	0.038	1
ZNF182	0.136246	0.753155	0.204	0.128	1
KRIT1	0.136297	0.51408	0.408	0.304	1
PPRC1	0.136332	0.687766	0.286	0.2	1
SLCO3A1	0.13635	0.432925	0.49	0.385	1
GIT2	0.136385	0.399246	0.531	0.432	1
FBXO34	0.13645	0.857691	0.245	0.169	1
GABPB2	0.136505	0.626493	0.265	0.178	1
HSF2	0.136521	-0.91427	0.061	0.135	1
GCFC2	0.137	1.16255	0.102	0.051	1
CDCA3	0.137	1.16255	0.102	0.051	1
DPH6	0.137	1.11815	0.102	0.051	1
ZNF280C	0.137	1.16255	0.102	0.051	1
FCRL1	0.137033	0.802289	0.204	0.13	1
TK1	0.137161	0.840617	0.163	0.096	1
IGFBP3	0.137211	-0.233888	0.531	0.379	1
INTS14	0.137212	0.49012	0.306	0.209	1
CDK8	0.137298	0.877143	0.143	0.08	1
SPTLC2	0.137357	0.398527	0.51	0.409	1
ZCWPW1	0.137379	1.31455	0.082	0.038	1
HYLS1	0.137379	1.31455	0.082	0.038	1
PPP1R14A	0.137379	1.31455	0.082	0.038	1
FBXO17	0.137379	1.31455	0.082	0.038	1
ZNF557	0.137664	1.10365	0.143	0.082	1
TMEM53	0.137986	-0.881849	0.041	0.108	1
KDM5B	0.138067	-0.50563	0.327	0.424	1
GTF2A2	0.138377	1.11815	0.102	0.051	1
KDELR3	0.138377	1.07508	0.102	0.051	1
SELENON	0.138395	-0.435617	0.51	0.573	1
PCGF6	0.138646	1.25565	0.082	0.038	1
ERI1	0.13873	-0.744345	0.082	0.161	1
KAT14	0.138885	0.877143	0.143	0.08	1
POFUT2	0.138886	0.391716	0.367	0.258	1
NOB1	0.139024	0.59269	0.224	0.142	1
GSTK1	0.139043	0.210541	0.898	0.773	1
U2SURP	0.13927	0.504334	0.388	0.285	1
ATP6V1C1	0.13927	-0.334109	0.265	0.386	1
TES	0.13929	0.471788	0.388	0.287	1
SLC35B4	0.139304	0.822695	0.204	0.13	1
ALG12	0.139392	0.441806	0.347	0.246	1
ERH	0.139594	-0.273895	0.592	0.679	1
HSP90AA1	0.139637	-0.14066	1	0.991	1
MCOLN3	0.139751	2.40766	0.041	0.014	1
PGF	0.139786	0.736281	0.204	0.128	1
TFIP11	0.139863	-0.561181	0.224	0.32	1
PLA2G15	0.139918	0.830349	0.224	0.149	1
ETFBKMT	0.139921	1.19907	0.082	0.038	1
RNF144A	0.139938	0.945315	0.163	0.097	1
CAPN15	0.139955	0.566356	0.286	0.195	1
AASDHPPT	0.140067	0.657017	0.245	0.162	1
TMC6	0.1401	0.348764	0.633	0.513	1
TMED2	0.140158	0.241829	0.918	0.892	1
ESCO1	0.140318	0.577583	0.245	0.159	1
CERK	0.140386	0.388549	0.429	0.316	1
FBXO46	0.140432	0.417712	0.306	0.207	1
HES2	0.140453	-1.12286	0	0.043	1
RHBDL2	0.140453	-1.12286	0	0.043	1
XRCC1	0.140473	0.651584	0.327	0.236	1
ATP6V0D2	0.140477	-1.22977	0	0.043	1
KRT78	0.140477	-1.22977	0	0.043	1
YJEFN3	0.140484	0.796223	0.143	0.08	1
TMEM39A	0.140543	0.793312	0.163	0.096	1
STXBP2	0.140674	-0.506017	0.367	0.46	1
FCMR	0.140682	0.72514	0.49	0.397	1
ITPKC	0.140712	-0.559921	0.163	0.258	1
GAS7	0.140769	0.559661	0.429	0.33	1
TENT5A	0.140792	0.567014	0.286	0.197	1
SEMA5A	0.140935	0.535763	0.286	0.195	1
NME4	0.141121	0.749764	0.367	0.301	1
RASSF1	0.14114	0.364102	0.469	0.359	1
ZNF606	0.141186	0.804993	0.204	0.13	1
HBA1	0.141205	0.812048	0.082	0.038	1
GAK	0.141232	0.255655	0.592	0.474	1
SHKBP1	0.14146	-0.232939	0.633	0.771	1
SLFN12L	0.141545	0.836116	0.245	0.166	1
RAD50	0.141628	0.494594	0.347	0.248	1
CYGB	0.141833	0.755581	0.224	0.147	1
PMP22	0.141835	0.361986	0.51	0.385	1
SCRN3	0.141959	0.835079	0.204	0.132	1
AK4	0.14229	-0.608284	0.061	0.137	1
KIDINS220	0.142373	0.587637	0.306	0.215	1
SHC1	0.142454	0.383469	0.592	0.503	1
C12orf66	0.142486	0.812048	0.184	0.113	1
MATK	0.142555	-0.572164	0.122	0.212	1
ANXA2	0.14272	-0.224923	0.857	0.918	1
MPZL2	0.142761	-1.02728	0.041	0.106	1
STOML2	0.142924	0.414644	0.408	0.299	1
MCM6	0.143062	0.607957	0.408	0.325	1
CCND1	0.143087	0.787506	0.204	0.13	1
ANKHD1	0.143252	0.194839	0.776	0.742	1
EREG	0.143281	-0.977006	0.02	0.077	1
FERMT2	0.143478	0.607957	0.224	0.144	1
C2orf74	0.143606	0.623387	0.286	0.198	1
ST3GAL6	0.143656	-0.831808	0.061	0.133	1
DDX1	0.14368	0.471083	0.469	0.361	1
MGAT5	0.143688	0.360927	0.469	0.356	1
KHSRP	0.143738	0.336575	0.755	0.668	1
DCAF15	0.143778	0.498356	0.449	0.361	1
TSSK3	0.143827	1.99262	0.041	0.014	1
MIXL1	0.143827	1.99262	0.041	0.014	1
TLR9	0.143827	1.99262	0.041	0.014	1
TRBV15	0.143827	1.99262	0.041	0.014	1
THNSL1	0.143827	1.99262	0.041	0.014	1
CFAP58	0.143827	1.99262	0.041	0.014	1
MAPK8IP1	0.143827	1.99262	0.041	0.014	1
IQCD	0.143827	1.99262	0.041	0.014	1
GSC	0.143827	1.99262	0.041	0.014	1
HYKK	0.143827	1.99262	0.041	0.014	1
DPEP1	0.143827	1.99262	0.041	0.014	1
METTL4	0.143827	1.99262	0.041	0.014	1
KLHL14	0.143827	1.99262	0.041	0.014	1
GNG8	0.143827	1.99262	0.041	0.014	1
NLRP12	0.143827	1.99262	0.041	0.014	1
DMC1	0.143827	1.99262	0.041	0.014	1
MAOB	0.143827	1.99262	0.041	0.014	1
COL4A5	0.143827	1.99262	0.041	0.014	1
NPIPB2	0.143827	1.99262	0.041	0.014	1
GPATCH2L	0.144087	0.213529	0.776	0.629	1
PCNX3	0.144134	0.49958	0.429	0.328	1
PLGRKT	0.144199	-0.682945	0.102	0.185	1
UEVLD	0.144214	0.697165	0.204	0.128	1
TYMS	0.144214	0.697165	0.204	0.128	1
BCAP29	0.144236	0.910826	0.265	0.188	1
PSMD11	0.14438	-0.201856	0.429	0.609	1
ZNF543	0.144514	1.89951	0.061	0.026	1
ETV5	0.144519	0.61075	0.204	0.126	1
TMEM91	0.144642	0.920471	0.204	0.133	1
STAT3	0.144652	-0.251687	0.837	0.877	1
ATL2	0.144658	0.564759	0.265	0.178	1
MMS22L	0.144673	1.06301	0.122	0.067	1
CGN	0.144866	1.84062	0.041	0.014	1
KLHL41	0.144866	1.57758	0.041	0.014	1
MAATS1	0.144866	1.84062	0.041	0.014	1
LVRN	0.144866	1.84062	0.041	0.014	1
SH2D4A	0.144866	1.84062	0.041	0.014	1
PLEKHG6	0.144866	1.84062	0.041	0.014	1
HOXC5	0.144866	1.84062	0.041	0.014	1
NFYB	0.144866	1.84062	0.041	0.014	1
PLLP	0.144866	1.84062	0.041	0.014	1
SEC14L6	0.144866	1.84062	0.041	0.014	1
SEPTIN3	0.144866	1.57758	0.041	0.014	1
GOLGA8T	0.144866	1.84062	0.041	0.014	1
RBM28	0.144884	0.407658	0.388	0.279	1
ORMDL3	0.145129	0.320195	0.633	0.526	1
ADCY7	0.145224	0.372816	0.633	0.554	1
PLAGL1	0.145238	0.557683	0.306	0.212	1
RRM2	0.145439	0.708167	0.224	0.147	1
TUT7	0.145484	-0.266766	0.755	0.8	1
ALG14	0.145683	0.966148	0.143	0.082	1
PEA15	0.145812	-0.205793	0.939	0.903	1
CCSAP	0.14602	0.643471	0.245	0.162	1
ARAP2	0.146082	0.558724	0.327	0.234	1
FCF1	0.146155	0.679463	0.204	0.128	1
MCM7	0.146257	0.470055	0.531	0.47	1
RXRA	0.146329	-0.297706	0.51	0.636	1
CCDC86	0.146372	0.840617	0.204	0.132	1
DNAL4	0.146372	0.840617	0.204	0.132	1
HAUS2	0.14644	-0.50988	0.122	0.212	1
CASP10	0.146539	0.391716	0.367	0.26	1
HEXD	0.146544	0.407658	0.449	0.333	1
LMBR1	0.146652	0.782403	0.265	0.188	1
DIP2C	0.146738	0.86709	0.184	0.115	1
RBBP7	0.14674	0.296627	0.449	0.323	1
HIST1H2AD	0.146753	0.348101	0.469	0.354	1
PREPL	0.146988	0.618225	0.306	0.219	1
PIK3IP1	0.14721	0.505174	0.469	0.383	1
BIN2	0.147237	0.373408	0.551	0.448	1
SNAPIN	0.147292	0.933727	0.184	0.116	1
COX7A2	0.147308	-0.290604	0.776	0.826	1
ARPC1A	0.147343	-0.267442	0.347	0.477	1
ATXN1L	0.147363	0.493267	0.429	0.328	1
TTC21A	0.14776	0.958673	0.122	0.067	1
RALGPS1	0.148115	0.644697	0.204	0.128	1
FAM120C	0.148245	0.600303	0.286	0.198	1
NR2C2	0.148366	0.614109	0.327	0.234	1
SLC39A3	0.148366	0.614109	0.327	0.234	1
OAS1	0.148427	-0.301111	0.429	0.537	1
CENPP	0.148456	0.480721	0.306	0.212	1
LY96	0.148528	-0.453444	0.367	0.456	1
YARS2	0.148588	-0.495666	0.082	0.162	1
LY6D	0.148593	-1.05904	0.143	0.221	1
USP38	0.148624	0.556923	0.388	0.292	1
DCTN1	0.148634	0.297014	0.633	0.53	1
NOM1	0.148707	-0.473043	0.224	0.326	1
VPS36	0.14872	0.351074	0.653	0.569	1
CD28	0.148754	-0.442766	0.347	0.45	1
HLTF	0.148794	0.827561	0.184	0.115	1
USP48	0.148925	0.567599	0.306	0.217	1
KNL1	0.148995	-1.06627	0	0.041	1
P2RX5	0.149018	-1.1773	0	0.041	1
KEL	0.149018	-1.2804	0	0.041	1
TMPRSS11D	0.149029	-1.2804	0	0.041	1
POLR3D	0.149059	0.536106	0.449	0.345	1
ALG6	0.149088	0.719602	0.204	0.13	1
MYBBP1A	0.149123	0.600303	0.265	0.181	1
IRF2BPL	0.149153	0.440079	0.286	0.191	1
CEP250	0.149323	-0.779969	0.102	0.181	1
INO80E	0.149355	0.526957	0.429	0.326	1
SLFN5	0.149357	0.210707	0.857	0.73	1
ALG13	0.149444	0.419154	0.531	0.467	1
TRAJ40	0.149446	-0.91427	0.061	0.132	1
AHRR	0.149499	0.479551	0.286	0.195	1
TXLNA	0.149633	0.434625	0.571	0.477	1
LSG1	0.149707	0.733234	0.204	0.13	1
KARS	0.14981	0.329655	0.673	0.562	1
TRGV10	0.149826	0.905158	0.224	0.152	1
NNT	0.149877	0.495121	0.306	0.212	1
GDPD3	0.149893	0.709687	0.184	0.113	1
ODF2	0.14991	0.877143	0.224	0.152	1
TPGS2	0.149963	0.511494	0.388	0.296	1
COL7A1	0.150034	-0.570809	0.245	0.34	1
TNFAIP8L1	0.150047	0.849663	0.245	0.164	1
NDUFV1	0.150207	-0.211103	0.571	0.704	1
TFB2M	0.15022	0.905158	0.143	0.082	1
SOGA3	0.15022	0.905158	0.143	0.082	1
RPP30	0.150287	0.804993	0.204	0.132	1
ZNF260	0.15032	0.816771	0.163	0.097	1
INPP5B	0.150356	-0.642466	0.204	0.291	1
ABCC4	0.15036	0.536556	0.245	0.161	1
KDSR	0.150418	-0.242868	0.551	0.61	1
HIST3H2A	0.15042	1.57758	0.061	0.026	1
CCR8	0.15042	1.57758	0.061	0.026	1
LIMCH1	0.15042	1.57758	0.061	0.026	1
RPP40	0.15042	1.57758	0.061	0.026	1
TYW1	0.15042	1.57758	0.061	0.026	1
IGHA2	0.15042	1.57758	0.061	0.026	1
MYOM1	0.15042	1.57758	0.061	0.026	1
ZNF547	0.15042	1.57758	0.061	0.026	1
CYP2D6	0.15042	1.57758	0.061	0.026	1
CPSF2	0.150531	0.626493	0.265	0.181	1
OBI1	0.150665	0.808196	0.184	0.115	1
QPCTL	0.150678	0.910158	0.245	0.171	1
CRABP2	0.15089	-0.909683	0.245	0.321	1
TM7SF2	0.150892	-1.03713	0.02	0.075	1
TMEM69	0.15091	0.471384	0.327	0.231	1
PLXNC1	0.151103	-0.378474	0.367	0.467	1
SHISAL2A	0.151213	1.0128	0.184	0.118	1
BAHCC1	0.151213	1.0128	0.184	0.118	1
C6orf89	0.15126	0.339423	0.592	0.456	1
LRRC23	0.151369	-0.977006	0.02	0.075	1
MCTP2	0.151418	-0.466811	0.041	0.108	1
GPAT3	0.151634	1.49012	0.061	0.026	1
MCM10	0.151634	1.49012	0.061	0.026	1
NAV2	0.151634	1.49012	0.061	0.026	1
PODNL1	0.151634	1.49012	0.061	0.026	1
CLEC4A	0.151791	-0.300979	0.306	0.436	1
DYNLT3	0.151854	0.605597	0.245	0.162	1
MBIP	0.151898	1.07508	0.143	0.084	1
TSTD3	0.151907	0.877143	0.143	0.082	1
MTMR8	0.151907	0.877143	0.143	0.082	1
ACSL4	0.151912	-0.486112	0.306	0.397	1
C14orf28	0.152113	0.770228	0.163	0.097	1
CCAR2	0.152189	0.271422	0.673	0.526	1
UVSSA	0.152375	0.546105	0.306	0.215	1
RNF19B	0.152493	-0.466811	0.49	0.537	1
TMPO	0.152514	0.473246	0.347	0.251	1
IMPACT	0.152561	1.06857	0.184	0.12	1
TBC1D25	0.152817	0.614109	0.265	0.181	1
FKBP3	0.153154	0.345562	0.633	0.533	1
TRPT1	0.153226	0.690058	0.245	0.166	1
SMIM4	0.153238	-0.362098	0.429	0.504	1
RALGDS	0.153415	-0.282765	0.469	0.61	1
NOSIP	0.153528	0.335508	0.449	0.333	1
FEZ2	0.153562	0.522301	0.286	0.197	1
METTL6	0.153607	0.822695	0.143	0.082	1
FAM200B	0.153645	0.719602	0.265	0.186	1
DPP7	0.1538	0.245739	0.755	0.638	1
CDK2	0.153921	0.770228	0.163	0.097	1
POFUT1	0.154068	0.591522	0.245	0.162	1
WIPF1	0.154096	-0.145025	0.98	0.962	1
YTHDC2	0.154148	0.59573	0.327	0.238	1
HLX	0.15426	0.59269	0.224	0.145	1
ZNF586	0.154321	-0.578922	0.327	0.403	1
SLC25A4	0.154356	0.877143	0.184	0.116	1
SLC35B2	0.154473	-0.385891	0.224	0.332	1
PLEKHJ1	0.154531	0.670692	0.306	0.222	1
MAD2L2	0.154574	0.540108	0.327	0.236	1
SLC36A1	0.154591	-0.517574	0.184	0.277	1
ZNF281	0.154625	0.670692	0.224	0.147	1
GAA	0.154648	-0.253619	0.388	0.509	1
YIPF3	0.154675	0.43226	0.571	0.506	1
WDR35	0.15474	1.16255	0.102	0.053	1
ADAMTS6	0.15474	1.16255	0.102	0.053	1
CEBPG	0.154777	0.483065	0.388	0.294	1
EBP	0.154878	-0.50988	0.082	0.161	1
VMAC	0.154924	0.594071	0.347	0.256	1
SLC49A4	0.154965	-0.413372	0.143	0.238	1
ARHGEF1	0.155084	0.19602	0.898	0.851	1
TXK	0.155111	-0.695436	0.102	0.181	1
NDUFB9	0.155117	-0.326202	0.388	0.525	1
CEP192	0.155178	-0.223317	0.204	0.32	1
LPAR6	0.155282	0.741082	0.306	0.227	1
ZNF292	0.155301	0.589656	0.265	0.181	1
EXOSC10	0.155368	0.476045	0.388	0.294	1
METTL26	0.155918	0.653819	0.286	0.203	1
RSF1	0.156172	0.830349	0.224	0.152	1
IP6K2	0.156278	-0.393961	0.245	0.352	1
ZDHHC9	0.156356	0.546105	0.306	0.217	1
ZNF202	0.156395	1.25565	0.122	0.068	1
AUTS2	0.15645	0.446338	0.367	0.265	1
TOMM7	0.156716	0.22902	0.98	0.94	1
LTA4H	0.156728	-0.392711	0.571	0.624	1
APOBR	0.156788	0.384938	0.51	0.41	1
ENAH	0.157002	0.812048	0.163	0.099	1
CFAP410	0.157021	-0.530941	0.122	0.209	1
NOL8	0.157151	0.383811	0.367	0.262	1
SLC1A4	0.157345	-0.50988	0.265	0.356	1
PKD2	0.157434	-0.358602	0.367	0.465	1
ETS1	0.157493	0.229129	0.837	0.773	1
MEN1	0.157513	0.976679	0.224	0.15	1
PSD4	0.157692	-0.307154	0.49	0.569	1
OSBPL1A	0.157741	0.72514	0.286	0.209	1
ZNF383	0.157785	0.661975	0.204	0.13	1
ZNF280D	0.158063	0.586628	0.306	0.224	1
PRSS3	0.158098	-1.00738	0	0.039	1
HRK	0.158098	-1.00738	0	0.039	1
C12orf74	0.15811	-1.06627	0	0.039	1
MAB21L4	0.15811	-1.06627	0	0.039	1
XDH	0.158121	-1.12286	0	0.039	1
TAF1D	0.158131	-1.1773	0	0.039	1
PPP2R2C	0.158139	-1.2804	0	0.039	1
CDK9	0.158321	0.407658	0.449	0.342	1
PDCL3	0.158356	-0.621197	0.204	0.289	1
CARD11	0.158497	0.457289	0.367	0.272	1
GPI	0.158548	-0.27889	0.816	0.812	1
PRDM15	0.158661	0.749764	0.184	0.115	1
MAP3K7	0.158779	0.485137	0.306	0.214	1
PTRHD1	0.158893	0.577583	0.347	0.263	1
ADTRP	0.158966	-0.797456	0.061	0.13	1
PRORP	0.159044	0.770228	0.265	0.186	1
ACOX3	0.159185	0.483065	0.388	0.296	1
CDC42BPB	0.159417	0.446132	0.51	0.432	1
VLDLR	0.159468	1.31455	0.082	0.039	1
DVL2	0.159602	0.577583	0.265	0.181	1
HIST1H4H	0.159672	0.170619	0.776	0.614	1
HNRNPC	0.160061	0.194974	0.918	0.93	1
SLC22A4	0.160419	-0.91427	0.02	0.074	1
RASSF7	0.160419	-0.91427	0.02	0.074	1
PNPLA4	0.160427	0.840617	0.163	0.099	1
LETM1	0.160539	-0.430591	0.163	0.258	1
ATP5F1B	0.16062	-0.175348	0.918	0.981	1
CCDC61	0.160629	0.729586	0.184	0.115	1
MKKS	0.160656	0.507194	0.286	0.197	1
SPRED1	0.160764	0.453255	0.408	0.306	1
RGS18	0.160863	1.25565	0.082	0.039	1
RAB39B	0.160863	1.25565	0.082	0.039	1
RYBP	0.160898	0.444558	0.388	0.289	1
UBA3	0.161156	0.246938	0.551	0.419	1
NUP214	0.161223	0.486435	0.367	0.275	1
HIRIP3	0.161354	0.770228	0.184	0.116	1
CDC73	0.161468	0.600303	0.367	0.277	1
HERC5	0.161775	-0.660822	0.143	0.226	1
PPL	0.16207	-0.618814	0.122	0.207	1
SPATA2	0.162301	0.816771	0.163	0.099	1
CEP170	0.162305	0.468284	0.429	0.332	1
EIF2S1	0.162548	0.520752	0.408	0.323	1
RALY	0.162582	-0.221823	0.755	0.797	1
ZNF785	0.162587	0.849663	0.224	0.154	1
FANCL	0.162614	0.709687	0.184	0.115	1
JUN	0.162615	-0.310692	0.367	0.465	1
NDUFAF1	0.162827	0.945315	0.163	0.101	1
CD99L2	0.162831	-0.323954	0.265	0.371	1
ABI1	0.162877	-0.236626	0.531	0.665	1
ADO	0.162892	-0.660822	0.143	0.226	1
ZNF528	0.163116	0.789087	0.184	0.116	1
MAPKAP1	0.163165	-0.364497	0.408	0.508	1
TTF1	0.163283	0.99262	0.122	0.068	1
LGR4	0.163283	0.958673	0.122	0.068	1
ZNF570	0.163283	0.99262	0.122	0.068	1
RRAGA	0.163356	0.559661	0.327	0.241	1
HINT2	0.163389	0.755581	0.224	0.152	1
BAX	0.16353	0.353835	0.551	0.45	1
TPX2	0.163553	0.697165	0.204	0.132	1
MORN1	0.163773	0.905158	0.143	0.084	1
VEZF1	0.163783	0.4483	0.347	0.253	1
USP16	0.164004	0.424337	0.449	0.354	1
ACBD4	0.16404	0.61075	0.204	0.13	1
PLCXD2	0.164077	0.736281	0.204	0.133	1
GFI1	0.16419	0.793312	0.163	0.099	1
AHCTF1	0.16419	0.770228	0.163	0.099	1
PLXND1	0.164353	0.258913	0.918	0.872	1
MLST8	0.164419	0.526957	0.265	0.181	1
RAE1	0.164634	0.587637	0.306	0.222	1
ANKRD26	0.164707	0.922231	0.163	0.101	1
CENPE	0.164951	0.958673	0.122	0.068	1
MINPP1	0.164951	0.958673	0.122	0.068	1
MRM1	0.164951	0.958673	0.122	0.068	1
PSMB9	0.164988	-0.155944	0.653	0.773	1
FBH1	0.164992	0.332696	0.449	0.337	1
DROSHA	0.165045	0.470668	0.408	0.311	1
SORL1	0.165209	0.476045	0.367	0.277	1
GIPC1	0.165473	-0.528616	0.306	0.393	1
CD33	0.165485	-0.744345	0.082	0.154	1
WDR20	0.165494	0.670692	0.245	0.168	1
NUSAP1	0.165494	0.670692	0.245	0.168	1
PRR3	0.165529	0.59269	0.224	0.147	1
CYP2R1	0.165529	0.59269	0.224	0.147	1
TOGARAM1	0.165529	0.59269	0.224	0.147	1
CCDC120	0.16556	0.877143	0.143	0.084	1
SWI5	0.16556	0.822695	0.143	0.084	1
MGLL	0.165688	-0.586606	0.265	0.345	1
TERF2IP	0.165775	0.438519	0.592	0.491	1
MRNIP	0.165874	0.561986	0.347	0.267	1
RAB21	0.165914	0.466075	0.551	0.479	1
RAD51D	0.166094	0.770228	0.163	0.099	1
COPA	0.166312	0.291612	0.735	0.67	1
NAA38	0.166495	0.433747	0.469	0.379	1
MTRES1	0.166643	0.708167	0.224	0.15	1
ZFYVE1	0.166643	0.708167	0.224	0.15	1
RNF4	0.166679	0.252935	0.714	0.609	1
AGPS	0.166901	0.39538	0.429	0.32	1
SUSD6	0.166978	-0.27375	0.388	0.509	1
CASP5	0.16717	-0.779969	0.061	0.128	1
GBF1	0.1672	0.303102	0.551	0.436	1
POLM	0.167279	0.422305	0.388	0.289	1
NCBP3	0.167397	0.54416	0.286	0.2	1
ABCF3	0.167666	0.335508	0.449	0.344	1
NASP	0.167678	0.770228	0.184	0.116	1
GABARAP	0.167733	-0.165891	0.959	0.998	1
YRDC	0.167762	-0.700402	0.082	0.154	1
CTH	0.167806	-0.945979	0	0.038	1
TTC26	0.167806	-0.945979	0	0.038	1
AL162231.1	0.167806	-0.945979	0	0.038	1
MEIS2	0.167806	-0.945979	0	0.038	1
FOXB1	0.167806	-0.945979	0	0.038	1
SYT17	0.167806	-0.945979	0	0.038	1
TMPRSS3	0.167806	-0.945979	0	0.038	1
IQCC	0.167818	-1.00738	0	0.038	1
SNRPB2	0.167818	-1.00738	0	0.038	1
OR1J2	0.167828	-1.06627	0	0.038	1
PMEL	0.167828	-1.06627	0	0.038	1
CDC42BPG	0.167828	-1.12286	0	0.038	1
PRAM1	0.167943	-0.57442	0.143	0.227	1
CYP24A1	0.167963	0.99262	0.082	0.039	1
TFAP4	0.168013	0.747508	0.163	0.099	1
ICOS	0.168074	0.459188	0.327	0.234	1
TXNRD2	0.168273	0.440079	0.286	0.197	1
C16orf95	0.168322	1.25565	0.102	0.055	1
NMI	0.168377	0.525921	0.367	0.282	1
LCE2B	0.168405	-1.03713	0.02	0.072	1
FBXO6	0.168505	-0.682945	0.102	0.178	1
STOM	0.168859	-0.223317	0.755	0.831	1
MDP1	0.168882	0.69306	0.224	0.15	1
STAT5B	0.16892	0.29489	0.592	0.487	1
CRYBG2	0.168944	-0.977006	0.02	0.072	1
TNFSF9	0.168944	-0.977006	0.02	0.072	1
ORM1	0.168944	-1.12286	0.02	0.072	1
SERAC1	0.169085	-0.440339	0.061	0.132	1
STAG3	0.169212	-0.945979	0.02	0.072	1
AGFG1	0.169239	-0.547948	0.184	0.272	1
CHD8	0.169282	0.933727	0.184	0.12	1
RFLNA	0.16948	-0.91427	0.02	0.072	1
POLR3GL	0.169624	-0.60122	0.163	0.246	1
TOR1B	0.169721	0.749764	0.184	0.116	1
PRSS53	0.169732	-0.837455	0.041	0.101	1
TSPOAP1	0.169734	0.84719	0.184	0.118	1
GRIN2D	0.169747	-0.881849	0.02	0.072	1
CCDC84	0.169774	-0.380838	0.163	0.251	1
PLCB3	0.169811	-0.50279	0.204	0.294	1
GABRR2	0.170108	2.13701	0.061	0.027	1
UGGT2	0.170164	0.729586	0.245	0.171	1
CTDSP2	0.170247	-0.190307	0.816	0.85	1
ZC3H7A	0.170254	0.535272	0.347	0.255	1
CLEC6A	0.170393	-0.442317	0.122	0.209	1
SFT2D2	0.170402	-0.356108	0.469	0.55	1
SMAD4	0.170417	0.577583	0.408	0.328	1
ZNF552	0.170508	0.770228	0.204	0.135	1
RCAN2	0.170539	0.99262	0.143	0.085	1
PACSIN2	0.170544	-0.248057	0.388	0.501	1
FAF1	0.170554	0.473246	0.286	0.198	1
DENND2D	0.17069	-0.312335	0.612	0.74	1
TMEM165	0.170872	-0.253974	0.469	0.598	1
RAC2	0.170926	-0.179065	0.796	0.87	1
ARMH1	0.170989	-0.533925	0.102	0.181	1
WFDC2	0.17112	-0.768192	0.041	0.101	1
PRPF8	0.171144	0.222488	0.633	0.499	1
RHOBTB3	0.171405	0.690058	0.245	0.168	1
DNMT1	0.171477	-0.300427	0.51	0.591	1
TUSC1	0.171555	0.715086	0.204	0.133	1
TAF6	0.17165	0.658201	0.327	0.25	1
NXT1	0.171749	0.634166	0.224	0.15	1
DSTYK	0.171773	0.536556	0.245	0.164	1
TFDP1	0.171774	0.277597	0.673	0.578	1
SERBP1	0.17178	0.251726	0.857	0.841	1
ZNF136	0.17178	0.729586	0.184	0.116	1
PIM1	0.171789	-0.394159	0.469	0.533	1
PKN2	0.171877	0.543636	0.347	0.263	1
IRF7	0.17209	-0.233448	0.367	0.494	1
HECTD3	0.172115	0.433537	0.408	0.316	1
EXOSC1	0.172134	0.61075	0.204	0.132	1
SP100	0.172208	0.441806	0.51	0.426	1
NDC80	0.172841	0.770228	0.143	0.084	1
STARD8	0.172842	0.744693	0.143	0.084	1
RC3H1	0.172846	-0.446264	0.245	0.338	1
SLC4A1AP	0.172847	0.434625	0.469	0.376	1
GIMAP4	0.173107	0.23396	0.816	0.685	1
PRRC2A	0.173177	0.317284	0.673	0.588	1
PPP1R14C	0.17318	-0.831808	0.061	0.126	1
NFKB2	0.173181	-0.252943	0.735	0.827	1
C1QTNF6	0.173289	0.638984	0.286	0.209	1
CFDP1	0.173305	-0.530941	0.204	0.291	1
TOB2	0.173324	0.502295	0.408	0.333	1
ZC3H7B	0.173422	0.663313	0.224	0.15	1
KLRG1	0.173523	0.474772	0.347	0.26	1
CXXC1	0.173623	-0.300738	0.265	0.364	1
S1PR3	0.173641	-0.814734	0.082	0.152	1
ELMSAN1	0.17369	0.577583	0.388	0.311	1
TRAJ38	0.173704	-0.768192	0.102	0.176	1
SMC4	0.173735	-0.648485	0.122	0.2	1
STS	0.173767	0.375949	0.286	0.195	1
FAM219B	0.173801	0.36813	0.367	0.268	1
RAI1	0.173823	0.818591	0.204	0.137	1
ISCU	0.173953	0.264166	0.673	0.554	1
STAU2	0.174067	0.309811	0.694	0.597	1
SAMSN1	0.174216	-0.163884	0.286	0.414	1
SEC24C	0.174294	0.345636	0.592	0.492	1
ADAT1	0.17434	-0.679805	0.143	0.222	1
FST	0.174446	0.511494	0.265	0.185	1
FAM78A	0.174711	0.486435	0.388	0.301	1
GNL3L	0.174809	0.511494	0.367	0.284	1
TTLL1	0.17484	1.05402	0.122	0.07	1
TK2	0.17485	0.525494	0.306	0.221	1
DYNC1LI2	0.174989	0.444558	0.367	0.275	1
SPTAN1	0.175014	0.314549	0.755	0.668	1
PPIL2	0.175025	0.407658	0.51	0.41	1
TMEM30B	0.175161	1.11815	0.102	0.055	1
CLCN6	0.175169	0.603578	0.245	0.168	1
C19orf53	0.175178	0.276751	0.714	0.636	1
CEP57	0.175219	0.479551	0.286	0.202	1
ACAT2	0.175231	0.654751	0.224	0.15	1
CMPK1	0.175377	0.173861	0.898	0.843	1
SUMO3	0.175482	-0.209356	0.694	0.766	1
NOTCH2	0.175514	0.163505	0.714	0.573	1
BLZF1	0.175555	0.49012	0.286	0.2	1
SGSH	0.175597	-0.39565	0.265	0.366	1
KMO	0.175805	-0.578922	0.102	0.178	1
CCR5	0.17586	-0.63743	0.122	0.2	1
HIST1H2BC	0.175948	0.661975	0.204	0.133	1
SMARCA4	0.176151	0.577583	0.306	0.224	1
RHBDD3	0.176309	-0.456687	0.224	0.315	1
CZIB	0.176354	0.452887	0.327	0.234	1
TRPS1	0.176407	0.60455	0.367	0.294	1
RAPGEF6	0.176455	0.420042	0.388	0.301	1
LAMTOR2	0.17648	-0.440339	0.163	0.251	1
FASLG	0.176508	-0.670345	0.102	0.176	1
XIRP1	0.176543	-0.659456	0.082	0.156	1
NOP9	0.176618	0.422765	0.469	0.385	1
MAP2K5	0.176768	0.793312	0.163	0.101	1
ICA1L	0.176778	1.07508	0.102	0.055	1
NECTIN3	0.176778	1.03326	0.102	0.055	1
BCL7A	0.176778	1.07508	0.102	0.055	1
PHAX	0.176813	-0.670345	0.082	0.152	1
PDLIM2	0.176825	0.41238	0.49	0.395	1
MAP3K13	0.176953	0.922231	0.163	0.103	1
DVL1	0.177191	0.72514	0.265	0.19	1
CD300A	0.177207	-0.647383	0.184	0.263	1
MEF2A	0.1773	0.370183	0.531	0.444	1
HERPUD1	0.177319	0.25129	0.878	0.791	1
HUWE1	0.177325	0.399665	0.551	0.463	1
COL6A6	0.177448	-0.657633	0.102	0.176	1
ARFGAP1	0.177546	0.255655	0.49	0.368	1
COL12A1	0.17758	0.160743	0.449	0.32	1
TMED3	0.177818	0.399246	0.347	0.25	1
ZNF12	0.177841	0.687766	0.265	0.191	1
ATP12A	0.177913	-1.03713	0.02	0.07	1
ADAP1	0.177946	0.905158	0.143	0.085	1
SAFB2	0.177947	0.356389	0.612	0.501	1
ZAP70	0.178	-0.40427	0.388	0.482	1
FAM98C	0.178019	0.770228	0.184	0.118	1
NCCRP1	0.178032	-1.02233	0.061	0.125	1
TCP1	0.17811	0.279615	0.837	0.762	1
FAM167A	0.178169	-0.881849	0	0.036	1
ACSM3	0.178169	-0.881849	0	0.036	1
TXNL4B	0.178169	-0.881849	0	0.036	1
RYR1	0.178169	-0.881849	0	0.036	1
RRAGC	0.17818	-0.945979	0	0.036	1
TOR1AIP2	0.17818	-0.945979	0	0.036	1
THRB	0.17818	-0.945979	0	0.036	1
TRAV41	0.17818	-0.945979	0	0.036	1
ZNF577	0.17818	-0.945979	0	0.036	1
AARS2	0.178181	0.550102	0.245	0.166	1
TSPAN11	0.178181	0.550102	0.245	0.166	1
SPATA17	0.17819	-1.00738	0	0.036	1
SLC5A1	0.178199	-1.06627	0	0.036	1
NOP58	0.178213	0.347285	0.592	0.468	1
SPIRE1	0.178254	0.619811	0.224	0.15	1
BRCA2	0.178354	-0.726198	0.061	0.126	1
CNPY3	0.17842	0.277832	0.694	0.622	1
ARGLU1	0.178422	0.261941	0.857	0.786	1
LAMB3	0.17847	-0.707819	0.143	0.221	1
RAB11A	0.178734	0.41612	0.633	0.564	1
SLC66A2	0.178767	-0.474079	0.204	0.292	1
TLCD3A	0.178768	0.770228	0.163	0.101	1
HCAR2	0.178936	-0.814734	0.041	0.099	1
NOD2	0.178936	-0.814734	0.041	0.099	1
NUP50	0.178943	0.508421	0.408	0.326	1
CXCL2	0.17895	-0.383943	0.265	0.349	1
PTRH2	0.178987	-0.452164	0.082	0.156	1
SPTLC3	0.179034	1.35519	0.082	0.041	1
RPUSD2	0.179056	-0.945979	0.02	0.07	1
PFAS	0.179078	0.445133	0.245	0.164	1
ERLEC1	0.179296	0.451051	0.429	0.34	1
PIR	0.179423	-0.791651	0.041	0.099	1
MCUR1	0.179468	0.586196	0.327	0.243	1
ERC1	0.179508	0.614109	0.306	0.229	1
PCBP2	0.179682	0.329655	0.837	0.81	1
NDFIP2	0.179687	-0.786989	0.082	0.15	1
TUT1	0.179833	0.877143	0.143	0.085	1
HDHD3	0.179867	-0.50988	0.122	0.203	1
ZNHIT3	0.17991	-0.427418	0.306	0.397	1
HSPBAP1	0.179915	0.623387	0.224	0.15	1
CSNK1E	0.179928	0.609763	0.286	0.207	1
PARD3	0.180041	0.99262	0.102	0.055	1
SART1	0.18026	0.296013	0.49	0.371	1
DELE1	0.180282	0.378803	0.612	0.509	1
CTSK	0.180505	0.138547	0.857	0.862	1
KAT6B	0.180852	0.716289	0.245	0.173	1
DNAJC16	0.181074	0.970925	0.163	0.104	1
PUM2	0.181149	0.355191	0.408	0.309	1
SETD7	0.181224	0.570919	0.388	0.306	1
PYGB	0.181318	0.40126	0.408	0.316	1
CCT8	0.181362	0.270154	0.673	0.561	1
PDIK1L	0.181373	0.958673	0.122	0.07	1
TCTN2	0.181373	0.958673	0.122	0.07	1
ZNF567	0.181373	0.925506	0.122	0.07	1
PIGH	0.181385	0.416591	0.327	0.232	1
SNX19	0.181597	0.247193	0.571	0.434	1
CLMN	0.181624	-0.600335	0.184	0.263	1
MAP4	0.181679	0.324602	0.612	0.52	1
THAP4	0.181696	0.557683	0.306	0.224	1
HOXB2	0.181781	0.787506	0.204	0.137	1
ABCD2	0.181919	-0.732272	0.102	0.174	1
RCN3	0.182003	0.804993	0.306	0.246	1
TMEM265	0.182028	-0.565375	0.224	0.304	1
ORC2	0.182071	0.454201	0.265	0.181	1
ZNF652	0.182119	0.54416	0.286	0.203	1
LTB	0.182337	0.382075	0.776	0.797	1
TRMT9B	0.182378	1.49012	0.061	0.027	1
TCAP	0.182378	1.49012	0.061	0.027	1
PEX11G	0.182378	1.49012	0.061	0.027	1
ZNF100	0.182378	1.49012	0.061	0.027	1
METTL3	0.182414	0.225908	0.449	0.326	1
HCK	0.182458	-0.390708	0.367	0.458	1
COX4I1	0.182492	-0.167521	0.959	0.957	1
RAB25	0.182499	-0.848682	0.102	0.173	1
AC118549.1	0.182672	0.657017	0.245	0.171	1
ABL2	0.182679	0.627624	0.204	0.133	1
PSMD8	0.182718	-0.298934	0.612	0.691	1
WDR59	0.182819	-0.63743	0.122	0.198	1
KLHL18	0.182961	0.855117	0.163	0.103	1
ZBTB49	0.183018	0.99262	0.143	0.087	1
NUP43	0.183064	0.49721	0.388	0.297	1
TSNARE1	0.183112	1.07508	0.163	0.104	1
PDRG1	0.183139	0.560509	0.327	0.248	1
SMG8	0.183158	0.925506	0.122	0.07	1
GINS1	0.183158	0.925506	0.122	0.07	1
TRIM56	0.183722	0.359992	0.571	0.474	1
DYRK3	0.183744	1.40766	0.061	0.027	1
ZBED3	0.183744	1.40766	0.061	0.027	1
SPACA9	0.183744	1.32966	0.061	0.027	1
CSPG4	0.183744	1.40766	0.061	0.027	1
L1CAM	0.183744	1.32966	0.061	0.027	1
LILRB3	0.183803	-0.700402	0.082	0.15	1
PRDX5	0.18382	-0.413665	0.49	0.549	1
RNF5	0.18388	0.255655	0.612	0.482	1
ARPC4	0.184069	-0.164423	0.918	0.954	1
FGD3	0.18408	-0.362379	0.347	0.446	1
POLR2C	0.184138	0.479972	0.388	0.306	1
VPS52	0.184196	0.424631	0.327	0.238	1
GJB6	0.184214	-0.841956	0.082	0.149	1
KIF13A	0.18434	0.635686	0.306	0.231	1
FCGBP	0.184344	-1.03713	0.061	0.123	1
PPP2R5A	0.184388	0.394891	0.429	0.323	1
SUCLG1	0.184504	0.187123	0.612	0.463	1
TRAV10	0.18459	1.25565	0.082	0.041	1
ST5	0.184687	0.233629	0.469	0.342	1
SPCS1	0.1847	0.387758	0.469	0.381	1
DHDDS	0.184839	-0.657633	0.102	0.174	1
ZMAT1	0.184943	0.686812	0.204	0.135	1
VNN2	0.184955	0.893085	0.122	0.07	1
ACOT13	0.185034	-0.63743	0.122	0.198	1
SELENOW	0.185034	0.399019	0.51	0.419	1
COPG1	0.185099	-0.2424	0.755	0.814	1
MAP2	0.185117	1.32966	0.061	0.027	1
RARB	0.185117	1.32966	0.061	0.027	1
ZMYM5	0.185146	-0.50988	0.204	0.289	1
FANCI	0.185173	0.808196	0.184	0.12	1
WDR74	0.185271	0.478047	0.265	0.183	1
UQCRB	0.185438	0.165769	0.959	0.915	1
WNK1	0.185457	0.178313	0.959	0.926	1
PCYOX1L	0.185462	-0.655078	0.082	0.15	1
ASB13	0.185514	0.741082	0.224	0.156	1
MXD4	0.185517	0.328041	0.653	0.537	1
GTF2B	0.185716	0.415312	0.367	0.274	1
APIP	0.185829	0.4483	0.367	0.277	1
MAS1L	0.185848	2.25565	0.041	0.015	1
ACLY	0.185962	0.326358	0.612	0.518	1
TADA2B	0.186016	0.352617	0.367	0.268	1
WDR36	0.186035	0.400045	0.367	0.275	1
TIMM9	0.186095	0.717761	0.347	0.279	1
EPB41L5	0.18612	1.19907	0.082	0.041	1
KANK1	0.18612	1.19907	0.082	0.041	1
TPGS1	0.186125	-0.393961	0.265	0.359	1
TRAJ47	0.186173	0.603578	0.245	0.169	1
LGALS2	0.186228	-0.438511	0.51	0.556	1
ACOT7	0.1863	-0.338439	0.306	0.386	1
SUPT16H	0.186523	-0.438014	0.388	0.463	1
DCLRE1C	0.186599	0.462106	0.327	0.238	1
RAD51B	0.186764	0.861376	0.122	0.07	1
ZNF622	0.186814	0.502295	0.347	0.263	1
IGDCC4	0.186919	0.681419	0.163	0.101	1
IL10RB	0.186953	-0.267247	0.49	0.586	1
CRACR2B	0.186993	1.11815	0.143	0.089	1
ZNF200	0.187231	0.550102	0.245	0.168	1
RAB11FIP1	0.187259	-0.610044	0.163	0.241	1
GTF2IRD1	0.187262	0.594071	0.204	0.133	1
BBC3	0.187266	-0.615062	0.122	0.198	1
ATP13A3	0.187394	-0.308549	0.408	0.496	1
STK32C	0.187469	-0.670345	0.061	0.125	1
TSC22D3	0.187626	0.233814	0.735	0.634	1
FOSB	0.187696	0.690058	0.184	0.118	1
PTCD2	0.187709	1.11815	0.122	0.072	1
NUP205	0.187747	0.407658	0.306	0.215	1
C1orf109	0.187878	0.802289	0.204	0.138	1
PARP14	0.188532	0.207446	0.816	0.807	1
FHAD1	0.188615	-0.814734	0.041	0.097	1
ZBTB17	0.188648	-0.357322	0.265	0.364	1
HCFC1	0.188703	0.259783	0.571	0.443	1
ARL6IP4	0.188713	0.218113	0.837	0.846	1
WDR77	0.188834	0.611799	0.265	0.19	1
APBB1	0.188912	0.564759	0.245	0.169	1
MALT1	0.188967	0.465373	0.469	0.409	1
PTGFRN	0.189093	0.429191	0.286	0.2	1
TMIGD3	0.189239	-0.814734	0	0.034	1
RASSF10	0.189239	-0.814734	0	0.034	1
VAT1L	0.189239	-0.814734	0	0.034	1
CCNQ	0.189239	-0.814734	0	0.034	1
HIST1H2BB	0.189247	0.355191	0.388	0.287	1
SLC51A	0.18925	-0.881849	0	0.034	1
STYK1	0.18925	-0.881849	0	0.034	1
TIMM8A	0.18925	-0.881849	0	0.034	1
PSORS1C2	0.18925	-0.881849	0	0.034	1
RNPC3	0.189257	0.233287	0.51	0.393	1
NIPAL4	0.18926	-0.945979	0	0.034	1
C10orf99	0.18926	-0.945979	0	0.034	1
SLC1A2	0.18926	-0.945979	0	0.034	1
ATG9B	0.18926	-0.945979	0	0.034	1
LYPD2	0.18926	-0.945979	0	0.034	1
MORN4	0.189268	-1.00738	0	0.034	1
CASQ1	0.189276	-1.06627	0	0.034	1
NRG1	0.189638	-0.744345	0.041	0.097	1
PHACTR1	0.18984	0.793312	0.163	0.103	1
ANXA1	0.189883	-0.182433	0.878	0.867	1
SLC38A9	0.189899	0.651584	0.184	0.118	1
HIST1H2AI	0.189983	-0.161503	0.204	0.308	1
CTDSP1	0.190073	0.216516	0.857	0.757	1
SETD6	0.190079	-0.814734	0.02	0.068	1
CCDC194	0.190079	-0.814734	0.02	0.068	1
RARG	0.190152	0.316318	0.327	0.231	1
INAFM2	0.190184	-0.301563	0.204	0.296	1
ZNF140	0.190197	0.719602	0.245	0.176	1
UBE2D1	0.190377	-0.779969	0.02	0.068	1
CD52	0.190533	0.278181	0.694	0.648	1
DAPK1	0.190861	-0.443897	0.408	0.479	1
GRB2	0.190926	-0.277908	0.531	0.593	1
TM2D2	0.191197	0.284801	0.388	0.28	1
OCM	0.191273	1.84062	0.041	0.015	1
PTPRN2	0.191273	1.84062	0.041	0.015	1
37226	0.191273	1.84062	0.041	0.015	1
VWCE	0.191273	1.84062	0.041	0.015	1
CPT1A	0.191273	1.84062	0.041	0.015	1
TTC36	0.191273	1.84062	0.041	0.015	1
DIAPH3	0.191273	1.84062	0.041	0.015	1
NHLRC4	0.191273	1.84062	0.041	0.015	1
GP1BA	0.191273	1.84062	0.041	0.015	1
HLF	0.191273	1.84062	0.041	0.015	1
SOX9	0.191273	1.84062	0.041	0.015	1
SMIM5	0.191273	1.84062	0.041	0.015	1
ZNF77	0.191273	1.84062	0.041	0.015	1
SCUBE1	0.191273	1.84062	0.041	0.015	1
ZNF630	0.191273	1.84062	0.041	0.015	1
EDA2R	0.191273	1.84062	0.041	0.015	1
ANKRD20A1	0.191273	1.84062	0.041	0.015	1
RSPO4	0.191273	1.84062	0.041	0.015	1
DNAH11	0.191273	1.84062	0.041	0.015	1
CCR7	0.191408	0.759421	0.408	0.332	1
LARP4B	0.19142	0.362989	0.653	0.573	1
EZR	0.191442	-0.367275	0.245	0.332	1
SND1	0.191466	0.11705	0.939	0.897	1
PIGL	0.191588	0.51408	0.388	0.297	1
ARL6IP5	0.1916	-0.178748	0.796	0.822	1
CDK17	0.191923	0.561281	0.204	0.133	1
DZIP1L	0.191972	1.19292	0.122	0.072	1
COL27A1	0.192057	-0.639648	0.388	0.436	1
ASMTL	0.19222	0.607957	0.224	0.152	1
HSPE1	0.192364	-0.217494	0.735	0.761	1
BNIP3	0.192501	1.70311	0.041	0.015	1
ADPRHL1	0.192501	1.70311	0.041	0.015	1
C19orf57	0.192501	1.70311	0.041	0.015	1
DLX5	0.192501	1.70311	0.041	0.015	1
C20orf202	0.192501	1.70311	0.041	0.015	1
PLP1	0.192747	3.16255	0.02	0.005	1
MYRIP	0.192747	3.16255	0.02	0.005	1
EID2	0.193016	0.590522	0.245	0.171	1
ACAD11	0.193026	0.296627	0.429	0.326	1
FAS	0.193213	0.236546	0.49	0.374	1
MAP1S	0.193314	0.442423	0.265	0.183	1
BBS4	0.19348	0.914618	0.184	0.123	1
SIGLEC14	0.193734	1.35519	0.041	0.015	1
MRE11	0.193754	0.390882	0.347	0.255	1
RSRC1	0.193829	0.540746	0.408	0.33	1
NT5E	0.194357	0.632725	0.184	0.118	1
TRAF4	0.194478	0.476045	0.224	0.15	1
CXorf56	0.194491	0.553736	0.265	0.188	1
BORCS5	0.194971	0.509838	0.245	0.168	1
GTPBP3	0.194971	0.496663	0.245	0.168	1
AKT1	0.195111	0.361058	0.571	0.506	1
GDPGP1	0.195351	-0.655078	0.082	0.149	1
ADNP	0.195386	0.416591	0.49	0.412	1
NDOR1	0.195549	-0.618814	0.102	0.173	1
DUSP12	0.195593	0.618225	0.286	0.212	1
ADAM8	0.195647	-0.422417	0.082	0.152	1
MYOM3	0.195796	2.57758	0.02	0.005	1
TEKT2	0.195796	2.57758	0.02	0.005	1
HPDL	0.195796	2.57758	0.02	0.005	1
C2CD4D	0.195796	2.57758	0.02	0.005	1
GPA33	0.195796	2.57758	0.02	0.005	1
OSR1	0.195796	2.57758	0.02	0.005	1
ARHGEF33	0.195796	2.57758	0.02	0.005	1
CAND2	0.195796	2.57758	0.02	0.005	1
DLEC1	0.195796	2.57758	0.02	0.005	1
TF	0.195796	2.57758	0.02	0.005	1
CAMK2N2	0.195796	2.57758	0.02	0.005	1
LRIT3	0.195796	2.57758	0.02	0.005	1
WDR17	0.195796	2.57758	0.02	0.005	1
LRRTM2	0.195796	2.57758	0.02	0.005	1
PCDHGC5	0.195796	2.57758	0.02	0.005	1
ZNF391	0.195796	2.57758	0.02	0.005	1
ZSCAN31	0.195796	2.57758	0.02	0.005	1
HOXA3	0.195796	2.57758	0.02	0.005	1
PDE1C	0.195796	2.57758	0.02	0.005	1
OCM2	0.195796	2.57758	0.02	0.005	1
NIPSNAP3B	0.195796	2.57758	0.02	0.005	1
CALY	0.195796	2.57758	0.02	0.005	1
PCDH9	0.195796	2.57758	0.02	0.005	1
REM2	0.195796	2.57758	0.02	0.005	1
DET1	0.195796	2.57758	0.02	0.005	1
LRRC36	0.195796	2.57758	0.02	0.005	1
RNF43	0.195796	2.57758	0.02	0.005	1
TM6SF2	0.195796	2.57758	0.02	0.005	1
KLK2	0.195796	2.57758	0.02	0.005	1
YY2	0.195796	2.57758	0.02	0.005	1
TLCD4	0.195796	2.57758	0.02	0.005	1
WNT9A	0.195796	2.57758	0.02	0.005	1
OR2T2	0.195796	2.57758	0.02	0.005	1
CHRNA1	0.195796	2.57758	0.02	0.005	1
CABCOCO1	0.195796	2.57758	0.02	0.005	1
INSC	0.195796	2.57758	0.02	0.005	1
TMEM132E	0.195796	2.57758	0.02	0.005	1
FNDC5	0.195796	2.57758	0.02	0.005	1
SYPL2	0.195796	2.57758	0.02	0.005	1
SPTA1	0.195796	2.57758	0.02	0.005	1
RBM34	0.195796	2.57758	0.02	0.005	1
SLC22A14	0.195796	2.57758	0.02	0.005	1
FAM3D	0.195796	2.57758	0.02	0.005	1
HGD	0.195796	2.57758	0.02	0.005	1
ODAPH	0.195796	2.57758	0.02	0.005	1
CAMK2A	0.195796	2.57758	0.02	0.005	1
SBSPON	0.195796	2.57758	0.02	0.005	1
FAM166A	0.195796	2.57758	0.02	0.005	1
DSCAML1	0.195796	2.57758	0.02	0.005	1
B4GALNT1	0.195796	2.57758	0.02	0.005	1
FOXL1	0.195796	2.57758	0.02	0.005	1
PTGER1	0.195796	2.57758	0.02	0.005	1
CECR2	0.195796	2.57758	0.02	0.005	1
IGLV3-22	0.195796	2.57758	0.02	0.005	1
C19orf85	0.195796	2.57758	0.02	0.005	1
AADACL4	0.195796	2.57758	0.02	0.005	1
TMEM269	0.195796	2.57758	0.02	0.005	1
SYT6	0.195796	2.57758	0.02	0.005	1
CD5L	0.195796	2.57758	0.02	0.005	1
RPRM	0.195796	2.57758	0.02	0.005	1
ANO7	0.195796	2.57758	0.02	0.005	1
LRTM1	0.195796	2.57758	0.02	0.005	1
A4GNT	0.195796	2.57758	0.02	0.005	1
PRR23B	0.195796	2.57758	0.02	0.005	1
MINDY4B	0.195796	2.57758	0.02	0.005	1
LRRC31	0.195796	2.57758	0.02	0.005	1
CPN2	0.195796	2.57758	0.02	0.005	1
RNF212	0.195796	2.57758	0.02	0.005	1
C6orf201	0.195796	2.57758	0.02	0.005	1
TMEM270	0.195796	2.57758	0.02	0.005	1
GPR20	0.195796	2.57758	0.02	0.005	1
IFNA6	0.195796	2.57758	0.02	0.005	1
EIF5AL1	0.195796	2.57758	0.02	0.005	1
ODF3	0.195796	2.57758	0.02	0.005	1
TRIM64B	0.195796	2.57758	0.02	0.005	1
DEUP1	0.195796	2.57758	0.02	0.005	1
TPH2	0.195796	2.57758	0.02	0.005	1
NR1H4	0.195796	2.57758	0.02	0.005	1
NKX2-1	0.195796	2.57758	0.02	0.005	1
KCNH5	0.195796	2.57758	0.02	0.005	1
TAT	0.195796	2.57758	0.02	0.005	1
DNAH2	0.195796	2.57758	0.02	0.005	1
KRTAP4-5	0.195796	2.57758	0.02	0.005	1
GALR1	0.195796	2.57758	0.02	0.005	1
RAX2	0.195796	2.57758	0.02	0.005	1
ZNF285	0.195796	2.57758	0.02	0.005	1
FGF21	0.195796	2.57758	0.02	0.005	1
BPIFB2	0.195796	2.57758	0.02	0.005	1
ADIG	0.195796	2.57758	0.02	0.005	1
BHLHE23	0.195796	2.57758	0.02	0.005	1
CHRNA4	0.195796	2.57758	0.02	0.005	1
CLDN17	0.195796	2.57758	0.02	0.005	1
TFF2	0.195796	2.57758	0.02	0.005	1
AIRE	0.195796	2.57758	0.02	0.005	1
PSMB3	0.195821	-0.380486	0.388	0.472	1
DNAJC25	0.195939	0.61075	0.204	0.135	1
BAD	0.196172	0.615651	0.347	0.268	1
IDI1	0.19618	0.412838	0.449	0.357	1
IL18R1	0.196209	0.833422	0.163	0.104	1
PTPMT1	0.196288	0.417118	0.306	0.219	1
CDK5RAP1	0.196297	-0.670345	0.061	0.123	1
ATG16L1	0.196327	-0.477699	0.122	0.2	1
SERPINB6	0.196435	-0.353154	0.571	0.593	1
GOPC	0.196491	0.482426	0.449	0.385	1
MTCH2	0.196543	-0.175324	0.388	0.47	1
NAPEPLD	0.196613	0.59573	0.184	0.118	1
LEXM	0.196823	2.25565	0.02	0.005	1
PCDHGA4	0.196823	2.25565	0.02	0.005	1
PIFO	0.196823	2.25565	0.02	0.005	1
SCG2	0.196823	2.25565	0.02	0.005	1
DHH	0.196823	2.25565	0.02	0.005	1
SYPL1	0.196842	0.535763	0.286	0.207	1
ZNF34	0.196848	1.07508	0.102	0.056	1
KITLG	0.196848	1.07508	0.102	0.056	1
TOMM40L	0.197007	-0.651236	0.061	0.123	1
EHD4	0.197082	-0.324099	0.51	0.581	1
RAB11FIP2	0.197109	0.514573	0.265	0.186	1
MED17	0.197184	0.451051	0.286	0.202	1
GADD45A	0.197201	-0.543432	0.184	0.262	1
AKT3	0.197233	0.355191	0.571	0.48	1
LONRF1	0.197295	-0.490897	0.143	0.222	1
SRSF4	0.197513	0.380437	0.49	0.397	1
ABCB8	0.197683	0.619811	0.224	0.154	1
POLR1A	0.197772	0.445877	0.306	0.221	1
CNP	0.197887	0.331958	0.51	0.414	1
PEX13	0.197919	0.685959	0.286	0.217	1
DGCR2	0.198018	0.585803	0.347	0.268	1
SPHK2	0.198036	-0.561968	0.143	0.219	1
TPBG	0.198074	0.833422	0.163	0.104	1
TMEM11	0.198129	0.503582	0.327	0.246	1
MXD3	0.198314	0.660045	0.163	0.103	1
ECSIT	0.19835	0.567014	0.286	0.21	1
ARL6	0.198588	1.03326	0.102	0.056	1
CUEDC2	0.198912	0.402951	0.49	0.407	1
CD177	0.198916	-1.15034	0.02	0.067	1
GALNT10	0.198958	0.538903	0.347	0.267	1
ANTXR2	0.199047	0.271336	0.551	0.46	1
UFC1	0.199253	0.459188	0.51	0.439	1
ZDHHC4	0.199325	-0.438242	0.265	0.356	1
ABHD12	0.199534	-0.267139	0.592	0.67	1
ANKRD17	0.199544	0.246377	0.531	0.415	1
DHX15	0.199644	0.282127	0.694	0.581	1
GSDMD	0.199915	0.462106	0.347	0.256	1
CLTB	0.199928	-0.301867	0.612	0.67	1
CTDSPL	0.199933	0.661975	0.204	0.137	1
RAD54B	0.200338	0.953092	0.102	0.056	1
EIF4EBP1	0.200387	-0.30506	0.224	0.325	1
ERI2	0.200403	-0.720098	0.041	0.096	1
C1orf35	0.20042	-0.695436	0.102	0.171	1
ZNF764	0.200471	0.681419	0.163	0.103	1
FAM221A	0.200755	0.770228	0.143	0.087	1
SLAMF9	0.20108	-0.744345	0	0.032	1
LIN9	0.20108	-0.744345	0	0.032	1
ZKSCAN7	0.20108	-0.744345	0	0.032	1
PRLR	0.20108	-0.744345	0	0.032	1
HSD17B1	0.20108	-0.744345	0	0.032	1
BRSK1	0.20108	-0.744345	0	0.032	1
COL24A1	0.20109	-0.814734	0	0.032	1
TTK	0.20109	-0.881849	0	0.032	1
SLC6A12	0.20109	-0.814734	0	0.032	1
CRTAC1	0.20109	-0.814734	0	0.032	1
TFR2	0.201099	-0.881849	0	0.032	1
FNDC4	0.201326	1.46211	0.082	0.043	1
CHAC1	0.201326	1.46211	0.082	0.043	1
S100A3	0.20147	-0.744345	0.02	0.067	1
SSTR2	0.20147	-0.744345	0.02	0.067	1
PIP5K1C	0.201533	-0.556843	0.286	0.357	1
DSG3	0.201649	-0.618814	0.082	0.149	1
PRRC2C	0.20176	0.113032	1	0.968	1
MCM5	0.201765	0.403446	0.531	0.441	1
VCP	0.201936	-0.249523	0.694	0.75	1
APOO	0.202098	0.953092	0.102	0.056	1
C1orf159	0.202143	0.614109	0.184	0.12	1
B3GNT2	0.202143	0.651584	0.184	0.12	1
HBS1L	0.202196	0.280423	0.612	0.532	1
GPR89B	0.202242	-0.463444	0.224	0.308	1
C11orf68	0.202265	-0.568094	0.184	0.26	1
SAMD1	0.202354	0.432533	0.408	0.326	1
MARS	0.202358	0.861376	0.122	0.072	1
ENTPD6	0.202833	0.351074	0.408	0.316	1
CDC42SE1	0.202842	-0.151574	0.776	0.858	1
DGKE	0.202925	0.457844	0.245	0.168	1
MGAT4B	0.202976	-0.252492	0.469	0.556	1
SUSD1	0.203035	0.623387	0.204	0.137	1
PARG	0.203161	-0.383246	0.102	0.176	1
PPIL1	0.20317	0.495789	0.265	0.188	1
RAB38	0.203281	-0.726198	0.061	0.121	1
DCP2	0.203294	-0.392043	0.184	0.27	1
MSX2	0.203315	-0.229772	0.02	0.068	1
REEP4	0.203408	-0.368377	0.265	0.357	1
GREM1	0.203499	0.58562	0.388	0.311	1
WIPI1	0.203574	-0.350524	0.429	0.503	1
MIIP	0.20364	-0.267907	0.327	0.446	1
LYRM1	0.203708	0.751612	0.184	0.121	1
UBE2G2	0.204044	0.381186	0.612	0.547	1
NR1D1	0.204272	0.861376	0.122	0.072	1
MKS1	0.204272	0.861376	0.122	0.072	1
TRIM21	0.204422	0.326846	0.449	0.349	1
SUGP1	0.204455	0.651584	0.184	0.12	1
VAV1	0.20447	-0.285915	0.633	0.67	1
ADAM19	0.204594	-0.419193	0.469	0.516	1
HPSE	0.204797	-0.624051	0.082	0.147	1
NUP42	0.204841	0.340544	0.51	0.426	1
LSM1	0.205126	0.251761	0.592	0.484	1
SLC38A2	0.205226	0.226361	0.592	0.462	1
DRG2	0.205273	0.49012	0.327	0.246	1
ZDHHC17	0.205293	0.445877	0.306	0.222	1
MTREX	0.205421	0.375949	0.347	0.255	1
SNX9	0.205453	0.444316	0.469	0.369	1
FHOD1	0.205494	0.436227	0.306	0.222	1
MLXIP	0.205753	0.350903	0.551	0.443	1
TUBGCP2	0.205933	0.333657	0.531	0.439	1
ME2	0.206029	-0.298611	0.286	0.378	1
IDH3B	0.206157	-0.317948	0.265	0.362	1
ASCC3	0.206192	0.4483	0.49	0.429	1
BNIP2	0.206388	0.239104	0.673	0.588	1
C11orf54	0.206468	-0.422417	0.163	0.244	1
BTBD9	0.206541	0.516182	0.367	0.285	1
NUP93	0.206739	0.606342	0.306	0.234	1
REPIN1	0.206771	0.302576	0.429	0.33	1
ACAP1	0.206781	0.328695	0.776	0.696	1
FBXL15	0.207056	0.518689	0.347	0.27	1
ZNF513	0.207257	0.594071	0.204	0.137	1
BMP1	0.207337	0.288076	0.429	0.33	1
SIKE1	0.20743	0.518689	0.224	0.152	1
SLC30A4	0.207559	1.25565	0.102	0.058	1
TRAPPC13	0.207578	0.634166	0.224	0.156	1
ARF3	0.207679	-0.201758	0.755	0.817	1
UQCC2	0.207681	0.611799	0.265	0.193	1
NEURL2	0.207794	0.747508	0.163	0.104	1
IER2	0.207795	0.259094	0.612	0.489	1
DUSP3	0.208066	-0.39545	0.449	0.509	1
RABGAP1	0.208168	0.563777	0.388	0.301	1
STX3	0.208668	0.482426	0.367	0.282	1
TMEM192	0.208809	0.523135	0.245	0.171	1
TRAPPC3	0.20889	-0.443077	0.224	0.306	1
GRHL3	0.208925	-0.791651	0.041	0.094	1
TNFRSF12A	0.208928	-0.30506	0.102	0.178	1
TEN1	0.209177	0.435809	0.388	0.303	1
COQ2	0.209191	0.235191	0.408	0.297	1
PRELID1	0.209267	-0.338894	0.143	0.226	1
COMMD10	0.209354	0.479093	0.367	0.275	1
ATP2C1	0.209365	0.440079	0.388	0.308	1
C21orf91	0.2097	0.46402	0.429	0.352	1
STX7	0.20981	0.278023	0.612	0.59	1
SPR	0.209877	-0.499233	0.122	0.197	1
COL5A1	0.209988	0.46452	0.51	0.453	1
EXOC6	0.210016	0.72514	0.163	0.104	1
CHPT1	0.210016	0.72514	0.163	0.104	1
YBX1	0.210016	0.703114	0.163	0.104	1
Z82206.1	0.210054	-0.720098	0.041	0.094	1
COMMD5	0.210287	0.349477	0.449	0.357	1
PTTG1IP	0.21031	0.264993	0.735	0.648	1
CCDC59	0.210357	0.484474	0.286	0.207	1
ZNF101	0.21047	0.233287	0.531	0.409	1
TRIM41	0.21056	0.481659	0.347	0.267	1
NRCAM	0.210618	-0.695436	0.041	0.094	1
CCDC92	0.210781	0.450471	0.327	0.246	1
KSR1	0.210903	0.508688	0.347	0.272	1
NUP210	0.211047	0.450093	0.367	0.285	1
SSBP1	0.211102	0.241008	0.673	0.574	1
DNAJA2	0.211176	-0.40427	0.245	0.33	1
FKBPL	0.211379	1.19907	0.082	0.043	1
ANKRD6	0.211379	1.19907	0.082	0.043	1
BUB1B	0.211379	1.19907	0.082	0.043	1
ABCA3	0.211379	1.19907	0.082	0.043	1
SLC35F6	0.2115	-0.340579	0.265	0.35	1
LBHD1	0.211528	0.507194	0.265	0.19	1
KLHDC8B	0.211597	-0.376613	0.388	0.458	1
PDE4B	0.211656	-0.361016	0.388	0.472	1
MIEF1	0.211683	0.343786	0.429	0.337	1
TOMM22	0.211752	-0.440339	0.163	0.243	1
BCL9	0.211874	-0.881849	0.02	0.065	1
PURA	0.211971	0.49012	0.327	0.248	1
EXT2	0.212022	0.36813	0.408	0.32	1
CLDND1	0.212119	0.288076	0.449	0.35	1
ZBED4	0.212132	-0.501368	0.184	0.26	1
IFT172	0.212253	0.703114	0.163	0.104	1
TTC27	0.212253	0.703114	0.163	0.104	1
SHOX2	0.212253	0.703114	0.163	0.104	1
SLC25A3	0.212275	0.241726	0.878	0.899	1
PLOD2	0.212283	0.849663	0.143	0.089	1
NUP58	0.212345	-0.464237	0.306	0.379	1
TRAJ50	0.212548	-0.779969	0.02	0.065	1
ZDHHC16	0.212841	0.462106	0.408	0.32	1
BBS12	0.212884	-0.744345	0.02	0.065	1
FIGNL1	0.212884	-0.744345	0.02	0.065	1
ACSF3	0.212983	0.433537	0.408	0.32	1
CSMD2	0.21304	1.14462	0.082	0.043	1
PTPN14	0.21304	1.14462	0.082	0.043	1
FKBP7	0.21304	1.14462	0.082	0.043	1
ZNF605	0.21304	1.14462	0.082	0.043	1
APLN	0.21304	1.14462	0.082	0.043	1
LRRC3	0.21322	-0.707819	0.02	0.065	1
TCF20	0.213262	0.416591	0.327	0.241	1
CCDC93	0.213399	-0.460552	0.245	0.323	1
PEX6	0.213577	0.577583	0.286	0.214	1
GON4L	0.213579	0.577583	0.327	0.251	1
ALKBH4	0.21368	0.770228	0.184	0.123	1
LRRC27	0.21368	0.770228	0.184	0.123	1
HERC2	0.213726	0.427836	0.388	0.308	1
NIPAL1	0.213758	-0.670345	0	0.031	1
GAL3ST2	0.213768	-0.814734	0	0.031	1
FAIM2	0.213768	-0.744345	0	0.031	1
SDR9C7	0.213768	-0.744345	0	0.031	1
RPGRIP1	0.213768	-0.744345	0	0.031	1
DBF4B	0.213768	-0.744345	0	0.031	1
CARD14	0.213768	-0.744345	0	0.031	1
RDX	0.213777	-0.814734	0	0.031	1
MYO5B	0.213777	-0.814734	0	0.031	1
ETNK1	0.213891	0.36813	0.49	0.405	1
MECR	0.213901	0.755581	0.224	0.157	1
MVD	0.213926	-0.24004	0.286	0.39	1
ZCCHC2	0.213939	0.770228	0.204	0.142	1
DPF2	0.214112	0.474489	0.388	0.32	1
DDX51	0.214193	0.518689	0.265	0.19	1
PPCDC	0.214232	0.638984	0.245	0.176	1
SCLY	0.214325	-0.726198	0.061	0.12	1
CLMP	0.214331	0.509838	0.245	0.171	1
ERCC6L2	0.214385	0.318849	0.367	0.272	1
TRAJ33	0.214397	0.822695	0.143	0.089	1
UBE2J2	0.214432	0.477123	0.388	0.309	1
EPB41L1	0.214505	0.681419	0.163	0.104	1
PPP2R3A	0.214709	1.09216	0.082	0.043	1
KCTD5	0.214842	0.4483	0.49	0.426	1
TAF4	0.214996	0.58823	0.286	0.209	1
LSS	0.215284	-0.332739	0.408	0.47	1
CPNE8	0.215343	0.703114	0.224	0.161	1
COQ5	0.215495	0.533189	0.224	0.154	1
GRIPAP1	0.215674	0.255655	0.571	0.456	1
MIGA2	0.215724	-0.530941	0.143	0.215	1
CYP26B1	0.216155	0.375949	0.449	0.362	1
GNE	0.216361	0.627624	0.204	0.138	1
C1orf131	0.216524	0.796223	0.143	0.089	1
LINC02693	0.216524	0.796223	0.143	0.089	1
RTN2	0.216524	0.796223	0.143	0.089	1
LIMK1	0.216533	-0.329308	0.408	0.494	1
OLR1	0.216648	-0.63187	0.061	0.12	1
RUNX1	0.216687	-0.286288	0.714	0.759	1
RNF157	0.216699	0.966148	0.143	0.091	1
ACSS2	0.216773	0.638984	0.163	0.104	1
WDCP	0.21681	1.40766	0.061	0.029	1
RAMP1	0.21681	1.40766	0.061	0.029	1
CCDC96	0.21681	1.40766	0.061	0.029	1
ELOVL6	0.21681	1.40766	0.061	0.029	1
C1QTNF3	0.21681	1.40766	0.061	0.029	1
TMEM121	0.21681	1.40766	0.061	0.029	1
RAB26	0.21681	1.40766	0.061	0.029	1
TMIGD2	0.21681	1.40766	0.061	0.029	1
F2RL3	0.21681	1.40766	0.061	0.029	1
ZNF569	0.21681	1.40766	0.061	0.029	1
ZNF148	0.216827	0.520999	0.388	0.311	1
SEMA7A	0.216831	-0.615062	0.122	0.191	1
ZNF749	0.21691	-0.280398	0.041	0.096	1
TMEM126B	0.217018	-0.334361	0.306	0.376	1
HDGF	0.217023	-0.234448	0.714	0.788	1
ADIPOR1	0.217213	-0.329308	0.551	0.614	1
CASD1	0.217295	0.52922	0.204	0.137	1
MINDY3	0.217476	0.818591	0.204	0.144	1
FAM3C	0.217591	0.444184	0.531	0.444	1
LTB4R	0.217794	-0.559921	0.184	0.256	1
MAP7D1	0.217944	-0.321593	0.694	0.694	1
ENTPD1	0.217992	-0.263719	0.571	0.617	1
ZNF585A	0.218202	0.619811	0.224	0.157	1
SERINC2	0.218283	-0.60122	0.163	0.234	1
PLA2G4A	0.218322	1.32966	0.061	0.029	1
OR2D2	0.218322	1.32966	0.061	0.029	1
ASB2	0.218322	1.32966	0.061	0.029	1
WDR89	0.218459	0.733234	0.184	0.123	1
WDR3	0.218463	0.812048	0.224	0.161	1
ADAL	0.218493	0.925506	0.122	0.074	1
REEP5	0.218512	-0.278739	0.714	0.771	1
MAP2K1	0.218638	-0.195007	0.571	0.651	1
DNPEP	0.218797	0.196493	0.633	0.525	1
ECPAS	0.218943	0.299944	0.571	0.494	1
TERF2	0.219011	0.909204	0.204	0.144	1
CPSF6	0.21909	0.360682	0.592	0.545	1
TBC1D10C	0.21915	0.305778	0.531	0.47	1
PPM1M	0.219343	-0.24004	0.388	0.491	1
HAGH	0.219459	-0.329308	0.367	0.444	1
TMCO3	0.219502	0.462106	0.286	0.207	1
KLK10	0.219507	-0.881849	0.082	0.142	1
SRM	0.219565	0.341695	0.51	0.426	1
FAM114A2	0.219611	0.632725	0.184	0.121	1
COQ10A	0.219747	1.03326	0.102	0.058	1
DDA1	0.219747	1.03326	0.102	0.058	1
KANTR	0.219747	1.03326	0.102	0.058	1
MARK1	0.21984	1.25565	0.061	0.029	1
PLEKHG3	0.219856	-0.469381	0.306	0.378	1
COA1	0.21987	0.39878	0.327	0.241	1
LAMP3	0.21993	0.739334	0.367	0.303	1
HSPA1B	0.220086	-0.414197	0.327	0.412	1
SEMA4A	0.220191	-0.329308	0.367	0.462	1
NMB	0.2205	0.830349	0.122	0.074	1
PCBP3	0.2205	0.893085	0.122	0.074	1
RNF166	0.220574	0.467159	0.51	0.463	1
TXNDC11	0.220706	0.381957	0.673	0.629	1
SLC38A10	0.220725	-0.161785	0.592	0.658	1
TMEM98	0.220819	0.744693	0.143	0.089	1
ZGRF1	0.220819	0.719602	0.143	0.089	1
IFT122	0.220865	0.382567	0.347	0.262	1
STT3B	0.221084	0.286682	0.673	0.556	1
PPP2R3B	0.221123	0.591522	0.224	0.157	1
ZFAND2A	0.221123	0.577583	0.224	0.157	1
USF1	0.22114	0.308396	0.551	0.453	1
FGL2	0.221246	0.235008	0.898	0.8	1
COLGALT1	0.221272	-0.162198	0.653	0.779	1
TEC	0.221356	0.618225	0.163	0.104	1
RSPO3	0.221365	1.18527	0.061	0.029	1
TOMM70	0.221433	-0.296886	0.122	0.2	1
KIF2A	0.22148	0.594071	0.204	0.138	1
EIF2S3	0.221596	0.315998	0.816	0.725	1
LEO1	0.221598	0.586628	0.306	0.232	1
POMGNT2	0.221609	0.99262	0.102	0.058	1
ZNF501	0.221609	0.99262	0.102	0.058	1
STOML1	0.221609	0.99262	0.102	0.058	1
ZNF573	0.221609	0.99262	0.102	0.058	1
NDUFS6	0.22162	-0.188874	0.735	0.807	1
AP2B1	0.221641	0.363458	0.429	0.337	1
ISOC2	0.221853	0.877143	0.184	0.126	1
TRIM35	0.222051	0.614109	0.184	0.121	1
RNF25	0.222051	0.59573	0.184	0.121	1
CIDEB	0.222518	0.861376	0.122	0.074	1
CEP295NL	0.222518	0.861376	0.122	0.074	1
GAPVD1	0.222539	0.552048	0.245	0.174	1
IFT27	0.222546	0.577583	0.265	0.195	1
TMEM214	0.222712	0.587453	0.571	0.528	1
CD37	0.223011	0.242087	0.816	0.81	1
BOLA3	0.22312	0.889527	0.143	0.091	1
TLR1	0.223306	0.535763	0.286	0.212	1
ZBTB48	0.223378	0.476782	0.306	0.231	1
SPRYD3	0.223416	0.357253	0.408	0.32	1
SDCBP2	0.22348	0.953092	0.102	0.058	1
TIMELESS	0.223589	0.49012	0.224	0.154	1
KLRD1	0.22386	0.789087	0.184	0.125	1
CLLU1OS	0.223886	-0.91427	0.02	0.063	1
RGL1	0.223939	-0.401043	0.286	0.359	1
CPED1	0.224069	0.577583	0.204	0.138	1
GTF2E2	0.224166	-0.212494	0.163	0.246	1
LRPAP1	0.22419	-0.214665	0.592	0.691	1
KCTD11	0.224294	-0.689204	0.061	0.118	1
SAMD4B	0.224383	0.397353	0.469	0.381	1
EVI2B	0.224432	-0.427711	0.286	0.366	1
TENT5C	0.224448	0.281785	0.694	0.643	1
LCLAT1	0.224487	0.478047	0.245	0.173	1
ACYP1	0.224508	0.59573	0.184	0.121	1
STAP1	0.224549	0.830349	0.122	0.074	1
SUPV3L1	0.224549	0.830349	0.122	0.074	1
CYP4V2	0.224591	0.341695	0.347	0.26	1
BMS1	0.224679	0.348764	0.408	0.318	1
RAB4A	0.224752	-0.376613	0.224	0.303	1
NSUN5	0.224804	-0.411102	0.122	0.195	1
VPS9D1	0.224856	-0.346181	0.265	0.347	1
BTBD11	0.224958	-0.814734	0.02	0.063	1
CCDC136	0.225314	-0.744345	0.02	0.063	1
TRAJ57	0.225314	-0.744345	0.02	0.063	1
CCNE1	0.225314	-0.779969	0.02	0.063	1
ITPR3	0.225328	0.493267	0.388	0.306	1
IFT88	0.225361	0.840617	0.102	0.058	1
CDH13	0.225586	0.833422	0.163	0.108	1
ECI2	0.225594	0.840617	0.143	0.091	1
ELOVL4	0.22567	-0.670345	0.02	0.063	1
ACSF2	0.225726	-0.572164	0.143	0.212	1
SQLE	0.225757	0.679463	0.184	0.123	1
RUSC2	0.225871	0.812048	0.163	0.108	1
ANKMY2	0.226312	0.770228	0.184	0.125	1
KCNA3	0.226431	0.508421	0.388	0.315	1
TBL3	0.226463	0.484474	0.265	0.191	1
ZNF708	0.226508	0.441806	0.327	0.246	1
CCDC102A	0.226664	0.660045	0.163	0.106	1
HAUS3	0.226937	0.703114	0.204	0.142	1
PTPN6	0.227035	-0.227709	0.592	0.668	1
SRSF10	0.227132	0.480721	0.306	0.231	1
S100A4	0.227239	0.102703	0.918	0.877	1
CHMP4B	0.227276	-0.260595	0.612	0.651	1
NEXN	0.227352	-0.592342	0	0.029	1
ASTL	0.227352	-0.592342	0	0.029	1
SRSF12	0.227352	-0.592342	0	0.029	1
ORM2	0.227352	-0.592342	0	0.029	1
ERFL	0.227352	-0.592342	0	0.029	1
CD164L2	0.227352	-0.592342	0	0.029	1
RFX8	0.227361	-0.670345	0	0.029	1
ITIH4	0.227361	-0.670345	0	0.029	1
SNAPC4	0.227361	-0.670345	0	0.029	1
SPTBN5	0.227361	-0.670345	0	0.029	1
NHS	0.227361	-0.670345	0	0.029	1
CLP1	0.227412	-0.5517	0.102	0.168	1
SNRNP35	0.227421	-0.466811	0.163	0.238	1
AATF	0.227528	0.473246	0.388	0.309	1
PGAM1	0.227551	-0.285364	0.796	0.819	1
RBM14	0.227613	0.208349	0.592	0.463	1
ABI3	0.227764	-0.263719	0.265	0.364	1
RUNX3	0.227855	-0.349071	0.449	0.52	1
KDELR1	0.228018	0.373711	0.51	0.455	1
ADCK2	0.228024	0.539448	0.245	0.174	1
POP1	0.228138	-0.255307	0.041	0.094	1
TRAJ45	0.228224	0.623387	0.204	0.14	1
CSDE1	0.22826	0.423778	0.592	0.528	1
BOP1	0.228337	0.48566	0.327	0.251	1
MZT1	0.228459	0.435564	0.429	0.347	1
PRKD2	0.228539	0.362077	0.571	0.484	1
CITED2	0.228627	-0.242596	0.224	0.321	1
SIAE	0.229011	0.681419	0.163	0.106	1
ZNF600	0.229011	0.681419	0.163	0.106	1
P2RX1	0.229121	0.666517	0.306	0.234	1
PSENEN	0.229178	-0.223108	0.408	0.501	1
SRGAP3	0.229305	0.545161	0.204	0.138	1
MTIF3	0.229316	0.366435	0.388	0.304	1
NDP	0.229496	-0.670345	0.082	0.142	1
TNIK	0.229659	-0.353154	0.347	0.438	1
ANXA11	0.229714	-0.186022	0.898	0.918	1
CRKL	0.229894	0.512292	0.388	0.311	1
MED20	0.229964	-0.5517	0.061	0.118	1
ZSCAN25	0.230185	-0.572164	0.143	0.212	1
SETX	0.230236	0.226443	0.653	0.538	1
CD22	0.230244	0.442423	0.245	0.173	1
FLII	0.230323	-0.198619	0.898	0.921	1
PKIG	0.230409	0.417406	0.449	0.373	1
TRAPPC2	0.230459	0.397674	0.306	0.224	1
MAPK1	0.230685	-0.329308	0.286	0.373	1
WDR90	0.230847	0.607957	0.204	0.14	1
SP1	0.23091	0.518689	0.327	0.253	1
NRF1	0.231106	0.59269	0.204	0.14	1
SF3B4	0.231311	-0.744345	0.041	0.091	1
FAM83B	0.231311	-0.768192	0.041	0.091	1
PHKA2	0.23138	0.619811	0.224	0.159	1
MANBA	0.231603	-0.439225	0.286	0.357	1
MOB3C	0.231639	0.535763	0.286	0.214	1
ARRDC2	0.231657	-0.20139	0.306	0.39	1
HIST1H4C	0.231661	0.217102	0.918	0.79	1
BRAT1	0.232174	-0.526754	0.184	0.255	1
MSH2	0.232315	0.592083	0.347	0.284	1
SAMD8	0.232378	0.470668	0.388	0.321	1
ARHGEF40	0.232574	0.396253	0.265	0.188	1
AMZ2	0.232641	0.375949	0.347	0.263	1
SPATA13	0.232641	-0.473043	0.388	0.434	1
TAB2	0.232686	0.343118	0.51	0.403	1
CDSN	0.232746	-1.12901	0.163	0.221	1
ADSS	0.2328	0.400705	0.388	0.306	1
COA6	0.232828	0.632725	0.184	0.123	1
BUD13	0.232828	0.632725	0.184	0.123	1
BRIX1	0.232976	0.502295	0.245	0.176	1
TRIB2	0.233152	0.358748	0.449	0.357	1
INO80C	0.233175	-0.670345	0.041	0.091	1
EFR3A	0.233188	0.381186	0.469	0.383	1
ZNF532	0.233624	0.49958	0.408	0.34	1
CSNK1G2	0.233654	-0.170702	0.796	0.807	1
ADGRE5	0.233751	0.167299	0.816	0.75	1
ARPC5L	0.233757	0.193668	0.612	0.506	1
DDIT3	0.233878	-0.229772	0.163	0.25	1
CEP135	0.234031	0.635068	0.245	0.181	1
CSNK2A2	0.234051	0.472049	0.429	0.347	1
ADPRH	0.234163	0.605597	0.224	0.159	1
DAPK3	0.234223	0.319785	0.408	0.316	1
P4HA1	0.234263	-0.592342	0.184	0.253	1
ZNF511	0.234288	0.614109	0.245	0.179	1
GSK3A	0.234386	0.386441	0.449	0.371	1
CAAP1	0.234512	0.524472	0.184	0.121	1
CFLAR	0.234658	-0.229772	0.796	0.814	1
DESI2	0.234817	0.525494	0.286	0.214	1
CNNM3	0.234832	0.547836	0.224	0.157	1
STRIP1	0.234994	-0.280398	0.184	0.268	1
AGBL5	0.235103	0.770228	0.143	0.091	1
TROAP	0.235103	0.770228	0.143	0.091	1
CFAP20	0.235103	0.770228	0.143	0.091	1
SLC25A16	0.235109	0.333657	0.347	0.26	1
RINT1	0.235129	0.41612	0.327	0.248	1
LRCH4	0.235169	-0.250651	0.571	0.687	1
FOSL1	0.235525	-0.689204	0.061	0.116	1
AP1G2	0.235654	-0.272083	0.347	0.441	1
HOOK3	0.235759	-0.486547	0.184	0.258	1
YY1AP1	0.235763	0.231808	0.673	0.603	1
CEP95	0.235771	0.585445	0.327	0.267	1
ACO2	0.236079	-0.301563	0.429	0.518	1
USP31	0.236135	0.430742	0.265	0.19	1
MSL1	0.236154	0.463841	0.429	0.374	1
PLAA	0.236167	0.384938	0.367	0.285	1
MGRN1	0.236221	0.348101	0.449	0.368	1
FAN1	0.236257	0.626493	0.245	0.179	1
CMTR2	0.236337	0.485137	0.286	0.212	1
PFKL	0.236344	0.342678	0.551	0.472	1
PLCD1	0.236368	-0.651236	0.061	0.116	1
SDR39U1	0.236473	0.242599	0.531	0.434	1
KPRP	0.236595	-0.848682	0.02	0.062	1
HIVEP3	0.236898	-0.431406	0.163	0.238	1
C1orf122	0.23691	-0.335926	0.429	0.499	1
C9orf78	0.237203	0.577583	0.347	0.275	1
FAM227A	0.237348	1.99262	0.041	0.017	1
CHIC1	0.237356	0.744693	0.143	0.091	1
MLEC	0.237459	0.226188	0.714	0.685	1
ACSS1	0.237542	0.178412	0.612	0.497	1
TMEM230	0.23759	0.232754	0.776	0.699	1
E4F1	0.237751	0.372469	0.327	0.243	1
CHCHD10	0.237909	-0.220912	0.449	0.533	1
TRAJ46	0.238204	0.69306	0.204	0.144	1
JPT1	0.23831	-0.333002	0.408	0.484	1
HRH2	0.238369	-0.45584	0.122	0.191	1
TMEM41A	0.23847	-0.541358	0.143	0.21	1
CPLANE2	0.238488	-0.670345	0.02	0.062	1
ZSWIM6	0.238488	-0.670345	0.02	0.062	1
PNPLA7	0.238556	0.577583	0.163	0.106	1
KLF7	0.238567	0.386441	0.286	0.207	1
UBE2B	0.239057	0.265525	0.612	0.503	1
NDUFAF5	0.239136	-0.399697	0.122	0.193	1
PPFIBP2	0.239253	0.419154	0.265	0.19	1
CCNG2	0.239305	0.770228	0.184	0.126	1
TRAK1	0.2394	0.526957	0.449	0.378	1
ERMAP	0.239622	0.719602	0.143	0.091	1
CHST10	0.239715	1.14462	0.082	0.044	1
SLC35E3	0.240047	0.563777	0.224	0.159	1
MAP4K4	0.24023	0.417712	0.469	0.383	1
RNF2	0.240293	0.812048	0.163	0.109	1
BICDL1	0.240389	-0.570316	0.204	0.272	1
HMGN4	0.240754	0.244005	0.551	0.46	1
H3F3B	0.24089	0.109287	0.776	0.639	1
SERPINB2	0.241065	-0.881849	0.041	0.089	1
PGGHG	0.241102	-0.297772	0.51	0.586	1
LIG4	0.241192	0.407658	0.286	0.209	1
HPS4	0.24132	-0.481311	0.224	0.296	1
SRFBP1	0.241473	0.861376	0.122	0.075	1
KCNQ1	0.241473	0.861376	0.122	0.075	1
ZNF891	0.241503	1.09216	0.082	0.044	1
ANKRD13B	0.241503	1.09216	0.082	0.044	1
CDK18	0.241517	-0.356529	0.102	0.169	1
LRP1	0.241635	0.267616	0.796	0.793	1
WDR91	0.241844	0.386441	0.286	0.207	1
TAF2	0.241861	0.751612	0.184	0.126	1
CTSF	0.241901	0.69494	0.143	0.091	1
ZDBF2	0.241949	-0.50988	0	0.027	1
FAT2	0.241949	-0.50988	0	0.027	1
PRSS16	0.241949	-0.50988	0	0.027	1
TMEM184A	0.241949	-0.50988	0	0.027	1
TAS2R41	0.241949	-0.50988	0	0.027	1
KIF18A	0.241949	-0.50988	0	0.027	1
IRS2	0.241949	-0.50988	0	0.027	1
SLC16A11	0.241949	-0.50988	0	0.027	1
SNAI1	0.241949	-0.50988	0	0.027	1
RAB36	0.241949	-0.50988	0	0.027	1
PGLYRP4	0.241958	-0.592342	0	0.027	1
KIF15	0.241958	-0.592342	0	0.027	1
CAMP	0.241958	-0.592342	0	0.027	1
DND1	0.241958	-0.592342	0	0.027	1
CATSPERZ	0.241958	-0.670345	0	0.027	1
CNIH2	0.241958	-0.670345	0	0.027	1
TMPRSS4	0.241958	-0.592342	0	0.027	1
NXPH4	0.241958	-0.592342	0	0.027	1
FITM1	0.241958	-0.592342	0	0.027	1
SIGLEC15	0.241958	-0.592342	0	0.027	1
PSAPL1	0.241958	-0.592342	0	0.027	1
ORC5	0.242571	-0.50988	0.163	0.232	1
PRPF4B	0.24272	0.247512	0.673	0.605	1
RPRD1B	0.242749	0.39878	0.327	0.246	1
CALML6	0.242843	1.70311	0.041	0.017	1
FBXO2	0.242843	1.70311	0.041	0.017	1
TMEM125	0.242843	1.70311	0.041	0.017	1
WNT2B	0.242843	1.70311	0.041	0.017	1
KIAA1614	0.242843	1.70311	0.041	0.017	1
HTR1F	0.242843	1.70311	0.041	0.017	1
IL12A	0.242843	1.70311	0.041	0.017	1
WDR49	0.242843	1.70311	0.041	0.017	1
RRH	0.242843	1.70311	0.041	0.017	1
TREML1	0.242843	1.70311	0.041	0.017	1
TIAM2	0.242843	1.70311	0.041	0.017	1
ZNF789	0.242843	1.70311	0.041	0.017	1
ITGA8	0.242843	1.70311	0.041	0.017	1
DPYSL4	0.242843	1.70311	0.041	0.017	1
ZNF770	0.242843	1.70311	0.041	0.017	1
GINS2	0.242843	1.70311	0.041	0.017	1
TRIM16L	0.242843	1.70311	0.041	0.017	1
PDE6G	0.242843	1.70311	0.041	0.017	1
GATA6	0.242843	1.70311	0.041	0.017	1
RNASEH2A	0.242843	1.70311	0.041	0.017	1
ZNRF3	0.242843	1.70311	0.041	0.017	1
CPNE4	0.242843	1.70311	0.041	0.017	1
ACAD9	0.242912	-0.430591	0.184	0.258	1
PAPSS1	0.243049	-0.185378	0.429	0.526	1
TEX2	0.243121	-0.520449	0.143	0.21	1
MAFG	0.243121	-0.520449	0.143	0.21	1
IFFO1	0.243137	0.359159	0.531	0.456	1
PFDN1	0.243187	0.568594	0.306	0.241	1
DNAJC24	0.243224	0.478047	0.265	0.193	1
BRICD5	0.243298	1.04153	0.082	0.044	1
ADGRL1	0.243298	1.04153	0.082	0.044	1
STARD3NL	0.243335	-0.384803	0.265	0.345	1
PPP2R2B	0.243379	0.504334	0.224	0.157	1
ARPC5	0.243554	-0.225411	0.735	0.791	1
GATB	0.243605	0.830349	0.122	0.075	1
SCAI	0.243605	0.830349	0.122	0.075	1
KYAT1	0.243605	0.830349	0.122	0.075	1
SUOX	0.243605	0.830349	0.122	0.075	1
SMC2	0.24371	0.743007	0.224	0.166	1
THADA	0.243716	0.657017	0.224	0.162	1
PHLDA2	0.243799	0.99262	0.102	0.06	1
WDR75	0.24381	0.434625	0.306	0.231	1
PCIF1	0.243965	0.618225	0.265	0.202	1
FRAT1	0.243977	0.681419	0.163	0.108	1
DYNC1I1	0.24424	1.57758	0.041	0.017	1
F10	0.24424	1.57758	0.041	0.017	1
LINGO1	0.24424	1.57758	0.041	0.017	1
TBXA2R	0.24424	1.57758	0.041	0.017	1
PLIN5	0.24424	1.57758	0.041	0.017	1
ZNF208	0.24424	1.57758	0.041	0.017	1
IMPA2	0.244633	-0.744345	0.061	0.115	1
SHARPIN	0.245235	0.440079	0.388	0.309	1
DDT	0.245238	-0.315502	0.51	0.564	1
MOSPD2	0.245392	-0.40427	0.163	0.236	1
NDUFS7	0.245412	-0.561968	0.143	0.209	1
TRAFD1	0.245442	-0.34701	0.429	0.496	1
USP42	0.245464	-0.253359	0.184	0.268	1
ALOX5AP	0.245475	-0.354399	0.306	0.39	1
MTPAP	0.245492	0.546105	0.286	0.217	1
PSME4	0.245516	0.502295	0.327	0.248	1
KRTCAP2	0.245571	-0.528616	0.163	0.231	1
RBM12	0.245692	0.230232	0.592	0.515	1
HDAC8	0.245698	0.539448	0.245	0.178	1
ARHGEF3	0.245755	0.399246	0.327	0.25	1
TEAD3	0.245778	0.953092	0.102	0.06	1
FAM184A	0.245778	0.953092	0.102	0.06	1
APBA1	0.245778	0.953092	0.102	0.06	1
WNT5B	0.245778	0.953092	0.102	0.06	1
AMIGO2	0.245778	0.953092	0.102	0.06	1
PRPF40B	0.245778	0.953092	0.102	0.06	1
TANC2	0.245778	0.953092	0.102	0.06	1
KIF16B	0.245778	0.953092	0.102	0.06	1
GLE1	0.246006	0.430742	0.265	0.191	1
POLR3E	0.246035	0.459586	0.347	0.27	1
MED27	0.246052	0.741082	0.204	0.147	1
NUMA1	0.246339	0.342807	0.673	0.614	1
EEFSEC	0.246424	0.793312	0.143	0.092	1
TEX10	0.246434	0.660045	0.163	0.108	1
E2F5	0.246434	0.638984	0.163	0.108	1
ZNF664	0.246651	0.620652	0.265	0.202	1
SIVA1	0.246716	0.229108	0.755	0.699	1
STK25	0.246912	0.451474	0.408	0.333	1
CREBZF	0.247107	0.273552	0.714	0.703	1
SF3B3	0.247164	0.386441	0.449	0.364	1
THEMIS	0.247189	0.577583	0.245	0.181	1
DYRK1B	0.247305	0.945315	0.143	0.094	1
AKAP11	0.247398	0.387758	0.408	0.32	1
MCOLN2	0.24747	0.279902	0.347	0.256	1
SERPINI1	0.247768	0.914618	0.102	0.06	1
CDKL1	0.247768	0.914618	0.102	0.06	1
CORO2A	0.247768	0.877143	0.102	0.06	1
TP53I11	0.248087	-0.392043	0.327	0.4	1
CHEK2	0.248272	0.496663	0.245	0.176	1
RGL2	0.248323	0.542937	0.429	0.379	1
KLHL36	0.248506	0.525921	0.347	0.28	1
PLEKHA8	0.248594	-0.353154	0.122	0.191	1
CDK14	0.248594	-0.353154	0.122	0.191	1
HIST1H2BH	0.248699	-0.282002	0.408	0.492	1
AGK	0.248715	0.561281	0.204	0.142	1
POLD1	0.248726	-0.481311	0.204	0.275	1
BCL2L11	0.248751	0.282127	0.49	0.407	1
ALS2CL	0.248822	0.623387	0.143	0.091	1
TBX19	0.249025	-0.612242	0.061	0.115	1
IKBKG	0.249139	-0.192491	0.367	0.46	1
ISY1	0.249181	-0.484193	0.184	0.253	1
FAM117A	0.249186	0.476045	0.224	0.157	1
C22orf39	0.24947	0.770228	0.204	0.149	1
ZNF503	0.249757	0.796223	0.143	0.092	1
SLC35F5	0.249763	0.606729	0.347	0.282	1
ZNF831	0.249911	0.497856	0.204	0.14	1
SIDT2	0.250178	0.690058	0.224	0.166	1
ADAMTS4	0.250213	0.329655	0.347	0.26	1
DDHD1	0.250349	-0.299146	0.429	0.492	1
DIAPH1	0.25039	0.312238	0.673	0.579	1
PCNA	0.250558	0.749764	0.265	0.209	1
DYNLL1	0.250583	0.203881	0.694	0.602	1
POGLUT1	0.25067	0.388921	0.306	0.229	1
MCRS1	0.250849	0.36257	0.449	0.364	1
CERS3	0.250853	-0.848682	0.02	0.06	1
CCDC88C	0.25094	0.391716	0.429	0.361	1
FAM53B	0.251304	-0.141235	0.408	0.487	1
CALM3	0.251482	-0.189583	0.694	0.805	1
AGPAT3	0.251651	-0.236198	0.469	0.533	1
PARL	0.2518	0.295548	0.612	0.516	1
MCM3	0.251959	0.262228	0.408	0.311	1
DCSTAMP	0.252054	-0.670345	0.02	0.06	1
DGKH	0.252093	0.770228	0.143	0.092	1
NF1	0.25226	0.679463	0.184	0.126	1
TP53INP1	0.252317	-0.351334	0.204	0.282	1
NCF4	0.252329	0.334409	0.49	0.393	1
WDR55	0.252346	0.20656	0.449	0.349	1
STX1A	0.252453	-0.63187	0.02	0.06	1
IRX3	0.252453	-0.63187	0.02	0.06	1
MARK4	0.252453	-0.63187	0.02	0.06	1
POLL	0.252557	0.424631	0.327	0.251	1
GPBP1	0.252684	0.564286	0.367	0.308	1
LBR	0.252781	-0.47017	0.245	0.313	1
ARMC1	0.252833	0.430742	0.265	0.193	1
PAXX	0.253233	0.658201	0.306	0.251	1
DDX18	0.253368	0.381186	0.327	0.246	1
AMIGO1	0.253414	1.32966	0.061	0.031	1
ANKRD34A	0.253414	1.32966	0.061	0.031	1
MAP3K21	0.253414	1.32966	0.061	0.031	1
SGO2	0.253414	1.32966	0.061	0.031	1
APOM	0.253414	1.32966	0.061	0.031	1
C8orf37	0.253414	1.32966	0.061	0.031	1
GPRC5A	0.253414	1.32966	0.061	0.031	1
TMTC2	0.253414	1.32966	0.061	0.031	1
TRAV24	0.253414	1.32966	0.061	0.031	1
TSHR	0.253414	1.32966	0.061	0.031	1
C19orf71	0.253414	1.32966	0.061	0.031	1
KLK1	0.253414	1.32966	0.061	0.031	1
FNDC10	0.253649	0.933727	0.122	0.077	1
DPH3	0.253728	0.416591	0.306	0.231	1
PEX26	0.253733	0.335508	0.449	0.356	1
CLEC17A	0.253796	0.770228	0.102	0.06	1
EIF6	0.253869	-0.283504	0.469	0.538	1
PELP1	0.253872	0.459188	0.327	0.255	1
EVPL	0.254051	-0.762267	0.061	0.113	1
SDF2	0.254109	0.446652	0.388	0.311	1
STX5	0.254156	0.268074	0.531	0.434	1
SATB1	0.254236	-0.314041	0.286	0.368	1
PPP2R5B	0.254304	0.545161	0.204	0.142	1
LY6G5C	0.254385	1.17548	0.102	0.062	1
PSMD5	0.254443	0.470668	0.245	0.176	1
PANK2	0.254529	0.381186	0.327	0.248	1
C12orf49	0.254629	-0.307281	0.347	0.427	1
ZNF587B	0.254669	0.317055	0.408	0.32	1
CLEC4D	0.255002	-0.576222	0.082	0.138	1
DHTKD1	0.255052	0.49012	0.224	0.159	1
TMEM240	0.255063	1.25565	0.061	0.031	1
OVGP1	0.255063	1.25565	0.061	0.031	1
IL5RA	0.255063	1.25565	0.061	0.031	1
LNP1	0.255063	1.25565	0.061	0.031	1
ADGRG6	0.255063	1.25565	0.061	0.031	1
ROM1	0.255063	1.25565	0.061	0.031	1
NKD1	0.255063	1.25565	0.061	0.031	1
TRAV13-1	0.255193	0.644697	0.184	0.126	1
ASB7	0.255385	-0.485427	0.122	0.186	1
TBRG1	0.255473	0.258233	0.653	0.598	1
C1orf54	0.255724	0.407658	0.327	0.25	1
UVRAG	0.25573	0.326358	0.388	0.304	1
LAMP2	0.255809	-0.360094	0.531	0.579	1
SYNJ2BP	0.255946	0.505174	0.286	0.217	1
MERTK	0.255947	0.407658	0.245	0.174	1
SEPTIN11	0.256205	0.31288	0.327	0.243	1
FLOT2	0.256314	-0.291411	0.653	0.732	1
PROM2	0.256658	-0.720098	0.041	0.087	1
TP73	0.256718	1.18527	0.061	0.031	1
OXCT2	0.256718	1.18527	0.061	0.031	1
PITPNM3	0.256718	1.18527	0.061	0.031	1
ALDH6A1	0.2568	1.09954	0.102	0.062	1
ALKBH5	0.256819	0.296121	0.633	0.561	1
FBXO28	0.25683	-0.339955	0.143	0.214	1
ZNF84	0.256856	0.703114	0.163	0.109	1
CDYL	0.256982	-0.380838	0.184	0.256	1
ITGA3	0.257043	0.374299	0.327	0.243	1
TNFRSF10A	0.257128	0.513453	0.204	0.142	1
MIOS	0.257188	0.509838	0.224	0.161	1
EIF2AK1	0.257263	0.339594	0.388	0.306	1
ZNF680	0.257263	0.346257	0.388	0.306	1
RBFA	0.257563	0.644697	0.184	0.126	1
LGALS9C	0.257642	0.790987	0.163	0.111	1
ZCWPW2	0.257651	-0.422417	0	0.026	1
DGKG	0.257651	-0.422417	0	0.026	1
NRG2	0.257651	-0.422417	0	0.026	1
SLC25A2	0.257651	-0.422417	0	0.026	1
HAVCR1	0.257651	-0.422417	0	0.026	1
NHLRC1	0.257651	-0.422417	0	0.026	1
UPK3B	0.257651	-0.422417	0	0.026	1
PSD	0.257651	-0.422417	0	0.026	1
AS3MT	0.257651	-0.422417	0	0.026	1
RAD9B	0.257651	-0.422417	0	0.026	1
AMN	0.257651	-0.422417	0	0.026	1
VSIG10L	0.257651	-0.422417	0	0.026	1
DGCR6L	0.257651	-0.422417	0	0.026	1
SLC44A3	0.257651	-0.422417	0	0.026	1
MBLAC1	0.25766	-0.50988	0	0.026	1
CD207	0.25766	-0.50988	0	0.026	1
AKR1B15	0.25766	-0.50988	0	0.026	1
S100A12	0.257667	-0.592342	0	0.026	1
SERPINB7	0.257673	-0.670345	0	0.026	1
RALBP1	0.257968	0.558389	0.388	0.328	1
DUOXA1	0.258024	-0.644809	0.041	0.087	1
CNOT2	0.258373	0.481368	0.408	0.344	1
SPATA18	0.25838	1.11815	0.061	0.031	1
XAF1	0.258393	0.344384	0.633	0.586	1
FBXO11	0.258406	0.42872	0.367	0.289	1
ZFYVE26	0.258582	0.445877	0.286	0.215	1
PDS5B	0.258687	0.616754	0.224	0.164	1
IL12RB2	0.258712	-0.367275	0.163	0.236	1
TSPAN13	0.258828	0.462106	0.265	0.197	1
TXN2	0.258867	0.244005	0.551	0.463	1
TRIM59	0.259323	0.654751	0.204	0.145	1
FKRP	0.25939	0.681419	0.163	0.109	1
CDK1	0.259391	-0.592342	0.041	0.087	1
TCAIM	0.259391	-0.618814	0.041	0.087	1
ZHX2	0.259795	0.357905	0.327	0.248	1
SULF1	0.259815	-0.409478	0.327	0.391	1
ATP1B1	0.260341	-0.229772	0.245	0.33	1
USP12	0.260357	0.390882	0.327	0.253	1
ZFAND5	0.260458	-0.221012	0.694	0.745	1
CABLES2	0.260668	0.840617	0.143	0.094	1
HACL1	0.260708	0.375949	0.286	0.21	1
XRCC4	0.260759	-0.537894	0.041	0.087	1
POLD2	0.261172	0.40039	0.367	0.296	1
CYFIP2	0.261409	-0.31087	0.306	0.388	1
FBXL8	0.261571	0.670692	0.143	0.092	1
ANKRD13D	0.261914	-0.145443	0.51	0.586	1
TRUB2	0.261919	-0.521953	0.122	0.185	1
AUH	0.261939	0.660045	0.163	0.109	1
DHCR24	0.261947	-0.50988	0.204	0.268	1
SMARCD2	0.261994	0.337532	0.469	0.379	1
38777	0.262264	0.189853	0.816	0.718	1
APOC2	0.262288	-0.572164	0.061	0.113	1
CIAO2B	0.262349	-0.354399	0.306	0.385	1
PDE3B	0.262407	0.958673	0.184	0.135	1
ZNF226	0.262562	0.541959	0.245	0.181	1
F8A1	0.262835	0.482426	0.204	0.142	1
PTPRJ	0.262905	-0.296886	0.429	0.494	1
PPARA	0.26311	0.614109	0.184	0.126	1
RNF167	0.263129	0.364589	0.49	0.417	1
SDAD1	0.263405	0.355191	0.286	0.212	1
TM9SF4	0.263407	0.457289	0.367	0.292	1
RPUSD4	0.263476	0.564759	0.245	0.181	1
DUSP6	0.263618	-0.374396	0.327	0.407	1
GCN1	0.263785	0.315776	0.612	0.544	1
TMEM45A	0.263834	-0.438719	0.163	0.234	1
PRPS1	0.263906	0.301459	0.469	0.393	1
MAP3K12	0.263955	0.518689	0.224	0.161	1
TYW5	0.263974	0.600303	0.143	0.092	1
EIF2AK4	0.264018	0.381186	0.367	0.292	1
CLASP2	0.264175	0.420042	0.51	0.438	1
MLLT10	0.264339	0.351074	0.388	0.313	1
VAMP4	0.264503	0.638984	0.163	0.109	1
TRIQK	0.264504	0.618225	0.163	0.109	1
GNGT2	0.264557	0.787506	0.184	0.128	1
CR1	0.264651	-0.639648	0.082	0.137	1
ABCA5	0.26497	0.508688	0.347	0.28	1
TRMT13	0.265052	0.67811	0.204	0.147	1
HIF1A	0.265058	-0.309069	0.816	0.764	1
PHB2	0.265203	0.24028	0.694	0.622	1
MAP3K20	0.265349	0.514573	0.245	0.179	1
TANK	0.265531	0.251653	0.551	0.456	1
DDX20	0.26558	0.799975	0.122	0.077	1
TMEM241	0.26558	0.799975	0.122	0.077	1
SLC25A17	0.26558	0.799975	0.122	0.077	1
RNF122	0.26558	0.770228	0.122	0.077	1
ZNFX1	0.265597	-0.116046	0.551	0.667	1
WDR48	0.265662	0.851758	0.184	0.13	1
ACVR2A	0.265838	0.577583	0.184	0.126	1
TOP3B	0.265861	0.464883	0.327	0.26	1
DNAJC4	0.265909	0.436227	0.306	0.234	1
CST6	0.266006	-0.814734	0.041	0.085	1
ELK1	0.266087	0.602386	0.306	0.253	1
PARP4	0.266147	0.307677	0.592	0.532	1
TBC1D20	0.266352	0.323068	0.592	0.535	1
GZF1	0.266379	0.430742	0.265	0.195	1
ABHD15	0.266402	-0.497705	0.122	0.185	1
LIX1L	0.266412	0.262886	0.388	0.294	1
RHOV	0.266416	-0.670345	0.02	0.058	1
TNK2	0.266443	0.248801	0.612	0.504	1
BABAM1	0.266693	0.275284	0.551	0.455	1
WDR45B	0.266763	-0.236405	0.449	0.515	1
GPAA1	0.26684	0.326358	0.592	0.528	1
FAM49B	0.266865	-0.206397	0.49	0.591	1
EMC3	0.266889	-0.277469	0.265	0.349	1
PITRM1	0.266892	0.333276	0.367	0.287	1
CEMIP2	0.266934	0.55425	0.327	0.265	1
CLK4	0.266997	0.49012	0.224	0.161	1
PNO1	0.267054	-0.557577	0.122	0.183	1
KIF21B	0.267192	0.427836	0.286	0.214	1
ZNF160	0.267261	-0.592342	0.02	0.058	1
ANKRD9	0.267676	0.355191	0.286	0.21	1
AMBRA1	0.267722	0.277188	0.449	0.35	1
NECTIN4	0.267905	-0.473043	0.122	0.185	1
SNRPA1	0.267974	-0.528616	0.163	0.227	1
PNRC2	0.268229	0.218301	0.694	0.632	1
GGT7	0.268345	0.484474	0.265	0.198	1
ZMYND15	0.268352	-0.187952	0.204	0.285	1
SHPRH	0.268601	0.577583	0.245	0.179	1
LMLN	0.268706	0.99262	0.122	0.079	1
ACD	0.268821	0.600303	0.143	0.092	1
KDM4C	0.268835	0.313242	0.388	0.304	1
MTHFD1L	0.268844	0.723434	0.204	0.149	1
FOXM1	0.268937	0.953092	0.102	0.062	1
PARD6A	0.268937	0.953092	0.102	0.062	1
ARHGEF2	0.269202	-0.262812	0.51	0.586	1
NDUFA7	0.269275	-0.353154	0.265	0.333	1
NME7	0.269471	1.09216	0.082	0.046	1
TRAV20	0.269471	1.09216	0.082	0.046	1
MED9	0.269471	1.09216	0.082	0.046	1
ZNF790	0.269471	1.09216	0.082	0.046	1
FUT1	0.269471	1.09216	0.082	0.046	1
BIK	0.269471	1.09216	0.082	0.046	1
FOXO4	0.269743	0.703114	0.224	0.169	1
PCGF1	0.269744	0.407658	0.265	0.195	1
LMNB2	0.270041	0.545161	0.327	0.262	1
B4GALT7	0.27009	0.478047	0.327	0.262	1
MON1B	0.270204	-0.291411	0.265	0.35	1
DECR1	0.270308	0.357706	0.551	0.48	1
PFDN2	0.27032	0.512292	0.388	0.32	1
ABCA7	0.270418	0.365133	0.408	0.326	1
RAP2C	0.270672	-0.335306	0.286	0.359	1
ANKRD10	0.270704	-0.206397	0.551	0.607	1
RWDD1	0.270868	0.244159	0.673	0.586	1
ATP5MC2	0.270888	0.313888	0.816	0.761	1
GIMAP1	0.270905	0.423382	0.531	0.465	1
TNFRSF17	0.270928	0.563777	0.204	0.145	1
ABHD10	0.271031	0.914618	0.102	0.062	1
NOX4	0.271031	0.914618	0.102	0.062	1
ADRM1	0.27109	0.399246	0.306	0.236	1
CXCR4	0.271219	-0.248858	0.714	0.715	1
SRI	0.271228	0.591522	0.224	0.164	1
NIBAN1	0.271297	0.370731	0.449	0.379	1
CHCHD6	0.271379	1.04153	0.082	0.046	1
ARHGAP24	0.271379	0.99262	0.082	0.046	1
THAP2	0.271379	1.04153	0.082	0.046	1
B9D2	0.271379	1.04153	0.082	0.046	1
MAMLD1	0.271379	1.04153	0.082	0.046	1
PDCD5	0.271387	-0.132616	0.408	0.526	1
DNAJA1	0.271588	-0.280398	0.571	0.61	1
GLMN	0.271647	0.536556	0.224	0.162	1
AGFG2	0.271671	-0.399697	0.204	0.275	1
GALNT7	0.272058	0.744693	0.143	0.094	1
C15orf61	0.272058	0.744693	0.143	0.094	1
DSP	0.272092	-0.820966	0.184	0.239	1
ZBTB43	0.272175	-0.525228	0.204	0.267	1
GAMT	0.272383	0.684498	0.122	0.077	1
RXRB	0.27242	0.452052	0.347	0.28	1
CSRNP1	0.272451	-0.592342	0.041	0.085	1
FRS3	0.272451	-0.592342	0.041	0.085	1
DFFB	0.272612	0.703114	0.163	0.111	1
ADPGK	0.272615	0.157251	0.551	0.443	1
ATP7A	0.272663	0.812048	0.163	0.113	1
COPS5	0.273034	0.419581	0.388	0.325	1
EXOSC4	0.273056	0.526957	0.245	0.181	1
TNFRSF1A	0.273072	0.220031	0.633	0.538	1
KCNJ15	0.273167	-0.618814	0.041	0.085	1
RSAD2	0.273169	-0.533925	0.122	0.183	1
HSD17B4	0.273235	0.437102	0.347	0.279	1
RAB3IL1	0.273296	0.99262	0.082	0.046	1
CIB2	0.273296	0.99262	0.082	0.046	1
MAPK7	0.273296	0.99262	0.082	0.046	1
EZH1	0.273811	0.486085	0.327	0.263	1
NUTF2	0.273839	-0.163298	0.571	0.641	1
MFSD9	0.273884	-0.537894	0.041	0.085	1
RRS1	0.273884	-0.537894	0.041	0.085	1
SFSWAP	0.273911	0.284801	0.347	0.268	1
RTL10	0.274128	0.541959	0.184	0.126	1
CCR2	0.274128	0.524472	0.184	0.126	1
MAPK8	0.274231	0.616754	0.224	0.162	1
PFKFB4	0.274262	-0.592342	0.061	0.111	1
MAP1LC3A	0.274277	0.627624	0.184	0.128	1
TCTN1	0.274292	0.670692	0.224	0.168	1
HAUS8	0.274516	0.719602	0.143	0.094	1
PLXNB1	0.274516	0.69494	0.143	0.094	1
BEST4	0.274575	-0.329308	0	0.024	1
C3orf52	0.274575	-0.329308	0	0.024	1
ATP13A4	0.274575	-0.329308	0	0.024	1
PLAG1	0.274575	-0.329308	0	0.024	1
MTBP	0.274575	-0.329308	0	0.024	1
CFAP70	0.274575	-0.329308	0	0.024	1
SIGLEC12	0.274575	-0.329308	0	0.024	1
DRICH1	0.274575	-0.329308	0	0.024	1
XKRX	0.274575	-0.329308	0	0.024	1
SLC6A14	0.274575	-0.329308	0	0.024	1
RPTN	0.274575	-0.329308	0	0.024	1
RGS4	0.274582	-0.422417	0	0.024	1
ZNF502	0.274582	-0.422417	0	0.024	1
FBXL18	0.274582	-0.50988	0	0.024	1
AOC1	0.274582	-0.422417	0	0.024	1
NCAM1	0.274582	-0.592342	0	0.024	1
GLB1L2	0.274582	-0.422417	0	0.024	1
ZNF627	0.274582	-0.422417	0	0.024	1
BPIFC	0.274582	-0.422417	0	0.024	1
IGFL1	0.274582	-0.422417	0	0.024	1
NAPSA	0.274582	-0.422417	0	0.024	1
S1PR5	0.274589	-0.50988	0	0.024	1
FDCSP	0.274589	-0.592342	0	0.024	1
TMUB1	0.2746	-0.50988	0.041	0.085	1
FXR1	0.274623	0.331709	0.531	0.453	1
NETO2	0.274882	0.697165	0.184	0.13	1
PBK	0.27522	0.945315	0.082	0.046	1
AKR1E2	0.27522	0.945315	0.082	0.046	1
ZMYM6	0.275436	0.424631	0.327	0.255	1
CNIH1	0.275462	0.250321	0.469	0.376	1
MYDGF	0.275578	-0.193246	0.49	0.612	1
FAM174C	0.275854	-0.402681	0.408	0.453	1
SETDB1	0.275856	0.441806	0.327	0.256	1
UBL5	0.275995	0.161497	0.796	0.779	1
MRGBP	0.276016	-0.458041	0.184	0.248	1
TRAJ42	0.276072	0.482426	0.204	0.144	1
TOM1	0.276089	-0.153736	0.408	0.508	1
LTB4R2	0.27618	-0.530941	0.061	0.111	1
EXOSC6	0.276212	0.284801	0.367	0.282	1
TMEM251	0.276224	-0.187952	0.143	0.21	1
KCNS3	0.276548	0.968774	0.143	0.097	1
UNC119B	0.276926	0.524472	0.184	0.126	1
ZNF337	0.276935	0.547836	0.204	0.145	1
ZBTB34	0.276986	0.69494	0.143	0.094	1
LRRC28	0.276986	0.69494	0.143	0.094	1
DDX46	0.277	0.336905	0.571	0.487	1
TBC1D2B	0.277336	-0.212849	0.633	0.684	1
POLA2	0.277363	0.36813	0.388	0.308	1
UHRF1BP1	0.277373	-0.481311	0.163	0.227	1
GTF3C5	0.277522	-0.32189	0.204	0.279	1
CARD9	0.277535	0.614109	0.184	0.128	1
NQO2	0.277544	0.355191	0.286	0.212	1
SLC25A37	0.277642	0.49012	0.388	0.332	1
RLF	0.277664	0.679463	0.184	0.13	1
QDPR	0.277775	-0.329308	0.143	0.21	1
POP7	0.277874	0.623387	0.204	0.147	1
PELI3	0.277876	0.638984	0.163	0.111	1
CCDC66	0.277915	0.63005	0.224	0.168	1
TMEM186	0.278103	-0.488506	0.061	0.111	1
C1orf50	0.278164	0.607957	0.204	0.147	1
CTSO	0.27839	0.314549	0.367	0.285	1
OGFOD2	0.2785	0.451051	0.265	0.198	1
TRADD	0.278596	-0.359761	0.408	0.465	1
IFI16	0.278597	0.164062	0.918	0.885	1
DCAF7	0.278761	-0.219218	0.633	0.68	1
DGCR8	0.278811	-0.229772	0.286	0.376	1
KLHL24	0.27889	-0.28915	0.51	0.568	1
CCT7	0.27903	0.175485	0.571	0.46	1
TRAJ35	0.27934	-0.543432	0.082	0.135	1
CDKN2AIP	0.27938	0.4483	0.224	0.161	1
FECH	0.279563	0.577583	0.245	0.185	1
PDSS1	0.280063	-0.569258	0.122	0.181	1
RBL2	0.28021	0.346904	0.469	0.388	1
SLC26A11	0.280414	-0.527951	0.265	0.32	1
ANKRD13C	0.280502	-0.50988	0.102	0.159	1
CXorf65	0.280532	0.597761	0.163	0.111	1
COL6A5	0.280836	0.770228	0.143	0.096	1
TBC1D1	0.280925	-0.132075	0.327	0.41	1
TPR	0.28104	0.308122	0.449	0.376	1
ATP5IF1	0.281053	0.183185	0.796	0.699	1
ADORA2A	0.28123	0.770228	0.224	0.173	1
BCAS3	0.281235	0.464883	0.327	0.262	1
RUBCNL	0.281379	-0.298934	0.245	0.323	1
BMI1	0.28139	0.432153	0.449	0.397	1
SSR2	0.281555	0.142051	0.857	0.774	1
PLXNA3	0.28164	-0.533925	0.122	0.181	1
PSMD10	0.281666	0.250689	0.469	0.379	1
ZNF37A	0.281968	0.646846	0.143	0.094	1
PFKP	0.282477	-0.264482	0.612	0.626	1
COPE	0.282573	-0.16431	0.878	0.908	1
C1GALT1C1	0.282788	0.500767	0.265	0.202	1
EEF1AKMT3	0.282811	-0.50988	0.143	0.203	1
MARS2	0.28297	-0.5517	0.02	0.056	1
TRIM61	0.28297	-0.592342	0.02	0.056	1
TNFSF15	0.28297	-0.5517	0.02	0.056	1
PANX2	0.28297	-0.5517	0.02	0.056	1
CCDC43	0.283094	-0.342983	0.102	0.162	1
SMARCAL1	0.283185	0.577583	0.184	0.128	1
ZPR1	0.283187	0.503236	0.367	0.311	1
ADAM9	0.283199	-0.280398	0.367	0.448	1
ANKIB1	0.283304	0.509103	0.286	0.224	1
ATP13A2	0.283389	-0.28915	0.265	0.344	1
TRDJ2	0.283416	-0.50988	0.02	0.056	1
INCENP	0.283463	0.373711	0.265	0.195	1
IPO8	0.283625	0.588898	0.265	0.202	1
37681	0.283707	0.830349	0.122	0.079	1
NUDT3	0.283746	0.269138	0.592	0.508	1
FEM1C	0.283792	0.407658	0.265	0.197	1
MINK1	0.283874	-0.316426	0.633	0.651	1
UBE2G1	0.283924	0.24198	0.367	0.282	1
ESS2	0.284005	0.36813	0.347	0.274	1
UBP1	0.284019	0.208349	0.653	0.581	1
FAM122C	0.284108	0.577583	0.204	0.147	1
TRIO	0.284167	0.366079	0.327	0.253	1
HNRNPA3	0.284246	-0.113527	0.98	0.981	1
RALGPS2	0.284423	0.377911	0.286	0.215	1
MED22	0.284592	0.577583	0.306	0.244	1
NEMF	0.284721	0.192515	0.571	0.477	1
AFG3L2	0.284736	-0.466811	0.184	0.246	1
TIMM29	0.284788	0.324602	0.286	0.212	1
SLC39A7	0.284822	0.278791	0.571	0.504	1
FRA10AC1	0.285102	0.188541	0.388	0.296	1
CHIC2	0.285202	0.349477	0.429	0.354	1
CARD16	0.285277	0.29042	0.571	0.494	1
RAB2B	0.285279	0.334129	0.306	0.231	1
DHX9	0.285391	0.278375	0.51	0.421	1
EXOG	0.285526	0.476045	0.224	0.162	1
COPS7A	0.285679	0.247193	0.531	0.439	1
SLC7A8	0.285851	0.709687	0.163	0.113	1
PLAGL2	0.285851	0.709687	0.163	0.113	1
FARSB	0.286002	0.522301	0.265	0.203	1
SLC16A13	0.286049	0.799975	0.122	0.079	1
FXYD2	0.286136	-0.592342	0.041	0.084	1
SLC47A1	0.286136	-0.592342	0.041	0.084	1
EEF1AKMT2	0.286138	0.49958	0.286	0.224	1
TMEM9	0.286255	0.567014	0.265	0.207	1
NAXE	0.28658	0.513453	0.204	0.145	1
SNRPD1	0.286771	-0.171842	0.571	0.67	1
ZBTB41	0.286886	-0.565375	0.041	0.084	1
CDC37L1	0.286886	-0.565375	0.041	0.084	1
PRG2	0.286886	-0.565375	0.041	0.084	1
CENPM	0.286886	-0.565375	0.041	0.084	1
MBD2	0.287045	-0.198806	0.735	0.805	1
NDUFB6	0.28708	0.175485	0.571	0.456	1
SLC16A6	0.287177	-0.520449	0.143	0.202	1
TRAPPC2L	0.287372	-0.345249	0.204	0.274	1
METRN	0.287637	-0.537894	0.041	0.084	1
BCL9L	0.287797	0.173193	0.571	0.46	1
HSPA14	0.28799	0.638984	0.204	0.149	1
REXO1	0.288103	-0.24004	0.306	0.381	1
BEND6	0.288229	1.47805	0.082	0.048	1
UBA7	0.288231	0.567599	0.388	0.374	1
RAB7A	0.288294	-0.177305	0.878	0.822	1
CAPNS1	0.288298	0.1078	0.898	0.841	1
LIPT1	0.288387	-0.50988	0.041	0.084	1
PLK2	0.288402	0.770228	0.122	0.079	1
MALSU1	0.288576	-0.537894	0.102	0.157	1
WDR27	0.288589	0.577583	0.163	0.111	1
UGP2	0.288624	0.263922	0.531	0.448	1
ATP8B4	0.288684	0.99262	0.122	0.08	1
ZNF655	0.28869	0.373408	0.51	0.448	1
MFSD2A	0.288725	-0.530941	0.061	0.109	1
FAM120A	0.288742	-0.185559	0.776	0.797	1
CKLF	0.289791	-0.325604	0.429	0.484	1
CAST	0.28982	0.187692	0.755	0.79	1
CPSF4	0.289849	0.437653	0.408	0.349	1
IFITM10	0.29	-0.50988	0.102	0.157	1
C3orf38	0.290175	0.306479	0.429	0.352	1
RIT1	0.290201	-0.16095	0.306	0.405	1
MARVELD1	0.290463	-0.50279	0.224	0.284	1
PPP2R2D	0.290472	-0.449898	0.245	0.306	1
POPDC2	0.290766	0.741082	0.122	0.079	1
APOBEC3G	0.290933	0.384103	0.429	0.356	1
OLFML2A	0.291276	0.625838	0.265	0.21	1
UFM1	0.291309	-0.361016	0.143	0.207	1
SNX29	0.291331	0.359159	0.429	0.354	1
LRP12	0.291488	-0.329308	0.102	0.161	1
CDK11B	0.291606	0.338117	0.327	0.253	1
GANAB	0.291648	0.182098	0.755	0.682	1
ZRANB1	0.291723	0.697165	0.184	0.132	1
STAP2	0.291729	-0.466811	0.061	0.109	1
PCLAF	0.291791	0.507194	0.184	0.128	1
CERT1	0.291824	-0.34669	0.184	0.251	1
KMT2B	0.291836	0.311689	0.571	0.484	1
AP3S2	0.291837	0.45257	0.408	0.345	1
SLC3A2	0.291852	-0.289581	0.694	0.691	1
CNIH3	0.291885	1.25565	0.061	0.032	1
NUDT12	0.291885	1.25565	0.061	0.032	1
N4BP3	0.291885	1.25565	0.061	0.032	1
CDCA2	0.291885	1.25565	0.061	0.032	1
CFAP300	0.291885	1.25565	0.061	0.032	1
ATL1	0.291885	1.25565	0.061	0.032	1
GNB4	0.291974	0.300743	0.429	0.354	1
TAP2	0.292041	-0.185593	0.837	0.894	1
CBLN3	0.29207	0.370425	0.306	0.234	1
VPS4B	0.292113	0.342367	0.51	0.429	1
GNA13	0.292206	-0.311386	0.429	0.489	1
EXOC3	0.29237	0.380046	0.531	0.528	1
PRMT7	0.292396	0.556521	0.265	0.207	1
NCDN	0.292673	0.397011	0.265	0.198	1
ARL13B	0.292732	0.719602	0.143	0.096	1
UBOX5	0.29283	-0.435241	0.122	0.181	1
GJB5	0.292855	-0.229772	0	0.022	1
FCRL4	0.292855	-0.229772	0	0.022	1
CENPA	0.292855	-0.229772	0	0.022	1
HJURP	0.292855	-0.229772	0	0.022	1
LSM3	0.292855	-0.229772	0	0.022	1
GRM2	0.292855	-0.229772	0	0.022	1
MED12L	0.292855	-0.229772	0	0.022	1
EPGN	0.292855	-0.229772	0	0.022	1
SLC9B1	0.292855	-0.229772	0	0.022	1
PCDHGA9	0.292855	-0.229772	0	0.022	1
ST18	0.292855	-0.229772	0	0.022	1
IGSF22	0.292855	-0.229772	0	0.022	1
BBOX1	0.292855	-0.229772	0	0.022	1
LLPH	0.292855	-0.229772	0	0.022	1
CCDC122	0.292855	-0.229772	0	0.022	1
BNC1	0.292855	-0.229772	0	0.022	1
ALDH3A1	0.292855	-0.229772	0	0.022	1
C19orf73	0.292855	-0.229772	0	0.022	1
LAIR2	0.292855	-0.229772	0	0.022	1
EFCAB8	0.292855	-0.229772	0	0.022	1
SSTR3	0.292855	-0.229772	0	0.022	1
FAM156A	0.292855	-0.229772	0	0.022	1
LY6G6C	0.292855	-0.229772	0	0.022	1
TMC5	0.292855	-0.229772	0	0.022	1
RASGRF1	0.292863	-0.329308	0	0.022	1
UROS	0.292891	0.382567	0.327	0.258	1
DDR1	0.292941	0.386441	0.265	0.198	1
HDAC6	0.293026	0.349777	0.327	0.255	1
ZNF18	0.293285	0.864865	0.143	0.097	1
TMEM131L	0.29333	0.663313	0.204	0.15	1
CAT	0.293351	0.67873	0.306	0.251	1
TNFAIP6	0.293409	-0.50042	0.163	0.222	1
EPN1	0.293436	0.279902	0.633	0.569	1
CLDN1	0.293502	-0.726198	0.061	0.108	1
ATPSCKMT	0.293571	-0.411102	0.122	0.183	1
TPRA1	0.293653	-0.277078	0.245	0.313	1
SUSD5	0.293661	1.18527	0.061	0.032	1
AKAP6	0.293661	1.18527	0.061	0.032	1
RSL24D1	0.293661	1.18527	0.061	0.032	1
FUT7	0.293687	0.419154	0.245	0.181	1
BCL7B	0.294	-0.205319	0.245	0.33	1
NUDCD3	0.29403	0.397674	0.286	0.217	1
ZNF184	0.294123	0.749764	0.163	0.115	1
ACTR5	0.294155	0.513453	0.204	0.147	1
IRAK3	0.29445	-0.234448	0.327	0.398	1
ARIH2	0.294482	0.260638	0.469	0.388	1
UQCC3	0.29466	-0.376613	0.245	0.311	1
NCAPH2	0.294692	0.321243	0.327	0.251	1
PRDX3	0.294806	-0.272083	0.184	0.255	1
KIAA0513	0.294821	-0.263719	0.327	0.4	1
ATG3	0.294835	-0.329308	0.245	0.316	1
ACTR3C	0.294995	0.324602	0.286	0.214	1
COL5A3	0.295	0.430742	0.245	0.183	1
LAMC3	0.295091	0.914618	0.102	0.063	1
TGFB3	0.295163	0.421078	0.224	0.162	1
EOMES	0.295299	0.502295	0.388	0.323	1
IL12RB1	0.295317	0.591522	0.224	0.168	1
RRM1	0.295437	0.526957	0.245	0.185	1
LRATD1	0.295529	0.684498	0.122	0.079	1
MBNL3	0.295744	0.467159	0.204	0.145	1
GMEB2	0.295832	0.840617	0.143	0.097	1
P4HTM	0.296157	0.263692	0.347	0.263	1
GYPC	0.296184	0.519987	0.694	0.696	1
MCC	0.296192	0.793312	0.143	0.097	1
PARN	0.29634	0.387758	0.388	0.315	1
SWSAP1	0.296512	0.749764	0.163	0.115	1
KLHL20	0.296581	0.863337	0.224	0.171	1
SMCHD1	0.296584	0.252621	0.816	0.821	1
PPID	0.29682	0.383205	0.245	0.179	1
ZNF841	0.296857	-0.485427	0.122	0.179	1
NUP98	0.296995	0.320572	0.408	0.323	1
AVIL	0.297178	-0.452164	0.102	0.157	1
ZNF766	0.297238	0.495789	0.245	0.185	1
EGFL8	0.297296	0.877143	0.102	0.063	1
ZNF234	0.297296	0.877143	0.102	0.063	1
CTRC	0.297433	1.57758	0.041	0.019	1
CCDC138	0.297433	1.57758	0.041	0.019	1
GALNT5	0.297433	1.57758	0.041	0.019	1
TTC30B	0.297433	1.57758	0.041	0.019	1
FBXL2	0.297433	1.57758	0.041	0.019	1
ELFN1	0.297433	1.57758	0.041	0.019	1
BAIAP2L1	0.297433	1.57758	0.041	0.019	1
NR6A1	0.297433	1.57758	0.041	0.019	1
SLC22A18AS	0.297433	1.57758	0.041	0.019	1
CHRNA10	0.297433	1.57758	0.041	0.019	1
KCNJ11	0.297433	1.57758	0.041	0.019	1
TSPAN18	0.297433	1.57758	0.041	0.019	1
EXPH5	0.297433	1.57758	0.041	0.019	1
COCH	0.297433	1.57758	0.041	0.019	1
OTUD7A	0.297433	1.57758	0.041	0.019	1
ZSCAN22	0.297433	1.57758	0.041	0.019	1
GPRASP2	0.297433	1.57758	0.041	0.019	1
LIPA	0.297476	-0.21383	0.408	0.525	1
ARMC8	0.297494	0.276413	0.449	0.373	1
NOL3	0.297502	0.661975	0.184	0.132	1
ZNF517	0.297871	0.670692	0.143	0.096	1
RNF114	0.298257	-0.221392	0.51	0.578	1
REL	0.298278	-0.517574	0.204	0.263	1
ATG9A	0.298317	-0.32127	0.388	0.45	1
BCLAF3	0.298377	0.670692	0.245	0.195	1
LAX1	0.298419	0.394361	0.224	0.162	1
FYN	0.298476	0.30612	0.469	0.403	1
CAPZB	0.298573	0.170177	0.939	0.933	1
BAK1	0.298692	-0.592342	0.02	0.055	1
RPA1	0.298747	0.494594	0.286	0.226	1
HEPHL1	0.298904	-0.644809	0.041	0.082	1
NAP1L2	0.298934	2.84062	0.02	0.007	1
CTR9	0.298946	0.255655	0.327	0.246	1
P2RY12	0.298976	1.46211	0.041	0.019	1
FOXF2	0.298976	1.46211	0.041	0.019	1
TREML2	0.298976	1.46211	0.041	0.019	1
ZNF775	0.298976	1.46211	0.041	0.019	1
IFT81	0.298976	1.46211	0.041	0.019	1
LZTS3	0.298976	1.46211	0.041	0.019	1
MAGIX	0.298976	1.46211	0.041	0.019	1
CCL28	0.299165	-0.5517	0.02	0.055	1
PHPT1	0.29925	-0.243318	0.714	0.738	1
DUSP1	0.299339	0.275927	0.531	0.434	1
TMEM134	0.299508	-0.260799	0.347	0.422	1
LRRCC1	0.29951	0.840617	0.102	0.063	1
TRAV38-1	0.299638	-0.50988	0.02	0.055	1
ZKSCAN2	0.299638	-0.50988	0.02	0.055	1
PDP2	0.299638	-0.50988	0.02	0.055	1
SPPL2A	0.299772	-0.181028	0.551	0.619	1
PIGS	0.300031	0.417712	0.286	0.219	1
EP300	0.300033	0.238167	0.571	0.487	1
SAA2	0.300109	-0.466811	0.02	0.055	1
PLEK2	0.300109	-0.466811	0.02	0.055	1
FAM219A	0.300129	0.690058	0.224	0.173	1
GNAI3	0.300239	0.163447	0.714	0.602	1
PREX1	0.300414	-0.204748	0.653	0.718	1
GFOD2	0.300417	0.644697	0.184	0.132	1
UBE2T	0.300514	1.04153	0.082	0.048	1
EHD3	0.300514	1.04153	0.082	0.048	1
TSPAN9	0.300514	1.04153	0.082	0.048	1
USP2	0.300524	1.35519	0.041	0.019	1
ENPP4	0.300581	0.458642	0.265	0.203	1
TSHZ1	0.300634	0.605597	0.204	0.15	1
TRAJ29	0.300662	0.352617	0.347	0.275	1
RPP21	0.300754	-0.380838	0.184	0.248	1
PPP6R1	0.30088	-0.295861	0.49	0.538	1
PTGER2	0.300928	-0.528616	0.163	0.221	1
SIRT5	0.301074	0.541959	0.184	0.13	1
REXO4	0.301074	0.541959	0.184	0.13	1
LTBP3	0.301163	0.19056	0.673	0.574	1
ACTN4	0.301282	0.336575	0.449	0.397	1
H2AFJ	0.301344	0.294649	0.449	0.388	1
GFPT1	0.301441	0.4483	0.224	0.164	1
ALDH3A2	0.301678	-0.325987	0.469	0.516	1
MED15	0.301721	-0.224338	0.51	0.585	1
UBE2K	0.301819	0.40039	0.347	0.282	1
CHKA	0.301849	0.407658	0.245	0.181	1
MCRIP1	0.301961	-0.149732	0.551	0.651	1
CCL15	0.302047	-0.537894	0.041	0.082	1
FIZ1	0.302047	-0.537894	0.041	0.082	1
MTFR1	0.302509	0.597761	0.163	0.113	1
TRAV5	0.302538	0.99262	0.082	0.048	1
NTN1	0.302538	0.99262	0.082	0.048	1
BRIP1	0.302538	0.99262	0.082	0.048	1
ZNF565	0.302538	0.99262	0.082	0.048	1
IQCE	0.302822	-0.50988	0.061	0.108	1
MROH6	0.302833	-0.50988	0.041	0.082	1
ZNF106	0.30286	0.274596	0.408	0.326	1
KLHL42	0.303014	0.628567	0.265	0.214	1
PAQR7	0.303063	0.623387	0.143	0.096	1
RP9	0.303063	0.623387	0.143	0.096	1
DCXR	0.303114	-0.518341	0.184	0.241	1
ZNF568	0.303143	0.840617	0.184	0.133	1
JADE2	0.303326	0.49012	0.265	0.205	1
ZMPSTE24	0.303456	0.289717	0.469	0.39	1
PAK1	0.303457	0.497856	0.204	0.147	1
PRKAB1	0.303601	0.414644	0.367	0.306	1
UBR7	0.303608	-0.422417	0.143	0.202	1
KBTBD7	0.303619	-0.481311	0.041	0.082	1
SLX4IP	0.303619	-0.481311	0.041	0.082	1
ANKRD65	0.30389	2.25565	0.02	0.007	1
ZSCAN20	0.30389	2.25565	0.02	0.007	1
SAMD13	0.30389	2.25565	0.02	0.007	1
DCST2	0.30389	2.25565	0.02	0.007	1
TNR	0.30389	2.25565	0.02	0.007	1
OTOF	0.30389	2.25565	0.02	0.007	1
ADCY5	0.30389	2.25565	0.02	0.007	1
TRAM1L1	0.30389	2.25565	0.02	0.007	1
PCDHGB2	0.30389	2.25565	0.02	0.007	1
RSPH9	0.30389	2.25565	0.02	0.007	1
ENPP1	0.30389	2.25565	0.02	0.007	1
TFPI2	0.30389	2.25565	0.02	0.007	1
CDHR3	0.30389	2.25565	0.02	0.007	1
NPM2	0.30389	2.25565	0.02	0.007	1
CCN3	0.30389	2.25565	0.02	0.007	1
DSCC1	0.30389	2.25565	0.02	0.007	1
KCNK9	0.30389	2.25565	0.02	0.007	1
ANKRD18A	0.30389	2.25565	0.02	0.007	1
AQP11	0.30389	2.25565	0.02	0.007	1
PIH1D2	0.30389	2.25565	0.02	0.007	1
METTL7B	0.30389	2.25565	0.02	0.007	1
E2F7	0.30389	2.25565	0.02	0.007	1
CFAP54	0.30389	2.25565	0.02	0.007	1
FAM222A	0.30389	2.25565	0.02	0.007	1
TRAV39	0.30389	2.25565	0.02	0.007	1
PTPN21	0.30389	2.25565	0.02	0.007	1
FAM227B	0.30389	2.25565	0.02	0.007	1
ADAMTSL3	0.30389	2.25565	0.02	0.007	1
ADAMTS17	0.30389	2.25565	0.02	0.007	1
SKA1	0.30389	2.25565	0.02	0.007	1
TJP3	0.30389	2.25565	0.02	0.007	1
ZNF878	0.30389	2.25565	0.02	0.007	1
CPT1C	0.30389	2.25565	0.02	0.007	1
KCNK15	0.30389	2.25565	0.02	0.007	1
PFDN4	0.30389	2.25565	0.02	0.007	1
AMOT	0.30389	2.25565	0.02	0.007	1
ARHGEF19	0.30389	2.25565	0.02	0.007	1
GHR	0.30389	2.25565	0.02	0.007	1
SLC26A5	0.30389	2.25565	0.02	0.007	1
CPLX3	0.30389	2.25565	0.02	0.007	1
PNMA8A	0.30389	2.25565	0.02	0.007	1
CYP4Z1	0.30389	2.25565	0.02	0.007	1
C1orf189	0.30389	2.25565	0.02	0.007	1
TRIL	0.30389	2.25565	0.02	0.007	1
VN1R1	0.30389	2.25565	0.02	0.007	1
IBSP	0.30389	2.25565	0.02	0.007	1
APOA1	0.30389	2.25565	0.02	0.007	1
KLF1	0.30389	2.25565	0.02	0.007	1
PAX7	0.30389	2.25565	0.02	0.007	1
MATN3	0.30389	2.25565	0.02	0.007	1
MUC4	0.30389	2.25565	0.02	0.007	1
OTOP1	0.30389	2.25565	0.02	0.007	1
TAF11L4	0.30389	2.25565	0.02	0.007	1
OR2A12	0.30389	2.25565	0.02	0.007	1
RBP4	0.30389	2.25565	0.02	0.007	1
HEPN1	0.30389	2.25565	0.02	0.007	1
KRT85	0.30389	2.25565	0.02	0.007	1
PRSS33	0.30389	2.25565	0.02	0.007	1
CACNA1A	0.30389	2.25565	0.02	0.007	1
GGN	0.30389	2.25565	0.02	0.007	1
NKAIN4	0.30389	2.25565	0.02	0.007	1
SIM2	0.30389	2.25565	0.02	0.007	1
C6orf62	0.303893	0.296731	0.653	0.612	1
MAP7	0.303968	0.736281	0.102	0.063	1
TJAP1	0.304142	0.49012	0.306	0.25	1
THOC2	0.304335	0.347285	0.408	0.333	1
SPATA5L1	0.304405	-0.452164	0.041	0.082	1
GCNT4	0.304569	0.945315	0.082	0.048	1
ZNF746	0.304569	0.945315	0.082	0.048	1
CRTC3	0.304643	0.265639	0.469	0.379	1
VKORC1L1	0.304735	0.4483	0.224	0.164	1
SMARCC1	0.304766	0.432811	0.51	0.477	1
UBD	0.30486	-0.199561	0.898	0.933	1
LEF1	0.304979	0.430742	0.245	0.183	1
DAPK2	0.304994	0.381186	0.224	0.162	1
MAP1LC3C	0.30514	1.99262	0.02	0.007	1
C4orf36	0.30514	1.99262	0.02	0.007	1
RNF17	0.30514	1.99262	0.02	0.007	1
NPAS1	0.30514	1.99262	0.02	0.007	1
CCDC110	0.30514	1.99262	0.02	0.007	1
SYNGR4	0.30514	1.99262	0.02	0.007	1
CMTM1	0.305192	0.310796	0.306	0.232	1
SEC31B	0.305314	0.39538	0.245	0.181	1
ATPAF1	0.305359	0.361265	0.306	0.236	1
HEXA	0.305463	-0.24004	0.796	0.795	1
SLC66A1	0.305701	0.49012	0.245	0.185	1
CD27	0.305759	0.417406	0.469	0.405	1
SERTAD3	0.305877	0.334129	0.306	0.236	1
NINJ2	0.305951	-0.444785	0.061	0.108	1
INTS11	0.305972	-0.15732	0.469	0.547	1
ADGRL3	0.306393	1.77023	0.02	0.007	1
AVPI1	0.306596	0.467159	0.204	0.147	1
COQ10B	0.306596	0.417712	0.286	0.221	1
DDX3X	0.306763	-0.13456	0.796	0.843	1
CTU2	0.307001	0.524472	0.184	0.13	1
GLRX2	0.307001	0.507194	0.184	0.13	1
SF3A1	0.307022	-0.293238	0.408	0.472	1
REPS1	0.307102	-0.307774	0.143	0.205	1
MIB2	0.307141	0.553199	0.327	0.263	1
SH3D21	0.307155	-0.452164	0.102	0.156	1
NSUN4	0.307164	0.577583	0.245	0.186	1
SMPDL3A	0.307176	0.118151	0.143	0.212	1
STARD7	0.307306	0.307778	0.449	0.391	1
APOBEC3C	0.307308	-0.366461	0.429	0.465	1
UCK2	0.307435	0.614109	0.184	0.132	1
TMEM209	0.307507	0.502295	0.245	0.186	1
SLC4A7	0.307521	-0.300738	0.265	0.332	1
C17orf58	0.307617	-0.473043	0.122	0.178	1
ENTPD4	0.307634	-0.137386	0.449	0.574	1
LACTB	0.307773	-0.388201	0.286	0.344	1
CHURC1	0.307858	0.359352	0.653	0.624	1
ATP5F1D	0.308122	0.13796	0.735	0.667	1
HARS	0.308137	0.318849	0.367	0.294	1
LMAN2	0.308418	-0.241614	0.673	0.716	1
PDS5A	0.308599	0.105308	0.776	0.677	1
STXBP3	0.308686	0.26883	0.388	0.308	1
MAGEF1	0.308875	0.339178	0.306	0.236	1
STX10	0.309261	0.288605	0.469	0.402	1
POP5	0.30938	0.495121	0.286	0.226	1
ANKLE2	0.309398	0.161566	0.653	0.566	1
PJA2	0.309455	0.177138	0.714	0.663	1
MMUT	0.309635	0.670692	0.184	0.132	1
ZBED8	0.309673	1.02739	0.102	0.065	1
ST8SIA1	0.3097	0.452887	0.286	0.221	1
GLOD4	0.309742	-0.299406	0.204	0.267	1
FAM118A	0.309803	0.250689	0.429	0.356	1
LRRC8A	0.310161	0.634166	0.204	0.152	1
GRPEL1	0.310207	-0.157127	0.245	0.32	1
IRAK2	0.310267	-0.229772	0.122	0.185	1
SMARCA5	0.31033	0.267529	0.653	0.643	1
STK17A	0.310335	-0.376613	0.163	0.226	1
WHAMM	0.310407	0.407658	0.265	0.202	1
DNM1L	0.3105	-0.250236	0.163	0.229	1
PHF23	0.310599	-0.335306	0.265	0.332	1
ZBED5	0.310716	0.355191	0.388	0.315	1
GLT1D1	0.3108	-0.440339	0.082	0.132	1
APPL1	0.310923	0.388549	0.388	0.32	1
SETD1A	0.311016	-0.460552	0.122	0.178	1
AC073111.4	0.311262	0.719602	0.184	0.135	1
WASHC2C	0.311311	-0.317235	0.388	0.438	1
OSBPL9	0.311387	0.456568	0.408	0.376	1
EIF1B	0.311525	0.366435	0.551	0.525	1
MPLKIP	0.311591	0.459188	0.306	0.236	1
UQCRC1	0.311607	-0.190244	0.469	0.579	1
DDRGK1	0.311651	0.164644	0.633	0.528	1
SF3B6	0.311679	0.247434	0.531	0.448	1
SELL	0.311703	0.402951	0.408	0.357	1
ORMDL1	0.31174	0.270528	0.551	0.501	1
VPS25	0.311793	0.342367	0.388	0.313	1
HLA-DMB	0.31203	-0.146185	0.898	0.959	1
AGPAT2	0.31242	-0.282387	0.367	0.45	1
ROMO1	0.312494	0.250321	0.714	0.605	1
GPR107	0.312625	-0.34128	0.265	0.332	1
KDF1	0.312655	-0.122857	0	0.021	1
PROX1	0.312655	-0.122857	0	0.021	1
TIPARP	0.312655	-0.122857	0	0.021	1
UCHL1	0.312655	-0.122857	0	0.021	1
ADAMTS3	0.312655	-0.122857	0	0.021	1
MARVELD2	0.312655	-0.122857	0	0.021	1
XRCC2	0.312655	-0.122857	0	0.021	1
MYORG	0.312655	-0.122857	0	0.021	1
CYP2E1	0.312655	-0.122857	0	0.021	1
CCDC34	0.312655	-0.122857	0	0.021	1
SMCO2	0.312655	-0.122857	0	0.021	1
CCDC38	0.312655	-0.122857	0	0.021	1
APOC4	0.312655	-0.122857	0	0.021	1
NLRP7	0.312655	-0.122857	0	0.021	1
RTN4R	0.312655	-0.122857	0	0.021	1
PLA2G3	0.312655	-0.122857	0	0.021	1
IL37	0.312655	-0.122857	0	0.021	1
ALOXE3	0.312655	-0.122857	0	0.021	1
ARTN	0.312662	-0.229772	0	0.021	1
LRRIQ3	0.312662	-0.229772	0	0.021	1
LIPN	0.312662	-0.229772	0	0.021	1
FFAR4	0.312667	-0.329308	0	0.021	1
VAV2	0.312774	-0.446801	0.204	0.263	1
TMEM126A	0.312802	0.351515	0.265	0.198	1
OXSR1	0.312804	0.329655	0.265	0.198	1
RHBDD1	0.312817	0.322082	0.347	0.272	1
SH2D1A	0.31292	0.442933	0.347	0.277	1
COPS8	0.313236	0.442423	0.245	0.185	1
HLA-F	0.313309	0.147262	1	0.991	1
SLPI	0.31331	-0.782673	0.245	0.289	1
EMP1	0.313948	0.120235	0.673	0.622	1
FAM32A	0.313994	-0.253974	0.551	0.612	1
GDAP1	0.314085	0.69494	0.143	0.097	1
SFR1	0.314085	0.69494	0.143	0.097	1
GHDC	0.314085	0.69494	0.143	0.097	1
NT5C	0.314224	0.381186	0.306	0.241	1
ME1	0.314303	-0.370784	0.286	0.344	1
XPR1	0.314419	0.4483	0.224	0.166	1
YDJC	0.314435	-0.422417	0.122	0.178	1
FITM2	0.314494	0.657017	0.122	0.08	1
COL23A1	0.314534	-0.342983	0.102	0.157	1
DHRSX	0.314896	-0.30506	0.122	0.181	1
GIT1	0.314991	-0.432986	0.327	0.374	1
ZDHHC12	0.315408	-0.165381	0.245	0.318	1
TFE3	0.315518	0.36813	0.429	0.354	1
CNEP1R1	0.315622	-0.376613	0.286	0.345	1
ZBTB18	0.31583	0.566356	0.245	0.191	1
TREX2	0.31583	-0.592342	0.02	0.053	1
RNF146	0.316045	0.250321	0.429	0.352	1
CYC1	0.316135	-0.39511	0.531	0.537	1
TRMT112	0.316144	0.213389	0.714	0.715	1
VPS37C	0.316271	-0.497705	0.265	0.316	1
MCM3AP	0.316319	-0.282765	0.347	0.395	1
TMPPE	0.31645	-0.530941	0.061	0.106	1
PPP1R3D	0.31645	0.559661	0.184	0.132	1
WASHC2A	0.31655	0.535763	0.265	0.205	1
C16orf91	0.31661	0.49958	0.163	0.113	1
PPIG	0.316734	0.407658	0.306	0.238	1
DUSP16	0.316774	-0.251687	0.224	0.296	1
GPR135	0.316831	-0.50988	0.02	0.053	1
FFAR2	0.316831	-0.50988	0.02	0.053	1
ZNF2	0.317331	-0.466811	0.02	0.053	1
CCR10	0.317331	-0.466811	0.02	0.053	1
ANGPTL6	0.317331	-0.466811	0.02	0.053	1
KATNA1	0.317396	0.590522	0.224	0.171	1
MICA	0.317428	0.355191	0.367	0.306	1
RANBP2	0.317472	0.393158	0.551	0.497	1
TFAP2C	0.317533	-0.488506	0.061	0.106	1
TBCE	0.317795	0.4483	0.224	0.166	1
TRAJ27	0.317795	0.4483	0.224	0.166	1
KIAA1841	0.317819	1.04707	0.122	0.082	1
ATN1	0.318161	0.249257	0.592	0.54	1
IBA57	0.318529	0.709687	0.163	0.116	1
MTFMT	0.318693	0.61075	0.184	0.133	1
RAB42	0.318789	-0.481311	0.041	0.08	1
PYCR1	0.31904	0.877143	0.122	0.082	1
STEAP2	0.319321	-0.446264	0.265	0.32	1
GHITM	0.319355	-0.211471	0.49	0.556	1
FAM133B	0.319429	0.646846	0.143	0.097	1
RPP25L	0.319429	0.646846	0.143	0.097	1
PXMP2	0.319429	0.646846	0.143	0.097	1
ZNF558	0.31949	0.541959	0.184	0.132	1
IRF3	0.319542	0.31616	0.612	0.593	1
TUFT1	0.319612	-0.452164	0.041	0.08	1
EPHA1	0.319612	-0.452164	0.041	0.08	1
GRIN3A	0.319612	-0.452164	0.041	0.08	1
DNAJC13	0.320608	-0.401043	0.306	0.361	1
LMBRD2	0.32081	0.452052	0.204	0.149	1
ERO1B	0.320918	0.518689	0.245	0.19	1
FMC1	0.321006	0.716289	0.224	0.173	1
MSN	0.321013	-0.173188	0.694	0.783	1
RMND5B	0.321092	0.536556	0.224	0.169	1
LPXN	0.321187	-0.14435	0.531	0.615	1
SFXN3	0.321232	-0.25603	0.531	0.557	1
SNAP47	0.321332	0.2647	0.306	0.232	1
NR4A3	0.321532	0.36813	0.224	0.164	1
RMDN3	0.32154	-0.353154	0.204	0.267	1
CARS2	0.321579	0.185266	0.469	0.373	1
TTC7A	0.321639	0.302576	0.408	0.33	1
RFNG	0.321655	0.341695	0.327	0.258	1
EXO5	0.321725	0.594071	0.184	0.133	1
TRAJ22	0.321734	0.640945	0.367	0.326	1
SPATA33	0.322121	0.623387	0.143	0.097	1
ETFDH	0.322188	0.877143	0.102	0.065	1
GSE1	0.322477	0.436227	0.286	0.224	1
DUSP14	0.322546	0.524472	0.184	0.132	1
IGHD	0.322616	0.476045	0.184	0.132	1
BCKDHA	0.322815	-0.371433	0.143	0.202	1
TTYH2	0.32296	-0.329308	0.163	0.224	1
SKI	0.32308	0.460475	0.449	0.407	1
USP24	0.323114	-0.277078	0.224	0.289	1
CS	0.323188	0.751612	0.163	0.118	1
FAM124A	0.323248	0.654751	0.184	0.135	1
ZDHHC6	0.323488	0.323162	0.531	0.431	1
SLC4A2	0.323541	-0.282559	0.388	0.451	1
ZNF783	0.323649	0.441605	0.49	0.453	1
ELOA	0.323687	0.357905	0.327	0.255	1
SCARF1	0.323734	0.203459	0.571	0.463	1
CENPC	0.323764	0.324602	0.286	0.217	1
SHB	0.323948	-0.460552	0.122	0.176	1
KDM1A	0.323968	0.407658	0.429	0.379	1
ZNF217	0.324203	0.263072	0.551	0.48	1
ST6GALNAC3	0.324499	0.840617	0.102	0.065	1
TMTC3	0.324499	0.840617	0.102	0.065	1
GAS2L3	0.324499	0.840617	0.102	0.065	1
B9D1	0.324499	0.840617	0.102	0.065	1
PSMD12	0.324499	0.840617	0.102	0.065	1
ZNF765	0.324499	0.840617	0.102	0.065	1
RNF14	0.324522	0.228174	0.449	0.364	1
ACADM	0.324741	0.374868	0.449	0.381	1
NEDD1	0.324774	0.561281	0.184	0.133	1
CHML	0.324826	0.577583	0.143	0.097	1
CCM2	0.324831	0.235663	0.592	0.518	1
IFNGR1	0.324898	0.144624	0.469	0.368	1
BAG6	0.324944	0.22473	0.714	0.668	1
TRDMT1	0.325294	0.557683	0.163	0.115	1
CROT	0.325294	0.538055	0.163	0.115	1
ANGEL1	0.3254	-0.376613	0.327	0.379	1
DYNC1H1	0.325466	0.18084	0.735	0.67	1
PPM1B	0.32572	0.52173	0.306	0.246	1
VTI1A	0.325921	0.210012	0.714	0.648	1
SPATS2	0.3266	0.36813	0.327	0.262	1
TRAJ14	0.326819	0.804993	0.102	0.065	1
CEP72	0.326819	0.770228	0.102	0.065	1
OSGEP	0.326836	0.346257	0.367	0.301	1
TRAM1	0.326864	0.107637	0.898	0.821	1
CALHM2	0.326914	0.525116	0.388	0.32	1
SYK	0.327255	-0.284656	0.551	0.585	1
METRNL	0.327488	-0.205088	0.816	0.817	1
MSANTD3	0.327502	-0.340803	0.408	0.462	1
SURF2	0.327524	-0.198521	0.143	0.207	1
AP3M1	0.327633	0.59636	0.367	0.325	1
DCTD	0.327891	0.271422	0.633	0.557	1
PEX14	0.328301	-0.144883	0.061	0.108	1
MIF	0.328491	-0.17364	0.755	0.786	1
SESN2	0.328537	-0.399697	0.143	0.198	1
SLC25A39	0.328588	-0.223513	0.469	0.538	1
PSMB5	0.328643	0.267243	0.429	0.345	1
FUBP1	0.328692	0.293943	0.551	0.492	1
NR2C2AP	0.329148	0.770228	0.102	0.065	1
BRD9	0.329346	-0.380189	0.245	0.303	1
YIF1A	0.329488	0.390584	0.408	0.352	1
CEP57L1	0.329895	0.590522	0.224	0.173	1
RRAS2	0.329914	0.736281	0.184	0.135	1
SLC12A9	0.329939	-0.280398	0.347	0.415	1
C20orf194	0.32996	-0.432401	0.163	0.219	1
C9orf64	0.330354	0.670692	0.184	0.137	1
SIRT3	0.330383	0.614109	0.163	0.116	1
EIF3F	0.330587	0.644697	0.184	0.135	1
HIST1H2AE	0.330788	-0.18175	0.347	0.427	1
ZNF593	0.331029	-0.409478	0.122	0.176	1
DTWD2	0.331293	0.770228	0.122	0.082	1
ZNF800	0.331318	0.234593	0.51	0.421	1
IVNS1ABP	0.331386	0.179991	0.694	0.61	1
CDCA7L	0.331486	0.736281	0.102	0.065	1
STX8	0.331697	0.395833	0.388	0.328	1
C1orf226	0.331923	1.18527	0.061	0.034	1
SPATA5	0.331923	1.18527	0.061	0.034	1
TIMD4	0.331923	1.18527	0.061	0.034	1
PHKG1	0.331923	1.18527	0.061	0.034	1
ELOVL3	0.331923	1.18527	0.061	0.034	1
FJX1	0.331923	1.18527	0.061	0.034	1
CCDC153	0.331923	1.18527	0.061	0.034	1
ELL3	0.331923	1.18527	0.061	0.034	1
TLCD2	0.331923	1.18527	0.061	0.034	1
LILRA1	0.331923	1.18527	0.061	0.034	1
TRNT1	0.332002	0.497856	0.204	0.15	1
SMAD2	0.332264	0.170874	0.592	0.494	1
SNHG32	0.332284	0.233053	0.531	0.465	1
DZIP3	0.332492	0.729586	0.163	0.118	1
DGKD	0.332687	-0.452164	0.102	0.152	1
RWDD2A	0.332712	0.99262	0.082	0.05	1
CHST3	0.332712	0.99262	0.082	0.05	1
SGIP1	0.333332	0.69494	0.143	0.099	1
ATP6AP2	0.333364	-0.282002	0.49	0.538	1
TCN1	0.333472	-0.63187	0.02	0.051	1
SEMA6C	0.333815	1.11815	0.061	0.034	1
CCDC180	0.333815	1.11815	0.061	0.034	1
SLC35G1	0.333815	1.11815	0.061	0.034	1
TRAJ58	0.333815	1.11815	0.061	0.034	1
CHTF18	0.333842	0.741082	0.122	0.082	1
COMTD1	0.334007	-0.444785	0.061	0.104	1
NCR3LG1	0.334007	-0.444785	0.061	0.104	1
C16orf87	0.334007	-0.444785	0.061	0.104	1
PRR16	0.334094	-0.475528	0.082	0.128	1
MNDA	0.334099	-0.442317	0.327	0.371	1
ADGRF3	0.334172	-0.122857	0	0.019	1
ITGB6	0.334172	-0.122857	0	0.019	1
MLF1	0.334172	-0.122857	0	0.019	1
CWH43	0.334172	-0.122857	0	0.019	1
RAET1E	0.334172	-0.122857	0	0.019	1
PTCH1	0.334172	-0.122857	0	0.019	1
ENOX1	0.334172	-0.122857	0	0.019	1
SCNN1B	0.334172	-0.122857	0	0.019	1
RNASE7	0.334184	-0.50988	0	0.019	1
INAVA	0.334533	-0.592342	0.02	0.051	1
GATM	0.334533	-0.670345	0.02	0.051	1
ZNF623	0.334578	0.421078	0.224	0.168	1
MFSD5	0.334648	-0.380838	0.204	0.262	1
PINLYP	0.33468	-0.481311	0.041	0.079	1
DCBLD2	0.334843	0.945315	0.082	0.05	1
PRR22	0.334843	0.945315	0.082	0.05	1
CEACAM19	0.334843	0.945315	0.082	0.05	1
RBBP6	0.334896	0.224436	0.49	0.414	1
PSMB1	0.334956	-0.122857	0.816	0.877	1
TRAV13-2	0.335062	-0.5517	0.02	0.051	1
FOXK2	0.335071	0.494167	0.306	0.251	1
SCAMP4	0.335471	0.450471	0.306	0.25	1
DAGLA	0.335541	-0.452164	0.041	0.079	1
SIGLEC5	0.335591	-0.466811	0.02	0.051	1
RALGAPA1	0.335637	0.476782	0.306	0.251	1
PIK3CG	0.335784	0.275463	0.388	0.311	1
FSD1L	0.335871	-0.422417	0.102	0.152	1
CEBPZ	0.335913	0.240807	0.49	0.41	1
HOOK1	0.336119	-0.422417	0.02	0.051	1
AKAP5	0.336119	-0.422417	0.02	0.051	1
THAP6	0.336401	0.712513	0.122	0.082	1
NAF1	0.336401	0.712513	0.122	0.082	1
PGBD4	0.336401	0.712513	0.122	0.082	1
WDR24	0.336401	0.712513	0.122	0.082	1
CCNB1	0.336402	-0.422417	0.041	0.079	1
BAG5	0.336548	0.433537	0.367	0.311	1
MAP7D3	0.336612	0.99262	0.102	0.067	1
LPAR3	0.336646	-0.376613	0.02	0.051	1
PGLYRP3	0.336646	-0.376613	0.02	0.051	1
IFNLR1	0.336981	0.899511	0.082	0.05	1
MELTF	0.336981	0.899511	0.082	0.05	1
GCNA	0.336981	0.899511	0.082	0.05	1
DNAJC8	0.337025	-0.168062	0.408	0.489	1
PTPN23	0.337042	-0.186703	0.245	0.321	1
TMEM229B	0.337609	0.533189	0.204	0.152	1
ZNF180	0.337609	0.533189	0.204	0.152	1
SMARCA1	0.337614	0.99262	0.061	0.034	1
PNMA3	0.337614	0.933727	0.061	0.034	1
U2AF2	0.337815	0.221562	0.592	0.549	1
NAE1	0.338076	0.355191	0.224	0.168	1
SLC39A1	0.338215	-0.204272	0.653	0.703	1
SLC17A5	0.338231	-0.440339	0.082	0.128	1
UTP25	0.338269	0.793312	0.143	0.101	1
INO80B	0.338403	0.297475	0.367	0.296	1
WNT5A	0.338423	-0.399697	0.122	0.176	1
HEBP2	0.338607	0.122843	0.51	0.397	1
STK35	0.338941	0.383811	0.327	0.265	1
TMEM116	0.338972	0.684498	0.122	0.082	1
TRAV12-3	0.338972	0.684498	0.122	0.082	1
MEGF9	0.33907	-0.376613	0.102	0.152	1
BBIP1	0.339126	-0.409478	0.122	0.174	1
BEX4	0.339647	0.587106	0.265	0.219	1
GIGYF2	0.339745	0.325196	0.449	0.403	1
IKZF5	0.339763	0.340544	0.265	0.202	1
MTDH	0.339785	-0.196141	0.714	0.774	1
SH3BGRL	0.339827	-0.222648	0.673	0.72	1
COX10	0.339885	0.577583	0.163	0.116	1
MOCS2	0.33992	0.4483	0.286	0.227	1
SPTSSA	0.3403	0.385963	0.347	0.289	1
TOLLIP	0.340408	-0.380838	0.388	0.422	1
RNASEK	0.340721	-0.207136	0.837	0.817	1
SNU13	0.340732	0.156119	0.551	0.46	1
THEM6	0.340872	0.849663	0.122	0.084	1
TGIF2	0.340886	0.535763	0.265	0.214	1
IQCB1	0.340891	0.389956	0.306	0.244	1
DOCK7	0.340949	0.719602	0.184	0.138	1
PGS1	0.341016	0.348244	0.49	0.443	1
TRGJP2	0.341553	0.657017	0.122	0.082	1
TRBV2	0.341553	0.657017	0.122	0.082	1
METAP1	0.341569	0.507194	0.184	0.133	1
RRP8	0.341595	0.407658	0.224	0.168	1
SART3	0.341607	0.210012	0.469	0.39	1
PRPS2	0.341691	0.407658	0.286	0.226	1
UQCRFS1	0.341784	0.893085	0.102	0.067	1
PTGDS	0.341915	-0.427418	0.653	0.694	1
DHRS7	0.341924	-0.344029	0.224	0.284	1
SMIM29	0.342157	-0.415962	0.265	0.318	1
BMP8A	0.342452	-0.144883	0.061	0.106	1
RNASEH1	0.342515	-0.197204	0.245	0.311	1
SPAST	0.342612	-0.466811	0.143	0.195	1
TIAM1	0.342687	-0.422417	0.163	0.217	1
VWA5A	0.34278	-0.383246	0.122	0.174	1
BCL2L12	0.34286	0.557683	0.163	0.116	1
C19orf47	0.34286	0.538055	0.163	0.116	1
PSMG3	0.343033	0.391716	0.327	0.262	1
DDX50	0.34306	0.577583	0.184	0.135	1
TLN1	0.343079	0.113067	0.857	0.891	1
ZC3H3	0.343259	0.255655	0.367	0.296	1
NFKBID	0.343346	0.393158	0.347	0.284	1
FDPS	0.343364	0.421665	0.347	0.289	1
ZNF692	0.343385	-0.422417	0.224	0.279	1
EML2	0.343467	0.369988	0.347	0.285	1
MBD1	0.343878	-0.229772	0.245	0.316	1
CMPK2	0.34419	-0.323639	0.306	0.364	1
OPTN	0.34434	-0.163385	0.673	0.715	1
PIK3CD	0.344344	0.231808	0.612	0.552	1
MASTL	0.344419	0.600303	0.143	0.099	1
MLLT3	0.344504	0.323826	0.245	0.185	1
CHPF	0.344504	0.382235	0.367	0.315	1
HTT	0.344543	-0.206313	0.429	0.509	1
DDX5	0.344632	0.100789	1	1	1
WDR81	0.344684	-0.207519	0.367	0.465	1
ZFHX3	0.344741	0.473246	0.184	0.133	1
DEXI	0.344802	0.336575	0.367	0.303	1
DCAF16	0.345137	0.329655	0.286	0.222	1
ZNF22	0.345358	0.346257	0.367	0.304	1
SLC10A7	0.34572	-0.285915	0.143	0.2	1
ATG7	0.345815	-0.26036	0.327	0.383	1
CHCHD5	0.346146	0.2647	0.306	0.236	1
LRRC25	0.346164	-0.430591	0.204	0.258	1
STX1B	0.346292	-0.50988	0.082	0.126	1
YBEY	0.346555	0.605597	0.204	0.156	1
ZNF227	0.346574	0.72514	0.143	0.101	1
DSC1	0.346835	-0.744345	0.041	0.077	1
WDR7	0.346909	0.469059	0.265	0.21	1
SEC23B	0.347067	-0.437367	0.224	0.277	1
RETREG1	0.347223	0.577583	0.143	0.099	1
PSPH	0.347223	0.577583	0.143	0.099	1
UBE2H	0.347231	0.239713	0.449	0.373	1
TRAJ5	0.347339	0.172828	0.388	0.306	1
NDUFA8	0.347475	0.325665	0.327	0.26	1
AKIRIN2	0.347584	-0.280398	0.367	0.432	1
POLR3C	0.347861	-0.302835	0.184	0.243	1
MACO1	0.348284	0.299598	0.347	0.279	1
IGLV6-57	0.348449	0.172239	0.49	0.412	1
C5AR2	0.34856	-0.422417	0.102	0.15	1
SF3B1	0.348662	0.206896	0.878	0.814	1
SLC25A22	0.348705	0.422305	0.204	0.15	1
PAFAH1B1	0.348804	0.242888	0.592	0.53	1
TRAJ32	0.348879	-0.292782	0.122	0.176	1
MTA2	0.349001	0.264425	0.51	0.431	1
CCL5	0.349367	0.213716	0.878	0.892	1
LAMTOR3	0.349494	-0.302341	0.306	0.364	1
ASPSCR1	0.349644	0.502295	0.327	0.267	1
TM9SF2	0.349708	-0.143263	0.388	0.451	1
COQ6	0.350153	0.840617	0.102	0.067	1
PIGQ	0.35025	0.539448	0.224	0.174	1
UBE2W	0.350285	0.347849	0.327	0.267	1
MZF1	0.350453	0.346629	0.306	0.244	1
HACD4	0.350561	-0.440339	0.082	0.126	1
SDC2	0.350562	-0.492806	0.082	0.126	1
AURKAIP1	0.350639	-0.233888	0.592	0.692	1
MAZ	0.35069	0.232884	0.612	0.525	1
FLOT1	0.351045	0.180148	0.714	0.682	1
TKFC	0.351069	0.509838	0.224	0.173	1
NCBP1	0.351072	0.450093	0.347	0.299	1
RIMS3	0.351231	-0.399697	0.061	0.103	1
OGG1	0.351308	0.433193	0.306	0.246	1
ZXDC	0.351409	0.552048	0.306	0.256	1
ARFGEF1	0.35151	0.297475	0.265	0.202	1
RNF170	0.351572	0.465373	0.286	0.231	1
ASH2L	0.351778	0.407658	0.224	0.169	1
DCUN1D2	0.351842	0.397011	0.265	0.207	1
GCLC	0.352102	0.407658	0.204	0.15	1
ESR1	0.352226	-0.452164	0.041	0.077	1
SLC15A4	0.352231	0.313242	0.367	0.299	1
FBXW2	0.352551	0.308716	0.49	0.446	1
ALDH4A1	0.352564	0.804993	0.102	0.067	1
TMEM237	0.352564	0.804993	0.102	0.067	1
PM20D2	0.352564	0.804993	0.102	0.067	1
FICD	0.352564	0.736281	0.102	0.067	1
GLCE	0.352564	0.804993	0.102	0.067	1
EPPK1	0.353125	-0.422417	0.041	0.077	1
ZNF827	0.353397	0.744693	0.122	0.084	1
MGMT	0.353473	0.407658	0.204	0.152	1
TIGD1	0.354025	-0.392043	0.041	0.077	1
PHLPP1	0.354025	-0.392043	0.041	0.077	1
APBA3	0.354026	0.263268	0.347	0.275	1
UQCRHL	0.354079	1.46211	0.041	0.021	1
SH2D1B	0.354079	1.46211	0.041	0.021	1
DISP1	0.354079	1.46211	0.041	0.021	1
GREB1	0.354079	1.46211	0.041	0.021	1
BTLA	0.354079	1.46211	0.041	0.021	1
ACTRT3	0.354079	1.46211	0.041	0.021	1
FAM53A	0.354079	1.46211	0.041	0.021	1
ARSI	0.354079	1.46211	0.041	0.021	1
FAM131B	0.354079	1.46211	0.041	0.021	1
ARHGAP39	0.354079	1.46211	0.041	0.021	1
PSAT1	0.354079	1.46211	0.041	0.021	1
USP50	0.354079	1.46211	0.041	0.021	1
PAQR5	0.354079	1.46211	0.041	0.021	1
KIF7	0.354079	1.46211	0.041	0.021	1
ITGAD	0.354079	1.46211	0.041	0.021	1
ATAD5	0.354079	1.46211	0.041	0.021	1
RBM42	0.354107	-0.359761	0.429	0.46	1
UBAP1	0.354111	0.333657	0.327	0.265	1
NHLRC2	0.354135	-0.301563	0.102	0.152	1
RRN3	0.35455	0.577583	0.245	0.197	1
GGA1	0.354588	-0.334641	0.306	0.362	1
IFNAR1	0.354616	-0.190909	0.857	0.874	1
SENP6	0.354783	0.455186	0.367	0.306	1
KIAA1671	0.35481	0.4483	0.224	0.171	1
JSRP1	0.354907	0.462106	0.163	0.116	1
OXSM	0.354925	-0.361016	0.041	0.077	1
CCBE1	0.354962	-0.466811	0.02	0.05	1
CCDC126	0.354984	0.770228	0.102	0.067	1
KCNJ10	0.354984	0.736281	0.102	0.067	1
TRA2A	0.355064	0.140178	0.776	0.786	1
CUL5	0.35514	0.358414	0.286	0.224	1
ATG13	0.355216	0.235892	0.469	0.386	1
HIST1H4B	0.355302	-0.236861	0.408	0.479	1
CST7	0.355307	0.124893	0.612	0.508	1
DCAF5	0.355431	-0.325295	0.408	0.456	1
UCN2	0.355521	-0.466811	0.02	0.05	1
GCNT1	0.355746	1.35519	0.041	0.021	1
CCDC183	0.355746	1.35519	0.041	0.021	1
GPR82	0.355746	1.35519	0.041	0.021	1
DDX60	0.355748	0.36257	0.265	0.205	1
UPRT	0.355749	0.351515	0.265	0.205	1
SEC24B	0.355917	0.326358	0.367	0.304	1
RBMXL1	0.356042	-0.397614	0.204	0.256	1
GALE	0.356079	-0.376613	0.02	0.05	1
SIGLEC7	0.35629	-0.367275	0.082	0.126	1
TBC1D23	0.35639	0.635068	0.245	0.195	1
AP2A1	0.356392	0.385963	0.347	0.291	1
IDH3A	0.35652	-0.380189	0.224	0.28	1
MPG	0.356704	0.130124	0.633	0.547	1
NF2	0.356771	0.364589	0.367	0.304	1
MAVS	0.356787	-0.300161	0.347	0.398	1
BTBD1	0.356899	-0.300738	0.286	0.345	1
L3HYPDH	0.357287	0.619811	0.204	0.157	1
MYBL1	0.357412	0.736281	0.102	0.067	1
HIST2H2BE	0.357623	0.118151	0	0.017	1
NTRK1	0.357623	0.118151	0	0.017	1
C1orf74	0.357623	0.118151	0	0.017	1
GJC2	0.357623	0.118151	0	0.017	1
GRAMD1C	0.357623	0.118151	0	0.017	1
OCLN	0.357623	0.118151	0	0.017	1
PNPLA1	0.357623	0.118151	0	0.017	1
ALDH8A1	0.357623	0.118151	0	0.017	1
RPA3	0.357623	0.118151	0	0.017	1
ARHGEF39	0.357623	0.118151	0	0.017	1
RORB	0.357623	0.118151	0	0.017	1
DCUN1D5	0.357623	0.118151	0	0.017	1
IQSEC3	0.357623	0.118151	0	0.017	1
KRT77	0.357623	0.118151	0	0.017	1
TRAV25	0.357623	0.118151	0	0.017	1
TRAJ59	0.357623	0.118151	0	0.017	1
TRPM1	0.357623	0.118151	0	0.017	1
PKMYT1	0.357623	0.118151	0	0.017	1
HASPIN	0.357623	0.118151	0	0.017	1
ADAMTSL5	0.357623	0.118151	0	0.017	1
CTXN1	0.357623	0.118151	0	0.017	1
LGALS4	0.357623	0.118151	0	0.017	1
TMEM50B	0.357623	0.118151	0	0.017	1
PNPLA3	0.357623	0.118151	0	0.017	1
ISL2	0.357623	0.118151	0	0.017	1
TTC25	0.357623	0.118151	0	0.017	1
CXorf40B	0.357623	0.118151	0	0.017	1
TIMP4	0.357623	0.118151	0	0.017	1
LCTL	0.357623	0.118151	0	0.017	1
BEND4	0.357628	-0.229772	0	0.017	1
VASP	0.357653	-0.127892	0.571	0.639	1
PLCL2	0.357721	0.462106	0.245	0.191	1
POLD3	0.357727	0.577583	0.163	0.118	1
LRP8	0.357828	0.49012	0.184	0.135	1
NUDT22	0.35784	0.247662	0.327	0.258	1
CNST	0.357942	0.475221	0.286	0.232	1
OSTF1	0.358008	-0.248388	0.633	0.621	1
ASPHD2	0.358219	-0.444785	0.143	0.193	1
MTRF1L	0.358329	-0.122857	0.061	0.104	1
ZNF276	0.358469	0.255655	0.51	0.46	1
SYNRG	0.358506	0.288822	0.367	0.299	1
BUB3	0.358646	0.266795	0.571	0.55	1
H2AFY2	0.358827	0.712513	0.122	0.084	1
TMEM260	0.358827	0.712513	0.122	0.084	1
FAIM	0.358905	0.577583	0.184	0.137	1
GPRIN3	0.35893	0.126922	0.51	0.412	1
COX17	0.358939	0.233866	0.592	0.547	1
DENND5A	0.359068	-0.339139	0.592	0.583	1
DNMT3B	0.359092	1.07508	0.041	0.021	1
C3orf62	0.359117	0.407658	0.265	0.209	1
VKORC1	0.359272	0.288076	0.429	0.357	1
TNFSF8	0.359281	0.559661	0.163	0.118	1
CCDC115	0.35935	-0.196413	0.367	0.448	1
PRF1	0.359362	-0.368836	0.571	0.568	1
NCAPD3	0.359739	0.601299	0.306	0.267	1
KIAA0586	0.3598	0.562633	0.204	0.156	1
IFT140	0.35985	0.703114	0.102	0.067	1
ATG101	0.359978	0.569409	0.306	0.268	1
DOP1A	0.360252	0.553736	0.245	0.197	1
NANS	0.360562	0.100174	0.531	0.421	1
MLH3	0.360768	0.72514	0.143	0.103	1
IFIT2	0.360784	0.557683	0.163	0.118	1
NEMP1	0.360784	0.557683	0.163	0.118	1
ARNTL	0.360961	0.452887	0.286	0.232	1
PPFIA1	0.361023	0.237733	0.592	0.492	1
ODC1	0.361103	0.341695	0.51	0.451	1
MARK3	0.361144	0.236115	0.571	0.525	1
COX15	0.361374	-0.342075	0.265	0.32	1
GLB1L	0.361483	0.684498	0.122	0.084	1
RINL	0.361483	0.684498	0.122	0.084	1
TMEM109	0.361627	-0.20545	0.571	0.626	1
MUTYH	0.361713	0.442423	0.245	0.191	1
SPIN1	0.361718	0.366686	0.388	0.338	1
ZSCAN30	0.362162	0.457844	0.224	0.173	1
PSMD4	0.362209	0.275693	0.714	0.619	1
ZNF267	0.362299	-0.257606	0.347	0.412	1
CEP97	0.362338	0.877143	0.122	0.085	1
FOS	0.362491	-0.4654	0.449	0.496	1
LSM8	0.362612	0.271336	0.49	0.446	1
HIST2H2AB	0.362893	0.296931	0.531	0.468	1
CNPPD1	0.362943	0.268441	0.49	0.424	1
FMR1	0.362971	0.297475	0.367	0.301	1
KIFC2	0.363008	0.473246	0.245	0.193	1
ANKRD54	0.363275	-0.492806	0.082	0.125	1
ZC3H4	0.363462	0.199071	0.653	0.559	1
SUMO1	0.363616	0.226254	0.735	0.701	1
SAP25	0.363663	0.223946	0.327	0.253	1
MBD4	0.363755	0.340544	0.265	0.205	1
ZNF354A	0.363855	0.538055	0.163	0.118	1
NFKBIL1	0.363855	0.538055	0.163	0.118	1
C12orf73	0.363855	0.538055	0.163	0.118	1
TRAJ37	0.364143	0.607957	0.204	0.157	1
PUS3	0.36415	0.657017	0.122	0.084	1
ZBTB32	0.36415	0.63005	0.122	0.084	1
DHRS12	0.364208	0.523135	0.224	0.174	1
HR	0.364433	0.600303	0.143	0.101	1
PIK3R2	0.364433	0.600303	0.143	0.101	1
L3MBTL4	0.364433	0.555215	0.143	0.101	1
EIF4A3	0.36444	0.255655	0.429	0.359	1
PIP4P1	0.364534	-0.432401	0.163	0.214	1
PDIA3	0.364685	0.648666	0.204	0.159	1
AAGAB	0.364767	0.632725	0.163	0.12	1
NCLN	0.364941	-0.280398	0.224	0.285	1
PLA2G2D	0.364969	0.269684	0.367	0.311	1
HNMT	0.365046	-0.476865	0.245	0.291	1
APC	0.365097	0.443727	0.286	0.232	1
UBN1	0.365221	0.255655	0.408	0.342	1
PHLDA1	0.365561	0.528339	0.286	0.239	1
ALDH3B1	0.365699	-0.236626	0.245	0.308	1
KLF4	0.36586	0.584815	0.306	0.262	1
WNT4	0.365927	0.945315	0.082	0.051	1
E2F2	0.365927	0.945315	0.082	0.051	1
STIL	0.365927	0.945315	0.082	0.051	1
TRABD2A	0.365927	0.945315	0.082	0.051	1
PTPRK	0.365927	0.945315	0.082	0.051	1
C21orf58	0.365927	0.945315	0.082	0.051	1
AMER1	0.365927	0.945315	0.082	0.051	1
ARHGAP26	0.365987	0.272728	0.51	0.424	1
ANAPC16	0.366318	0.206451	0.633	0.579	1
RNASEL	0.366446	0.407658	0.224	0.173	1
QRSL1	0.366556	0.335508	0.245	0.188	1
GTF2H5	0.366677	0.533189	0.204	0.156	1
KCTD12	0.366725	0.152698	0.816	0.737	1
ZNF333	0.366744	-0.361016	0.102	0.149	1
FAM24B	0.366786	-0.399697	0.061	0.101	1
SLC16A5	0.366828	0.63005	0.122	0.084	1
HAX1	0.36694	0.518689	0.163	0.118	1
MELK	0.36694	0.518689	0.163	0.118	1
SECISBP2L	0.36694	0.518689	0.163	0.118	1
AACS	0.36694	0.49958	0.163	0.118	1
UBQLN2	0.367034	-0.186703	0.265	0.326	1
PALB2	0.36732	0.577583	0.143	0.101	1
LOXL3	0.36732	0.555215	0.143	0.101	1
CNOT9	0.367433	0.255655	0.306	0.239	1
COX16	0.367435	-0.225472	0.367	0.424	1
HBEGF	0.367561	-0.422417	0.204	0.258	1
IFIH1	0.367575	-0.280398	0.449	0.504	1
ZNF784	0.367649	0.822695	0.122	0.085	1
FOXRED1	0.367685	0.286906	0.265	0.203	1
TPRN	0.367724	1.18527	0.102	0.07	1
AIMP2	0.367772	0.541959	0.184	0.137	1
UBXN4	0.367776	0.33451	0.592	0.523	1
IQGAP1	0.367787	-0.135804	0.857	0.945	1
STX4	0.367853	-0.220783	0.612	0.644	1
PAM16	0.367932	0.255655	0.347	0.277	1
LYST	0.368098	0.262886	0.347	0.28	1
TMEFF1	0.368158	0.899511	0.082	0.051	1
TRPV4	0.368158	0.899511	0.082	0.051	1
DOK4	0.368158	0.899511	0.082	0.051	1
TMEM189	0.368202	0.13701	0.612	0.515	1
SLC41A2	0.368295	-0.414883	0.224	0.275	1
SLC26A2	0.3683	0.500767	0.265	0.21	1
ABHD3	0.368589	-0.319657	0.184	0.238	1
TANGO6	0.368792	0.457844	0.224	0.173	1
FXYD6	0.36896	-0.35473	0.265	0.316	1
NFS1	0.369108	-0.367275	0.184	0.236	1
NR3C1	0.369127	0.297475	0.347	0.284	1
RBM15B	0.369476	0.270154	0.449	0.391	1
TBK1	0.369494	-0.165642	0.347	0.417	1
COX7B	0.369503	-0.240771	0.429	0.492	1
TATDN3	0.369562	0.343118	0.306	0.246	1
TMEM70	0.369617	-0.383246	0.265	0.315	1
GPR65	0.369658	-0.161957	0.388	0.462	1
DNAJC5B	0.3697	-0.481311	0.041	0.075	1
TNS4	0.3697	-0.537894	0.041	0.075	1
MMADHC	0.369728	-0.254434	0.449	0.508	1
TRMT11	0.369819	0.42558	0.408	0.345	1
TOPORS	0.37004	0.49958	0.163	0.118	1
PCBP1	0.370046	-0.107019	0.918	0.954	1
MAPK1IP1L	0.370192	0.17203	0.694	0.66	1
MMP24OS	0.370197	-0.193476	0.347	0.412	1
ZNF343	0.370219	0.469059	0.143	0.101	1
GNRH1	0.370397	0.855117	0.082	0.051	1
KLHL25	0.370397	0.855117	0.082	0.051	1
B3GNTL1	0.370397	0.855117	0.082	0.051	1
ARPP19	0.370553	-0.1536	0.612	0.667	1
STMN1	0.37064	-0.422417	0.041	0.075	1
GOLGA7B	0.37064	-0.422417	0.041	0.075	1
YJU2	0.370833	0.473246	0.245	0.19	1
COG4	0.371035	0.418384	0.265	0.21	1
NME6	0.371128	0.507194	0.306	0.255	1
YPEL3	0.371158	0.106058	0.857	0.884	1
TTC13	0.371287	0.255655	0.327	0.263	1
MIER3	0.371302	0.577583	0.163	0.12	1
NCSTN	0.371358	0.185266	0.612	0.547	1
POLR2F	0.371372	-0.182638	0.571	0.6	1
DUSP11	0.371652	0.437102	0.347	0.299	1
MIF4GD	0.371677	-0.357877	0.184	0.236	1
SIN3B	0.371863	0.297475	0.265	0.205	1
MBD3	0.371866	0.539448	0.224	0.173	1
PPIL3	0.37192	0.39538	0.245	0.19	1
PDE4D	0.371961	0.375949	0.327	0.272	1
KATNB1	0.372155	-0.348416	0.082	0.125	1
KLRK1	0.372209	0.321822	0.408	0.354	1
HFE	0.37252	-0.361016	0.041	0.075	1
DUS4L	0.372642	0.812048	0.082	0.051	1
ZNF594	0.372642	0.812048	0.082	0.051	1
CCDC171	0.372642	0.770228	0.082	0.051	1
PPP1R3F	0.372642	0.770228	0.082	0.051	1
BCL2	0.372735	0.169	0.388	0.308	1
CD58	0.372777	-0.373873	0.306	0.354	1
GEMIN4	0.372791	0.597761	0.163	0.12	1
CHST11	0.372883	-0.182822	0.388	0.47	1
IMPAD1	0.372898	0.483607	0.367	0.33	1
CDC23	0.372984	0.877143	0.184	0.147	1
C16orf72	0.373031	0.164281	0.449	0.366	1
LRIF1	0.37313	0.533189	0.143	0.101	1
DCLRE1B	0.37313	0.533189	0.143	0.101	1
OAZ2	0.373131	0.146791	0.755	0.725	1
TMEM106C	0.373242	1.11815	0.061	0.036	1
E2F1	0.373242	1.11815	0.061	0.036	1
GSPT2	0.373242	1.11815	0.061	0.036	1
NFATC2	0.373309	0.235755	0.51	0.458	1
DPM1	0.373615	-0.438719	0.204	0.253	1
DUOX1	0.374133	-0.592342	0.061	0.099	1
FCHO1	0.37426	-0.250236	0.163	0.219	1
GSN	0.374351	0.160578	0.959	0.988	1
MDC1	0.374383	0.507194	0.184	0.137	1
SCARB1	0.374565	-0.260666	0.469	0.52	1
MFSD13A	0.374579	0.922231	0.143	0.106	1
JKAMP	0.374703	0.484474	0.245	0.195	1
PPP2R3C	0.37473	0.171591	0.49	0.402	1
RCC1L	0.374882	0.530277	0.245	0.197	1
ETFRF1	0.374956	0.454201	0.327	0.274	1
EBNA1BP2	0.374962	0.199071	0.347	0.274	1
WDR54	0.37503	0.605597	0.204	0.159	1
NDUFA11	0.375126	0.12253	0.755	0.66	1
EML5	0.375237	1.05402	0.061	0.036	1
GDPD1	0.375237	1.05402	0.061	0.036	1
ZNF419	0.375237	1.05402	0.061	0.036	1
MKRN2	0.375402	0.397011	0.265	0.21	1
COMMD8	0.375591	0.437102	0.204	0.154	1
PHF6	0.375591	0.422305	0.204	0.154	1
OASL	0.37575	-0.177305	0.347	0.426	1
SRSF5	0.375854	0.136656	0.878	0.87	1
NSA2	0.375874	0.263474	0.531	0.46	1
SCEL	0.376114	-0.466811	0.02	0.048	1
IGHG4	0.376122	-0.215307	0.735	0.598	1
NUDT16	0.376513	-0.389849	0.245	0.296	1
NDUFA10	0.376599	0.307256	0.51	0.441	1
SEH1L	0.376676	0.255655	0.245	0.186	1
RNF38	0.376792	0.419154	0.245	0.191	1
LSM7	0.376798	0.339423	0.49	0.463	1
UBE3C	0.376819	-0.346181	0.306	0.354	1
CYTIP	0.376872	-0.188394	0.612	0.648	1
SRSF9	0.3771	0.426641	0.286	0.227	1
HOXC4	0.377294	-0.329308	0.02	0.048	1
BLM	0.377294	-0.376613	0.02	0.048	1
ZNF432	0.377355	-0.39511	0.184	0.234	1
RFX1	0.377431	0.396253	0.245	0.191	1
EAF1	0.377441	-0.218276	0.143	0.197	1
CRY2	0.377484	0.555215	0.245	0.197	1
CENPJ	0.377713	0.49012	0.184	0.137	1
LARS2	0.377713	0.473246	0.184	0.137	1
FAM160A1	0.377883	-0.280398	0.02	0.048	1
UBE2QL1	0.377883	-0.280398	0.02	0.048	1
MOXD1	0.377883	-0.280398	0.02	0.048	1
DTX3L	0.378201	0.229321	0.571	0.485	1
GBP4	0.378394	0.270922	0.633	0.655	1
HEATR6	0.378622	-0.376613	0.102	0.147	1
SH3BP5	0.378716	0.207359	0.612	0.547	1
RBM18	0.378751	-0.388201	0.143	0.191	1
CCDC191	0.378907	0.804993	0.102	0.068	1
LACTB2	0.378907	0.804993	0.102	0.068	1
TNKS	0.378994	0.317716	0.49	0.451	1
CHMP1B	0.379061	-0.211252	0.429	0.475	1
SRRD	0.379224	0.457844	0.224	0.174	1
HOXB6	0.379243	0.933727	0.061	0.036	1
UBE2L3	0.37942	-0.440339	0.082	0.123	1
ZFP1	0.379425	0.443727	0.163	0.118	1
POMK	0.379874	0.632725	0.163	0.121	1
TMEM86A	0.380167	0.357253	0.367	0.315	1
PPP1R7	0.380267	0.466552	0.347	0.297	1
SCAF8	0.380308	0.603578	0.204	0.161	1
HP1BP3	0.380343	0.186698	0.816	0.836	1
EIF1AD	0.380436	-0.422417	0.184	0.232	1
IFIT5	0.380527	0.355191	0.224	0.171	1
ALPL	0.380589	0.618225	0.224	0.179	1
P2RY6	0.380602	0.289338	0.245	0.186	1
VDR	0.380642	-0.349772	0.245	0.294	1
FAM222B	0.380702	0.826262	0.204	0.164	1
ITSN2	0.381043	0.4483	0.265	0.214	1
ASAP3	0.381059	0.456568	0.184	0.137	1
DUS1L	0.381148	0.122014	0.551	0.462	1
MLKL	0.381217	-0.158094	0.388	0.462	1
NFAT5	0.381376	-0.287487	0.245	0.301	1
FAM228B	0.381413	0.770228	0.102	0.068	1
TRUB1	0.381413	0.770228	0.102	0.068	1
TRAV29DV5	0.381413	0.770228	0.102	0.068	1
CTIF	0.381426	0.388921	0.286	0.231	1
PIAS2	0.381569	0.533189	0.204	0.157	1
ARHGAP15	0.381778	0.386899	0.347	0.299	1
PRKCE	0.381856	0.442423	0.245	0.193	1
GEMIN7	0.381867	0.638984	0.224	0.183	1
ZNF197	0.381889	0.623387	0.143	0.103	1
TDG	0.381916	0.518689	0.204	0.157	1
AGO1	0.38202	0.274391	0.469	0.41	1
B4GALT2	0.382031	0.52922	0.184	0.138	1
FHL3	0.382119	-0.429912	0.224	0.272	1
NDUFAF3	0.382168	0.270154	0.612	0.573	1
CC2D1A	0.382278	0.427836	0.265	0.214	1
JAZF1	0.382315	0.502295	0.306	0.258	1
CORO6	0.382472	1.16255	0.082	0.053	1
MAT2B	0.382482	0.303221	0.49	0.441	1
EVI5	0.382676	0.393158	0.204	0.154	1
QSOX2	0.382938	0.22274	0.245	0.185	1
TSC22D4	0.383001	-0.226738	0.51	0.568	1
PFKFB2	0.383075	-0.39511	0.184	0.232	1
ATP2B4	0.383138	0.265305	0.449	0.39	1
PRMT6	0.383317	0.255655	0	0.015	1
MEX3A	0.383317	0.255655	0	0.015	1
PLEKHA6	0.383317	0.255655	0	0.015	1
CCDC150	0.383317	0.255655	0	0.015	1
ACSL6	0.383317	0.255655	0	0.015	1
CDKL3	0.383317	0.255655	0	0.015	1
ASIC3	0.383317	0.255655	0	0.015	1
E2F8	0.383317	0.255655	0	0.015	1
ANO5	0.383317	0.255655	0	0.015	1
LRP4	0.383317	0.255655	0	0.015	1
B3GAT1	0.383317	0.255655	0	0.015	1
TRDV3	0.383317	0.255655	0	0.015	1
GPX2	0.383317	0.255655	0	0.015	1
ARG2	0.383317	0.255655	0	0.015	1
NT5M	0.383317	0.255655	0	0.015	1
MYO15A	0.383317	0.255655	0	0.015	1
MYH14	0.383317	0.255655	0	0.015	1
RBM11	0.383317	0.255655	0	0.015	1
NEFH	0.383317	0.255655	0	0.015	1
ENTHD1	0.383317	0.255655	0	0.015	1
PCDH11X	0.383317	0.255655	0	0.015	1
LCE5A	0.383317	0.255655	0	0.015	1
RNF39	0.383317	0.255655	0	0.015	1
MAP1LC3B2	0.383317	0.255655	0	0.015	1
RNF222	0.383317	0.255655	0	0.015	1
UPB1	0.383317	0.255655	0	0.015	1
ITLN1	0.383322	0.118151	0	0.015	1
GALNT14	0.383322	0.118151	0	0.015	1
TMEM217	0.383322	0.118151	0	0.015	1
WNT10B	0.383322	0.118151	0	0.015	1
CEACAM21	0.383322	0.118151	0	0.015	1
SLCO4A1	0.383322	0.118151	0	0.015	1
LMO1	0.383322	0.118151	0	0.015	1
TRIM44	0.383478	0.42872	0.347	0.289	1
VPS26C	0.38361	0.562633	0.327	0.284	1
RENBP	0.383708	-0.291172	0.367	0.414	1
BID	0.383725	-0.211894	0.449	0.515	1
EPM2A	0.383927	0.736281	0.102	0.068	1
TUBGCP4	0.383927	0.736281	0.102	0.068	1
FNIP1	0.383932	0.392472	0.327	0.268	1
CITED4	0.384002	-0.385891	0.082	0.123	1
DNAJC19	0.384002	-0.385891	0.082	0.123	1
PYGL	0.384066	-0.14731	0.122	0.176	1
DLGAP4	0.384132	0.140719	0.612	0.537	1
RPP14	0.384219	-0.376613	0.061	0.099	1
TFB1M	0.384219	-0.376613	0.061	0.099	1
LINC02694	0.384219	-0.376613	0.061	0.099	1
GPR52	0.38426	-0.154221	0.102	0.15	1
ANO10	0.38442	0.456568	0.184	0.137	1
FAAH	0.384669	1.04707	0.122	0.087	1
RNF168	0.384727	-0.112733	0.306	0.374	1
LYN	0.384779	-0.209013	0.367	0.439	1
SH2B2	0.384843	0.577583	0.143	0.103	1
RNASET2	0.384976	-0.197125	0.796	0.851	1
METTL8	0.385362	0.518689	0.163	0.12	1
C5orf15	0.385565	-0.317235	0.388	0.431	1
OTUD5	0.385651	0.458642	0.408	0.373	1
BICRA	0.385716	0.370425	0.286	0.231	1
POM121C	0.385805	0.15863	0.408	0.33	1
ANO6	0.385818	0.221245	0.469	0.403	1
DNTTIP2	0.385831	-0.200025	0.224	0.287	1
STRAP	0.386008	-0.171669	0.51	0.569	1
HACD2	0.386031	-0.342983	0.122	0.169	1
ENOSF1	0.386215	0.605597	0.204	0.157	1
FAM3A	0.386271	-0.22461	0.306	0.373	1
CPNE3	0.386289	0.446338	0.327	0.274	1
OTUD1	0.386354	0.445133	0.224	0.174	1
ZCCHC17	0.386357	-0.345249	0.224	0.275	1
RMI1	0.38645	0.703114	0.102	0.068	1
SOX12	0.38645	0.703114	0.102	0.068	1
MYH10	0.38645	0.670692	0.102	0.068	1
MPHOSPH8	0.386486	0.346019	0.429	0.376	1
UBASH3B	0.386514	-0.187952	0.163	0.219	1
TBCK	0.386925	0.322082	0.347	0.287	1
FKBP1B	0.387019	-0.50988	0.041	0.074	1
LAMA3	0.387019	-0.537894	0.041	0.074	1
RBM41	0.387071	-0.440339	0.082	0.123	1
CCND3	0.387104	0.209361	0.612	0.557	1
TMEM200A	0.38722	0.657017	0.122	0.085	1
CLN5	0.38722	0.657017	0.122	0.085	1
DPYD	0.387301	-0.237885	0.51	0.581	1
CCDC32	0.387343	0.255655	0.306	0.241	1
LTO1	0.387382	0.394361	0.224	0.173	1
MTMR14	0.387418	0.375949	0.265	0.21	1
BLK	0.38759	1.03842	0.184	0.142	1
GALNT1	0.387833	0.301459	0.469	0.407	1
VDAC3	0.387851	-0.146596	0.612	0.684	1
SLX4	0.388025	-0.30506	0.061	0.099	1
UHRF1	0.388025	-0.30506	0.061	0.099	1
THAP7	0.388283	0.486435	0.347	0.292	1
CLPTM1	0.388465	-0.249672	0.551	0.571	1
CEP164	0.388495	0.27502	0.286	0.226	1
PPME1	0.38854	0.49958	0.163	0.12	1
COA7	0.38854	0.480721	0.163	0.12	1
SS18L1	0.388627	0.458642	0.265	0.215	1
TOR1A	0.388935	0.363458	0.367	0.313	1
ZNF516	0.389011	-0.422417	0.102	0.145	1
PLCG2	0.389333	0.185266	0.49	0.419	1
GATD1	0.389646	0.342367	0.367	0.318	1
SCLT1	0.389684	-0.229772	0.286	0.349	1
CLDN4	0.389962	-0.452164	0.041	0.074	1
ZBTB46	0.389979	0.63005	0.122	0.085	1
C16orf70	0.39004	0.480721	0.286	0.239	1
GALNS	0.390359	-0.267442	0.449	0.484	1
TSN	0.390563	0.320195	0.286	0.227	1
CTBS	0.390621	-0.308916	0.347	0.39	1
TYSND1	0.390768	-0.329308	0.143	0.193	1
ERLIN1	0.39081	-0.392043	0.102	0.145	1
HOPX	0.390843	-0.495666	0.224	0.267	1
ENOPH1	0.390876	0.277188	0.429	0.361	1
HIPK2	0.391028	-0.428042	0.306	0.342	1
SLC38A5	0.391052	-0.388201	0.143	0.19	1
POLI	0.391099	0.437102	0.204	0.156	1
FAM50A	0.391159	0.349601	0.531	0.509	1
KCTD2	0.391192	0.423778	0.184	0.137	1
ERCC3	0.391404	0.52173	0.286	0.231	1
ZNF7	0.391429	0.49012	0.224	0.178	1
C15orf40	0.391617	-0.100489	0.061	0.101	1
TBC1D13	0.391731	0.480721	0.163	0.12	1
VILL	0.391787	0.359159	0.224	0.173	1
CXCR5	0.391907	-0.530941	0.061	0.097	1
RAP1GDS1	0.392085	-0.317235	0.143	0.191	1
MRC1	0.392498	0.160175	0.204	0.272	1
DEF6	0.392501	0.214568	0.571	0.525	1
SMC5	0.392642	0.297475	0.449	0.378	1
GORASP1	0.392877	0.284801	0.286	0.226	1
RAB3D	0.393181	0.432533	0.224	0.176	1
HNRNPA0	0.393746	0.102436	0.878	0.803	1
CLIC2	0.393848	0.577583	0.204	0.161	1
APPL2	0.394038	0.396253	0.245	0.193	1
VDAC2	0.394156	-0.358602	0.449	0.477	1
NRN1	0.394232	0.227086	0.286	0.224	1
SNX18	0.394235	0.566356	0.245	0.202	1
IL1R2	0.39436	-0.184918	0.102	0.149	1
AZIN2	0.394421	-0.376613	0.102	0.145	1
HECW2	0.394421	-0.376613	0.102	0.145	1
GSTP1	0.394679	-0.120442	0.959	0.935	1
LMNB1	0.394708	-0.284914	0.184	0.236	1
NUP85	0.394785	-0.302341	0.306	0.357	1
PIGO	0.394987	0.352163	0.286	0.231	1
NIPA1	0.395192	-0.396422	0.122	0.168	1
C11orf45	0.395291	0.893085	0.102	0.07	1
CTDP1	0.395355	-0.222886	0.245	0.304	1
RIPOR3	0.395402	-0.329308	0.163	0.212	1
ADAR	0.395505	-0.140559	0.776	0.85	1
COMMD1	0.395599	-0.246845	0.184	0.239	1
NUDC	0.395778	-0.195007	0.184	0.243	1
RAB14	0.39594	0.191525	0.633	0.55	1
CSNK1D	0.395952	-0.150337	0.51	0.574	1
ZGPAT	0.396217	0.276413	0.551	0.518	1
SLC48A1	0.396608	0.312238	0.224	0.173	1
UPF3B	0.396733	0.436227	0.265	0.217	1
SUGT1	0.396862	0.225598	0.347	0.28	1
VIPAS39	0.397174	0.634166	0.204	0.162	1
SLC35E1	0.39724	-0.273895	0.388	0.434	1
SOCS6	0.397242	-0.356529	0.122	0.168	1
CHST15	0.397303	-0.274166	0.265	0.321	1
DDI2	0.397448	0.22966	0.388	0.32	1
SELENOS	0.397483	-0.198521	0.551	0.609	1
RBM23	0.397532	0.168192	0.429	0.34	1
SMURF2	0.397638	-0.430591	0.204	0.25	1
TRBJ2-2	0.398239	0.339815	0.408	0.364	1
STK36	0.398332	0.407658	0.204	0.156	1
C11orf21	0.398332	0.378803	0.204	0.156	1
HNRNPAB	0.398415	0.247807	0.612	0.598	1
ERN1	0.39856	-0.202805	0.408	0.465	1
ADAP2	0.39872	-0.186987	0.327	0.395	1
DENND1A	0.398788	-0.345249	0.327	0.369	1
CYB5R1	0.398899	-0.309942	0.265	0.315	1
TACSTD2	0.398922	-0.612242	0.143	0.185	1
HECTD4	0.399048	-0.399697	0.143	0.188	1
TADA2A	0.399151	0.54416	0.245	0.202	1
ZXDB	0.399299	-0.356529	0.122	0.168	1
ARIH2OS	0.399854	-0.280398	0.02	0.046	1
MST1R	0.399854	-0.280398	0.02	0.046	1
NLRP6	0.399854	-0.280398	0.02	0.046	1
ZNF461	0.399854	-0.280398	0.02	0.046	1
C2orf76	0.400026	0.899511	0.082	0.053	1
TSC22D2	0.40042	0.415312	0.327	0.274	1
SPOCD1	0.400476	-0.229772	0.02	0.046	1
TRIP13	0.400476	-0.229772	0.02	0.046	1
SFT2D1	0.400476	-0.229772	0.02	0.046	1
LRRC37B	0.400476	-0.229772	0.02	0.046	1
SLC2A10	0.400476	-0.229772	0.02	0.046	1
RSPO1	0.400643	1.77023	0.041	0.022	1
TCEAL9	0.400653	0.504334	0.204	0.159	1
SMTN	0.400657	0.526957	0.224	0.179	1
DDX3Y	0.400668	0.342367	0.367	0.311	1
RSPRY1	0.400681	0.39878	0.306	0.255	1
TIFA	0.400771	0.632725	0.163	0.123	1
PELI1	0.401013	0.550102	0.204	0.161	1
ZNF621	0.401168	0.323826	0.245	0.191	1
FAM76B	0.401173	0.350514	0.347	0.289	1
SAP30BP	0.401455	0.226443	0.592	0.533	1
LFNG	0.401485	0.456568	0.184	0.138	1
IQSEC1	0.401696	0.198205	0.49	0.419	1
EGR2	0.401758	-0.367275	0.265	0.311	1
PTK7	0.401877	0.149721	0.347	0.282	1
GOLGA1	0.40188	-0.237114	0.224	0.282	1
TSEN15	0.401898	0.394361	0.224	0.174	1
STK4	0.401921	0.185266	0.633	0.609	1
GPSM3	0.401932	-0.209936	0.735	0.781	1
NUMB	0.402183	-0.24815	0.551	0.579	1
PGAP3	0.402203	0.347285	0.224	0.174	1
LPCAT1	0.402332	0.314549	0.653	0.615	1
SMPDL3B	0.40235	0.812048	0.082	0.053	1
FLACC1	0.40235	0.812048	0.082	0.053	1
CEP162	0.40235	0.855117	0.082	0.053	1
BRMS1L	0.40235	0.855117	0.082	0.053	1
ZNF845	0.40235	0.855117	0.082	0.053	1
SPRY3	0.40235	0.855117	0.082	0.053	1
PLAU	0.402455	-0.189971	0.306	0.374	1
HNRNPLL	0.402566	0.209851	0.694	0.66	1
PPT1	0.402595	-0.422417	0.224	0.268	1
LIME1	0.402821	0.385715	0.388	0.349	1
SSR3	0.402832	0.14161	0.714	0.672	1
RELCH	0.403098	0.130124	0.531	0.439	1
AKAP1	0.403182	0.407658	0.204	0.157	1
ZDHHC24	0.403656	0.494594	0.286	0.238	1
EHF	0.403929	0.478047	0.122	0.085	1
MTMR12	0.403949	0.329655	0.306	0.251	1
PHYH	0.404101	0.518689	0.163	0.121	1
ST3GAL5	0.404175	-0.298376	0.388	0.424	1
BAG1	0.404362	-0.130404	0.571	0.632	1
RBBP5	0.404386	0.577583	0.163	0.123	1
GMPPA	0.404476	0.348764	0.286	0.231	1
ZDHHC5	0.404588	-0.275868	0.388	0.431	1
PFKM	0.404611	0.594071	0.184	0.142	1
MBLAC2	0.404681	0.812048	0.082	0.053	1
BPGM	0.404893	-0.350524	0.163	0.21	1
CENPN	0.404937	0.407658	0.184	0.138	1
CYP4B1	0.404973	2.99262	0.02	0.009	1
CDC20	0.40501	-0.30506	0.061	0.097	1
DNASE1L1	0.405106	0.295029	0.408	0.347	1
PPM1A	0.405523	0.389279	0.388	0.337	1
P2RY14	0.40555	0.609763	0.245	0.202	1
RNF26	0.406187	0.236546	0.286	0.226	1
BRK1	0.406261	0.158044	0.816	0.803	1
PPP1R21	0.406592	0.377911	0.265	0.215	1
EDEM2	0.406599	-0.306224	0.388	0.422	1
DCUN1D1	0.406696	0.185266	0.51	0.431	1
GCSAM	0.407018	0.770228	0.082	0.053	1
CREB3	0.407039	-0.265692	0.286	0.34	1
KTI12	0.407219	0.59573	0.163	0.123	1
PIAS4	0.407268	0.407658	0.286	0.238	1
AIF1	0.407415	-0.181984	0.633	0.725	1
CUL1	0.407453	0.22274	0.429	0.368	1
STRADA	0.407753	0.386441	0.265	0.214	1
HIST1H2BG	0.407799	0.195113	0.51	0.431	1
YTHDF3	0.407887	-0.367275	0.184	0.231	1
THAP3	0.407896	0.684498	0.122	0.087	1
ZNF684	0.407896	0.684498	0.122	0.087	1
SMAP2	0.408001	-0.132271	0.816	0.872	1
OGFRL1	0.408296	0.273249	0.469	0.427	1
PTMS	0.408325	0.122761	0.816	0.872	1
MRI1	0.40844	0.334726	0.265	0.212	1
ENTR1	0.409019	0.450093	0.327	0.289	1
RNF187	0.409066	-0.107781	0.469	0.55	1
NUP88	0.409307	0.312238	0.245	0.191	1
RUBCN	0.409349	-0.296886	0.204	0.255	1
LRRC75B	0.409361	0.729586	0.082	0.053	1
DEDD	0.409692	0.296013	0.429	0.366	1
DICER1	0.410014	-0.145637	0.388	0.479	1
PRDX6	0.410143	0.178738	0.592	0.544	1
SNAP23	0.410201	0.233629	0.531	0.468	1
GRK2	0.410216	-0.177892	0.878	0.868	1
VNN1	0.410234	-0.361016	0.041	0.072	1
NSMF	0.410235	0.221708	0.367	0.299	1
TRAJ24	0.410467	0.392472	0.306	0.262	1
SYTL1	0.410509	0.414353	0.347	0.309	1
RMND5A	0.41082	0.282127	0.49	0.429	1
FHIT	0.410967	0.736281	0.102	0.07	1
DNTTIP1	0.411029	-0.24004	0.163	0.214	1
NLRP2	0.411259	-0.329308	0.041	0.072	1
TRAV19	0.411259	-0.422417	0.041	0.072	1
PA2G4	0.411505	-0.149919	0.694	0.766	1
DAB1	0.411617	0.407658	0	0.014	1
DQX1	0.411617	0.407658	0	0.014	1
MYO7B	0.411617	0.407658	0	0.014	1
CPS1	0.411617	0.407658	0	0.014	1
TMEM198	0.411617	0.407658	0	0.014	1
HSPA4L	0.411617	0.407658	0	0.014	1
SPATA9	0.411617	0.407658	0	0.014	1
ERAP2	0.411617	0.407658	0	0.014	1
CNR1	0.411617	0.407658	0	0.014	1
WIPF3	0.411617	0.407658	0	0.014	1
TMOD1	0.411617	0.407658	0	0.014	1
PROSER2	0.411617	0.407658	0	0.014	1
BAMBI	0.411617	0.407658	0	0.014	1
ABCC2	0.411617	0.407658	0	0.014	1
KCNH3	0.411617	0.407658	0	0.014	1
TRAV18	0.411617	0.407658	0	0.014	1
CATSPERB	0.411617	0.407658	0	0.014	1
TGM5	0.411617	0.407658	0	0.014	1
DBNDD1	0.411617	0.407658	0	0.014	1
PIMREG	0.411617	0.407658	0	0.014	1
FOXN1	0.411617	0.407658	0	0.014	1
PTGES3L	0.411617	0.407658	0	0.014	1
LRRC46	0.411617	0.407658	0	0.014	1
CBARP	0.411617	0.407658	0	0.014	1
ZNF492	0.411617	0.407658	0	0.014	1
PPP5D1	0.411617	0.407658	0	0.014	1
DHDH	0.411617	0.407658	0	0.014	1
ARHGAP40	0.411617	0.407658	0	0.014	1
HSPA13	0.411617	0.407658	0	0.014	1
BAIAP2L2	0.411617	0.407658	0	0.014	1
EFCAB6	0.411617	0.407658	0	0.014	1
MOV10L1	0.411617	0.407658	0	0.014	1
SYCE3	0.411617	0.407658	0	0.014	1
SLC19A3	0.411617	0.407658	0	0.014	1
C5orf46	0.411617	0.407658	0	0.014	1
PIK3C2G	0.411617	0.407658	0	0.014	1
IGHE	0.411617	0.407658	0	0.014	1
GNAL	0.411617	0.407658	0	0.014	1
UNC93A	0.411617	0.407658	0	0.014	1
ABCG4	0.411617	0.407658	0	0.014	1
GPR25	0.411617	0.407658	0	0.014	1
BLACAT1	0.411621	0.255655	0	0.014	1
SLC6A11	0.411621	0.255655	0	0.014	1
AK8	0.411621	0.255655	0	0.014	1
TMEM200C	0.411621	0.255655	0	0.014	1
MSMP	0.411621	0.255655	0	0.014	1
CERS5	0.411812	-0.349772	0.265	0.309	1
CORT	0.411833	1.99262	0.02	0.009	1
LDLRAD2	0.411833	1.99262	0.02	0.009	1
DNALI1	0.411833	1.99262	0.02	0.009	1
TCTEX1D1	0.411833	1.99262	0.02	0.009	1
SLC16A4	0.411833	1.99262	0.02	0.009	1
ADCY10	0.411833	1.99262	0.02	0.009	1
CGREF1	0.411833	1.99262	0.02	0.009	1
NRXN1	0.411833	1.99262	0.02	0.009	1
ACVR1C	0.411833	1.99262	0.02	0.009	1
TMEM169	0.411833	1.99262	0.02	0.009	1
CPNE9	0.411833	1.99262	0.02	0.009	1
SLC22A13	0.411833	1.99262	0.02	0.009	1
NMU	0.411833	1.99262	0.02	0.009	1
IRX4	0.411833	1.99262	0.02	0.009	1
CCDC152	0.411833	1.99262	0.02	0.009	1
SAMD5	0.411833	1.99262	0.02	0.009	1
ULBP2	0.411833	1.99262	0.02	0.009	1
ZP3	0.411833	1.99262	0.02	0.009	1
LRRN3	0.411833	1.99262	0.02	0.009	1
ZNF572	0.411833	1.99262	0.02	0.009	1
EPB41L4B	0.411833	1.99262	0.02	0.009	1
PYGM	0.411833	1.99262	0.02	0.009	1
CCDC81	0.411833	1.99262	0.02	0.009	1
TMPRSS5	0.411833	1.99262	0.02	0.009	1
BLID	0.411833	1.99262	0.02	0.009	1
NTM	0.411833	1.99262	0.02	0.009	1
AKAP3	0.411833	1.99262	0.02	0.009	1
TAS2R10	0.411833	1.99262	0.02	0.009	1
PRR4	0.411833	1.99262	0.02	0.009	1
PKP2	0.411833	1.99262	0.02	0.009	1
SPIC	0.411833	1.99262	0.02	0.009	1
STXBP6	0.411833	1.99262	0.02	0.009	1
PRIMA1	0.411833	1.99262	0.02	0.009	1
CYP46A1	0.411833	1.99262	0.02	0.009	1
HSD11B2	0.411833	1.99262	0.02	0.009	1
FHOD3	0.411833	1.99262	0.02	0.009	1
CCDC68	0.411833	1.99262	0.02	0.009	1
ZNF404	0.411833	1.99262	0.02	0.009	1
FUT2	0.411833	1.99262	0.02	0.009	1
ZNF582	0.411833	1.99262	0.02	0.009	1
SLC52A3	0.411833	1.99262	0.02	0.009	1
FNDC11	0.411833	1.99262	0.02	0.009	1
SUSD2	0.411833	1.99262	0.02	0.009	1
NAP1L3	0.411833	1.99262	0.02	0.009	1
REEP1	0.411833	1.99262	0.02	0.009	1
CLDN16	0.411833	1.99262	0.02	0.009	1
TPPP	0.411833	1.99262	0.02	0.009	1
C6orf52	0.411833	1.99262	0.02	0.009	1
ENHO	0.411833	1.99262	0.02	0.009	1
CTSV	0.411833	1.99262	0.02	0.009	1
MYRF	0.411833	1.99262	0.02	0.009	1
C15orf62	0.411833	1.99262	0.02	0.009	1
CATSPERE	0.411833	1.99262	0.02	0.009	1
NMUR1	0.411833	1.99262	0.02	0.009	1
THEGL	0.411833	1.99262	0.02	0.009	1
KRTAP5-9	0.411833	1.99262	0.02	0.009	1
TMTC1	0.411833	1.99262	0.02	0.009	1
IP6K3	0.411833	1.99262	0.02	0.009	1
ADRA2B	0.411833	1.99262	0.02	0.009	1
ZAR1	0.411833	1.99262	0.02	0.009	1
C4orf17	0.411833	1.99262	0.02	0.009	1
TERT	0.411833	1.99262	0.02	0.009	1
PLAC8L1	0.411833	1.99262	0.02	0.009	1
OPN5	0.411833	1.99262	0.02	0.009	1
SOHLH1	0.411833	1.99262	0.02	0.009	1
MSLNL	0.411833	1.99262	0.02	0.009	1
USP29	0.411833	1.99262	0.02	0.009	1
EN1	0.411966	1.35519	0.041	0.022	1
SCD5	0.411966	1.35519	0.041	0.022	1
ATP6V1G2	0.411966	1.35519	0.041	0.022	1
FAM71F2	0.411966	1.35519	0.041	0.022	1
LY6H	0.411966	1.35519	0.041	0.022	1
PRUNE2	0.411966	1.35519	0.041	0.022	1
NLRP14	0.411966	1.35519	0.041	0.022	1
GALNT8	0.411966	1.35519	0.041	0.022	1
IL26	0.411966	1.35519	0.041	0.022	1
TMEM272	0.411966	1.35519	0.041	0.022	1
SNAI3	0.411966	1.35519	0.041	0.022	1
MC1R	0.411966	1.35519	0.041	0.022	1
MEOX1	0.411966	1.35519	0.041	0.022	1
SH3BGR	0.411966	1.35519	0.041	0.022	1
KCND1	0.411966	1.35519	0.041	0.022	1
GPR173	0.411966	1.35519	0.041	0.022	1
RNF151	0.411966	1.35519	0.041	0.022	1
MAP3K11	0.411996	0.261555	0.571	0.566	1
FAM160B1	0.412021	0.375949	0.265	0.214	1
MSC	0.412049	-0.23911	0.163	0.215	1
RIC3	0.412284	-0.361016	0.041	0.072	1
CIB1	0.412308	-0.137386	0.49	0.557	1
MED30	0.412391	0.419154	0.245	0.197	1
UBFD1	0.412399	-0.336161	0.245	0.292	1
RARA	0.412399	0.370425	0.286	0.234	1
SAMHD1	0.412461	-0.129999	0.673	0.738	1
LRRFIP1	0.412619	0.389956	0.286	0.238	1
CYTH4	0.412781	-0.117804	0.531	0.622	1
PCNT	0.412845	0.437102	0.327	0.289	1
FAM83G	0.413011	0.322769	0.204	0.156	1
KATNAL1	0.413024	0.822695	0.122	0.089	1
SPIRE2	0.413216	1.77023	0.02	0.009	1
KIR2DL4	0.413216	1.77023	0.02	0.009	1
IGFL4	0.413216	1.77023	0.02	0.009	1
SNX30	0.413279	-0.237114	0.224	0.279	1
DDX23	0.413291	0.225908	0.571	0.549	1
PPP4R1	0.413452	0.299598	0.327	0.27	1
CDC40	0.413496	-0.265692	0.286	0.34	1
KLHL17	0.41357	0.703114	0.102	0.07	1
HHAT	0.41357	0.703114	0.102	0.07	1
ROGDI	0.41357	0.703114	0.102	0.07	1
KCNC3	0.41357	0.703114	0.102	0.07	1
LRRC75A	0.413734	1.25565	0.041	0.022	1
TOMM40	0.413902	0.286906	0.265	0.21	1
DUSP22	0.413998	-0.114295	0.367	0.434	1
CXorf21	0.414223	0.393158	0.204	0.157	1
RANBP3	0.41424	0.210212	0.429	0.361	1
UBQLN1	0.414295	0.102622	0.633	0.526	1
TMEM64	0.414316	0.304564	0.224	0.173	1
ARID3A	0.414387	-0.291833	0.224	0.275	1
C11orf49	0.414485	-0.313188	0.102	0.144	1
LSM2	0.41464	0.274391	0.449	0.386	1
DYM	0.414932	0.540494	0.327	0.289	1
MAGT1	0.415015	-0.308916	0.347	0.386	1
PFDN6	0.415521	0.336575	0.347	0.291	1
C6orf163	0.41557	1.05402	0.061	0.038	1
ETV2	0.41557	1.05402	0.061	0.038	1
ZSWIM9	0.415703	0.518689	0.204	0.161	1
SH3KBP1	0.415875	0.379644	0.449	0.4	1
BBS7	0.41593	0.651584	0.163	0.125	1
TULP3	0.41618	0.670692	0.102	0.07	1
MAF1	0.416206	0.187123	0.531	0.491	1
PPP3CC	0.416346	-0.313836	0.429	0.455	1
BUB1	0.416405	0.603578	0.122	0.087	1
NUDT15	0.416405	0.603578	0.122	0.087	1
DCAF11	0.416542	0.288605	0.449	0.391	1
TFCP2L1	0.416619	0.958673	0.102	0.072	1
TNFAIP1	0.41671	0.670692	0.224	0.185	1
TRAT1	0.416722	0.205614	0.306	0.246	1
MDH1	0.416914	0.221439	0.408	0.344	1
HELB	0.41694	-0.222886	0.245	0.301	1
PRKAB2	0.417194	0.443727	0.163	0.121	1
MED31	0.417194	0.443727	0.163	0.121	1
CDCA7	0.417194	0.42558	0.163	0.121	1
FUT8	0.417418	-0.183229	0.286	0.347	1
HDDC3	0.417457	0.342367	0.224	0.174	1
DIMT1	0.417459	0.292181	0.224	0.174	1
AASDH	0.417657	0.822695	0.061	0.038	1
ROR2	0.417657	0.99262	0.061	0.038	1
NPFFR1	0.417657	0.99262	0.061	0.038	1
PSMC4	0.417943	0.154372	0.531	0.451	1
SPNS1	0.418268	-0.175166	0.388	0.431	1
ULK2	0.418294	-0.291833	0.224	0.274	1
KLHL15	0.418421	-0.367275	0.082	0.12	1
LINC00672	0.418426	1.07508	0.082	0.055	1
RNASEH2B	0.418456	0.384938	0.327	0.282	1
BABAM2	0.418474	-0.442317	0.163	0.205	1
CLDND2	0.418574	-0.195007	0.143	0.191	1
TMEM238	0.418574	-0.195007	0.143	0.191	1
ZDHHC2	0.41863	0.2834	0.367	0.303	1
RNF11	0.418863	0.221245	0.673	0.631	1
LIMD2	0.41887	0.226293	0.755	0.844	1
EMC6	0.418956	-0.314434	0.224	0.272	1
MAPKAPK5	0.419131	0.221245	0.469	0.385	1
WDR46	0.419201	0.228855	0.306	0.244	1
HIST1H2BE	0.419204	0.632725	0.163	0.125	1
HGH1	0.419262	0.577583	0.122	0.087	1
ZNF138	0.419262	0.526957	0.122	0.087	1
MICALL1	0.4197	0.394361	0.204	0.159	1
EFNA5	0.419749	0.933727	0.061	0.038	1
MINDY4	0.419749	0.933727	0.061	0.038	1
TRAV30	0.419749	0.933727	0.061	0.038	1
SCML4	0.419948	-0.40731	0.102	0.142	1
JAKMIP2	0.420059	-0.329308	0.082	0.12	1
MGME1	0.420374	0.309811	0.327	0.272	1
NRBF2	0.420463	-0.277078	0.265	0.315	1
PPM1J	0.420778	1.03326	0.082	0.055	1
PDHB	0.420808	0.274271	0.51	0.474	1
AMPD3	0.421285	-0.329308	0.061	0.096	1
MED24	0.421615	0.255655	0.469	0.403	1
MOSPD1	0.421962	0.513453	0.184	0.142	1
BCKDHB	0.421974	0.430742	0.224	0.179	1
HAAO	0.421989	0.304564	0.306	0.251	1
SH3GLB2	0.42202	0.384938	0.408	0.359	1
CD19	0.422324	0.289338	0.224	0.174	1
SFMBT1	0.422336	0.407658	0.184	0.14	1
RALB	0.422528	-0.317602	0.551	0.533	1
HSH2D	0.422663	0.586628	0.265	0.234	1
TSSC4	0.422897	0.407658	0.224	0.178	1
BLOC1S1	0.423152	0.382032	0.429	0.388	1
VPS53	0.423166	0.300743	0.49	0.472	1
COQ8B	0.423182	0.281342	0.306	0.25	1
FGFR2	0.423198	-0.280398	0.02	0.044	1
TXNRD1	0.423275	-0.171355	0.143	0.191	1
COQ9	0.42328	0.36257	0.245	0.195	1
TRAPPC11	0.423306	0.436227	0.265	0.221	1
AGO4	0.423396	0.282962	0.286	0.231	1
ZNF839	0.423554	-0.273274	0.122	0.166	1
CCR4	0.42362	0.351515	0.245	0.195	1
KEAP1	0.423673	0.300743	0.388	0.344	1
FAM193B	0.423732	-0.118888	0.388	0.465	1
MRFAP1L1	0.424357	-0.273895	0.673	0.655	1
C2orf81	0.424513	-0.177305	0.02	0.044	1
TCAF2	0.424513	-0.177305	0.02	0.044	1
FBXO16	0.424513	-0.177305	0.02	0.044	1
ICAM5	0.424513	-0.177305	0.02	0.044	1
TIMM50	0.424876	0.355191	0.265	0.215	1
MCM9	0.424911	0.577583	0.143	0.106	1
FAM126A	0.424926	0.938173	0.163	0.13	1
SLC25A30	0.425058	0.391716	0.327	0.28	1
RNF41	0.42526	0.407658	0.286	0.239	1
TRABD	0.425268	-0.224191	0.51	0.564	1
ANKRD52	0.425661	0.420042	0.347	0.318	1
VCPIP1	0.425951	0.267243	0.408	0.344	1
CHMP1A	0.42615	0.282127	0.367	0.313	1
BLOC1S5	0.42634	0.284801	0.265	0.212	1
UBE2R2	0.426449	0.305987	0.49	0.424	1
AGL	0.426464	0.480721	0.163	0.123	1
SNX24	0.426464	0.480721	0.163	0.123	1
RABEPK	0.427133	0.681419	0.143	0.108	1
TMEM205	0.427146	0.49958	0.367	0.326	1
ATP6V1C2	0.427227	-0.50988	0.041	0.07	1
DPEP2	0.427596	0.418384	0.245	0.198	1
LGALS8	0.427936	-0.18913	0.265	0.328	1
TUBB2A	0.428351	-0.519279	0.163	0.203	1
GOLPH3	0.428469	0.123478	0.816	0.752	1
STRN	0.42849	-0.317235	0.143	0.186	1
MATR3	0.428795	0.10535	0.694	0.615	1
TMEM168	0.4288	0.347285	0.388	0.335	1
CPXM2	0.428802	0.603578	0.204	0.166	1
RNF34	0.428878	-0.245952	0.306	0.359	1
SMAP1	0.428929	0.307494	0.306	0.251	1
ATG5	0.428946	0.382235	0.367	0.323	1
EDF1	0.428989	0.129122	0.939	0.909	1
TMX4	0.429613	0.199071	0.551	0.496	1
YIPF1	0.429627	-0.361016	0.163	0.207	1
CAMTA2	0.42966	0.389279	0.367	0.326	1
WARS2	0.429791	0.703114	0.143	0.108	1
ZNF696	0.429791	0.703114	0.143	0.108	1
PLCH2	0.429803	0.480721	0.163	0.123	1
AGO2	0.429933	0.206896	0.49	0.432	1
CAMK1	0.430336	0.393158	0.204	0.159	1
NKRF	0.430726	0.255655	0.265	0.21	1
ZNF426	0.43088	0.397674	0.265	0.219	1
EML4	0.431196	-0.257606	0.49	0.521	1
PDZD7	0.431498	-0.361016	0.041	0.07	1
SMPD4	0.431818	0.436227	0.265	0.222	1
NISCH	0.43198	0.131327	0.49	0.419	1
MICU2	0.432053	0.329655	0.347	0.294	1
CTNS	0.432218	0.273802	0.286	0.231	1
EID3	0.432567	-0.296886	0.041	0.07	1
PPP6C	0.432909	0.340544	0.347	0.299	1
ZNF675	0.432968	0.336575	0.204	0.157	1
PI4K2B	0.43299	0.555215	0.143	0.106	1
MTMR9	0.433154	0.42558	0.163	0.123	1
SESTD1	0.433161	0.432533	0.224	0.179	1
CCDC82	0.43327	-0.238334	0.204	0.253	1
POLR2G	0.433717	-0.173483	0.673	0.726	1
NCL	0.43388	0.119333	0.878	0.889	1
TMEM60	0.43427	-0.220373	0.184	0.232	1
VPS33B	0.43462	0.657017	0.122	0.089	1
CAPNS2	0.434706	-0.229772	0.041	0.07	1
BAALC	0.434879	0.855117	0.082	0.055	1
SLC16A7	0.434879	0.855117	0.082	0.055	1
RAX	0.434879	0.855117	0.082	0.055	1
TRDC	0.435086	0.340544	0.367	0.337	1
CAMTA1	0.435157	0.236546	0.286	0.229	1
ATXN2	0.43517	0.56561	0.224	0.186	1
TMLHE	0.435536	0.36813	0.224	0.178	1
MRM2	0.435613	-0.287487	0.122	0.164	1
METTL22	0.435728	0.255655	0.245	0.193	1
SLAMF1	0.436048	0.149346	0.327	0.262	1
LNPK	0.436128	0.533189	0.143	0.106	1
TNFRSF10D	0.436128	0.533189	0.143	0.106	1
MSTO1	0.43632	0.177652	0.327	0.263	1
BROX	0.4364	-0.275868	0.184	0.231	1
EYA3	0.436519	0.42558	0.163	0.123	1
DXO	0.436519	0.42558	0.163	0.123	1
PPP1CC	0.437095	0.171024	0.653	0.578	1
FYCO1	0.437217	0.375949	0.265	0.217	1
TBX21	0.437246	-0.338894	0.184	0.227	1
RORC	0.437287	0.812048	0.082	0.055	1
TAS2R3	0.437287	0.812048	0.082	0.055	1
ARHGEF35	0.437287	0.812048	0.082	0.055	1
MPP3	0.437287	0.812048	0.082	0.055	1
ZNF223	0.437287	0.812048	0.082	0.055	1
GPR137	0.437298	-0.183229	0.286	0.342	1
CNOT6	0.437502	0.407658	0.224	0.179	1
PROCR	0.437502	0.407658	0.224	0.179	1
TRBV6-2	0.437529	0.63005	0.122	0.089	1
SNRPG	0.437772	0.121799	0.531	0.46	1
INTS9	0.437922	0.364589	0.204	0.159	1
HIST1H2AB	0.437937	0.329655	0.245	0.197	1
PPP1R16B	0.438093	-0.306224	0.367	0.398	1
WWC1	0.438259	-0.309942	0.082	0.118	1
EDEM3	0.43836	0.292181	0.388	0.338	1
PPWD1	0.438714	0.200278	0.388	0.325	1
KLHDC1	0.439138	0.638984	0.143	0.108	1
PLAAT4	0.439209	-0.113234	0.816	0.838	1
RAB5B	0.439265	0.147298	0.714	0.605	1
RAB12	0.439426	0.295029	0.429	0.359	1
CNOT4	0.43945	-0.221159	0.204	0.253	1
TGFBRAP1	0.439632	0.377911	0.265	0.219	1
CEP83	0.439701	0.770228	0.082	0.055	1
ZNF345	0.439701	0.770228	0.082	0.055	1
FCRLA	0.439701	0.729586	0.082	0.055	1
ZNF354C	0.439701	0.729586	0.082	0.055	1
FBXO30	0.439897	0.389956	0.163	0.123	1
DAPP1	0.440433	0.202544	0.306	0.246	1
SH2D3A	0.440448	0.603578	0.122	0.089	1
CD6	0.440487	-0.144883	0.306	0.361	1
NDUFA9	0.440546	0.143596	0.449	0.374	1
ZNF460	0.44061	0.333657	0.306	0.253	1
TRAM2	0.440721	0.450471	0.286	0.241	1
P4HA2	0.440871	0.393158	0.184	0.142	1
HIST1H2BO	0.440971	-0.186703	0.265	0.321	1
PPP1R11	0.441005	-0.229772	0.51	0.557	1
CD2	0.441028	-0.329308	0.327	0.361	1
CALML4	0.441055	-0.361016	0.102	0.14	1
GTF3A	0.441087	0.340115	0.592	0.559	1
EVC2	0.441149	0.703114	0.102	0.072	1
MTERF1	0.441149	0.703114	0.102	0.072	1
IFT22	0.441149	0.703114	0.102	0.072	1
DIS3L2	0.441386	0.72514	0.224	0.193	1
DESI1	0.441393	-0.122857	0.224	0.284	1
SURF6	0.44146	0.614109	0.265	0.232	1
SYNCRIP	0.44165	-0.270414	0.082	0.118	1
KCNK6	0.441965	-0.342983	0.245	0.287	1
TRAPPC8	0.44199	-0.329308	0.143	0.185	1
SLC46A1	0.442299	0.407658	0.204	0.161	1
SPATA7	0.442355	1.31455	0.061	0.039	1
PI4KB	0.442661	0.271775	0.408	0.362	1
ZNF776	0.442693	0.497856	0.184	0.144	1
DTNBP1	0.442818	-0.345249	0.224	0.267	1
SMG5	0.442838	0.223946	0.327	0.268	1
CFAP45	0.443004	0.577583	0	0.012	1
NHLH1	0.443004	0.577583	0	0.012	1
LBX2	0.443004	0.577583	0	0.012	1
DNAH7	0.443004	0.577583	0	0.012	1
RAB17	0.443004	0.577583	0	0.012	1
IMPG2	0.443004	0.577583	0	0.012	1
SHROOM3	0.443004	0.577583	0	0.012	1
LRP2BP	0.443004	0.577583	0	0.012	1
KLKB1	0.443004	0.577583	0	0.012	1
SLC23A1	0.443004	0.577583	0	0.012	1
PCDHGA7	0.443004	0.577583	0	0.012	1
SPATS1	0.443004	0.577583	0	0.012	1
CYP39A1	0.443004	0.577583	0	0.012	1
GPR31	0.443004	0.577583	0	0.012	1
HOXA1	0.443004	0.577583	0	0.012	1
FBXL13	0.443004	0.577583	0	0.012	1
RFK	0.443004	0.577583	0	0.012	1
FAM241B	0.443004	0.577583	0	0.012	1
LIPK	0.443004	0.577583	0	0.012	1
DRD4	0.443004	0.577583	0	0.012	1
TNNT3	0.443004	0.577583	0	0.012	1
ENDOU	0.443004	0.577583	0	0.012	1
LGR5	0.443004	0.577583	0	0.012	1
AC048338.2	0.443004	0.577583	0	0.012	1
PPP4R4	0.443004	0.577583	0	0.012	1
CD300LB	0.443004	0.577583	0	0.012	1
LIF	0.443004	0.577583	0	0.012	1
PHF5A	0.443004	0.577583	0	0.012	1
PHEX	0.443004	0.577583	0	0.012	1
MAGEE1	0.443004	0.577583	0	0.012	1
THEM5	0.443004	0.577583	0	0.012	1
SPATA12	0.443004	0.577583	0	0.012	1
SOX21	0.443004	0.577583	0	0.012	1
TRAV27	0.443004	0.577583	0	0.012	1
SKOR1	0.443004	0.577583	0	0.012	1
SRCIN1	0.443004	0.577583	0	0.012	1
WNK4	0.443004	0.577583	0	0.012	1
AC010325.1	0.443004	0.577583	0	0.012	1
ILDR2	0.443004	0.577583	0	0.012	1
SLC34A1	0.443004	0.577583	0	0.012	1
FCN3	0.443007	0.407658	0	0.012	1
NPTX2	0.443007	0.407658	0	0.012	1
PTPRD	0.443007	0.407658	0	0.012	1
HRCT1	0.443007	0.407658	0	0.012	1
LOXL4	0.443007	0.407658	0	0.012	1
GNAZ	0.443007	0.407658	0	0.012	1
SERPINA12	0.443007	0.407658	0	0.012	1
C2CD6	0.443007	0.407658	0	0.012	1
C5orf38	0.44301	0.255655	0	0.012	1
MTIF2	0.443287	0.407658	0.163	0.123	1
MKI67	0.443287	0.407658	0.163	0.123	1
PHF13	0.443377	0.577583	0.122	0.089	1
MPP7	0.443377	0.577583	0.122	0.089	1
SH3GLB1	0.443499	0.270528	0.51	0.487	1
AEN	0.443591	0.423778	0.184	0.142	1
PSMD9	0.443758	0.205614	0.327	0.267	1
NEURL4	0.443793	-0.280398	0.061	0.094	1
USP37	0.443833	0.670692	0.102	0.072	1
MS4A6A	0.443949	0.537719	0.571	0.549	1
SAMD3	0.444006	0.318021	0.388	0.335	1
EMID1	0.444548	0.651584	0.082	0.055	1
RNASE4	0.444548	0.614109	0.082	0.055	1
LSM4	0.444685	0.190847	0.551	0.509	1
TTLL5	0.445053	0.318849	0.327	0.279	1
SLC38A1	0.445275	0.122928	0.694	0.585	1
NIT2	0.445412	0.459188	0.286	0.248	1
ACTR6	0.445462	0.69494	0.122	0.091	1
MME	0.445551	0.239104	0.388	0.338	1
ESYT1	0.445562	0.204125	0.592	0.55	1
POLR3K	0.44557	0.889527	0.122	0.092	1
ABHD14A	0.445574	0.336575	0.204	0.159	1
SUPT20H	0.445696	0.329655	0.245	0.197	1
CAMSAP2	0.445853	0.49958	0.163	0.125	1
ZNF23	0.44587	0.557683	0.143	0.108	1
PMAIP1	0.445992	0.686812	0.184	0.149	1
HIST1H2BJ	0.446289	0.482426	0.184	0.144	1
EIF3I	0.446342	0.285471	0.551	0.504	1
NCOA2	0.446384	0.380046	0.347	0.303	1
FOXK1	0.446446	0.177652	0.327	0.265	1
ENDOD1	0.446525	0.864865	0.122	0.092	1
COL4A4	0.446685	0.452052	0.184	0.144	1
PTGR2	0.446691	0.372469	0.163	0.123	1
AHSA1	0.446938	-0.222022	0.592	0.6	1
NSMAF	0.44697	0.156119	0.367	0.303	1
HYOU1	0.447013	0.25129	0.429	0.4	1
NUDCD2	0.447063	0.312238	0.245	0.197	1
CLIP2	0.447214	0.407658	0.184	0.142	1
PARP11	0.447214	0.375949	0.184	0.142	1
SCIMP	0.447243	-0.368836	0.224	0.265	1
CFB	0.447463	0.26883	0.449	0.407	1
FTSJ3	0.44761	0.407658	0.286	0.243	1
FBXL20	0.447812	-0.318581	0.163	0.205	1
PHF11	0.447826	0.104167	0.469	0.395	1
TAS2R13	0.447902	0.719602	0.122	0.091	1
HINT1	0.447917	0.160813	0.816	0.771	1
FCGRT	0.447987	0.106953	0.98	0.95	1
EFNA3	0.448018	-0.329308	0.02	0.043	1
PPM1N	0.448018	-0.329308	0.02	0.043	1
AP3B1	0.448052	-0.135854	0.265	0.318	1
LTF	0.448233	-0.50988	0.041	0.068	1
GATC	0.448423	0.559661	0.163	0.126	1
RNF216	0.448601	0.259783	0.49	0.441	1
ARG1	0.448713	-0.229772	0.02	0.043	1
TRIM7	0.448713	-0.280398	0.02	0.043	1
TREM2	0.449155	0.49012	0.224	0.188	1
CBX3	0.449326	0.232884	0.571	0.54	1
LRWD1	0.449396	-0.280398	0.143	0.185	1
KDM4A	0.449408	-0.177305	0.02	0.043	1
HMMR	0.449408	-0.177305	0.02	0.043	1
TRBV13	0.449408	-0.177305	0.02	0.043	1
GPC4	0.449408	-0.177305	0.02	0.043	1
TRMT1L	0.449942	0.289338	0.245	0.195	1
PCDHGA12	0.450102	-0.122857	0.02	0.043	1
SKA3	0.450102	-0.122857	0.02	0.043	1
PHKB	0.450668	0.434625	0.204	0.162	1
PRICKLE3	0.450851	0.391716	0.184	0.142	1
DPM2	0.450851	0.329655	0.184	0.142	1
EIF4ENIF1	0.450927	-0.161957	0.224	0.277	1
FAM120AOS	0.450932	0.355191	0.408	0.361	1
MTERF3	0.451327	0.451051	0.245	0.203	1
CD2BP2	0.45157	-0.248966	0.286	0.33	1
PLBD2	0.451579	-0.20293	0.469	0.494	1
BAG3	0.451598	-0.210913	0.184	0.231	1
C16orf58	0.451625	0.319567	0.449	0.39	1
NARF	0.451914	-0.211894	0.449	0.494	1
JARID2	0.451917	0.420042	0.224	0.181	1
AFTPH	0.452318	0.246069	0.286	0.231	1
ANKMY1	0.45268	0.462106	0.163	0.125	1
SPHK1	0.4528	-0.284538	0.367	0.409	1
WSB2	0.45311	-0.16858	0.571	0.603	1
SGK3	0.453136	-0.329308	0.245	0.285	1
PIGG	0.453163	0.329655	0.347	0.296	1
VAMP1	0.453579	0.262541	0.347	0.296	1
TUBA1B	0.453596	0.151318	0.224	0.174	1
MTMR3	0.453599	0.215013	0.265	0.212	1
DENND1C	0.45372	-0.344415	0.367	0.391	1
AKAP7	0.453797	-0.296886	0.041	0.068	1
PAK2	0.453903	0.480721	0.265	0.229	1
SNAPC3	0.453967	0.149721	0.388	0.316	1
RECQL	0.454023	0.317716	0.306	0.258	1
BRPF3	0.454133	0.434625	0.204	0.162	1
KIAA1958	0.454139	0.830349	0.102	0.074	1
GGNBP2	0.454242	0.127122	0.653	0.568	1
KLHDC10	0.454242	0.278023	0.245	0.195	1
DEGS1	0.454306	0.179389	0.531	0.46	1
KLRB1	0.454503	0.360352	0.184	0.142	1
RGS1	0.454539	-0.20139	0.184	0.231	1
PTPRF	0.454642	-0.399697	0.143	0.181	1
TASP1	0.454648	0.547836	0.102	0.072	1
ZNF124	0.454794	0.36813	0.224	0.179	1
ALPK1	0.454887	-0.150337	0.184	0.234	1
TRAJ17	0.455174	0.162545	0.367	0.306	1
VEGFB	0.4553	-0.108466	0.449	0.506	1
ECHS1	0.455328	-0.219924	0.347	0.395	1
PSMB2	0.455372	-0.133757	0.796	0.79	1
LZTS2	0.455887	0.377911	0.265	0.221	1
DNAJB12	0.456017	0.369988	0.327	0.285	1
NMNAT1	0.456026	-0.229772	0.041	0.068	1
CPD	0.456391	0.293551	0.408	0.359	1
RRP1B	0.457059	-0.148242	0.204	0.25	1
KMT2E	0.457114	0.202544	0.653	0.614	1
RHOU	0.457198	-0.303773	0.327	0.368	1
GIMAP2	0.457307	-0.26036	0.163	0.207	1
FUOM	0.457495	-0.116678	0.265	0.328	1
IGLV4-60	0.457641	1.32966	0.082	0.056	1
SRCAP	0.457757	-0.142029	0.347	0.412	1
SNRNP25	0.457801	0.33247	0.408	0.347	1
POMP	0.457881	0.182723	0.469	0.391	1
CALCOCO1	0.458031	0.185266	0.429	0.366	1
MVB12A	0.458322	-0.329308	0.143	0.183	1
GTPBP4	0.458507	0.236115	0.367	0.315	1
SCNN1D	0.458655	0.99262	0.061	0.039	1
GPSM2	0.458655	0.99262	0.061	0.039	1
HCN3	0.458655	0.99262	0.061	0.039	1
ZNF524	0.458851	-0.309942	0.082	0.116	1
TSEN34	0.45886	0.301459	0.286	0.236	1
SUMF1	0.459104	-0.136663	0.245	0.303	1
PBX3	0.459237	0.69494	0.224	0.186	1
STC2	0.459558	0.372469	0.163	0.125	1
HINFP	0.459603	0.329655	0.245	0.198	1
ST13	0.459627	0.132798	0.571	0.479	1
KREMEN1	0.460101	-0.365834	0.245	0.28	1
ORMDL2	0.460166	0.456568	0.306	0.265	1
TOP3A	0.460594	0.365532	0.245	0.202	1
TMEM182	0.460823	0.933727	0.061	0.039	1
C3orf70	0.460823	0.933727	0.061	0.039	1
ARHGEF37	0.460823	0.933727	0.061	0.039	1
PANK1	0.460823	0.877143	0.061	0.039	1
GALNT4	0.460823	0.933727	0.061	0.039	1
FANCM	0.460994	0.511494	0.143	0.108	1
PAQR4	0.460994	0.511494	0.143	0.108	1
SGF29	0.460994	0.511494	0.143	0.108	1
CSF3R	0.461031	-0.186183	0.367	0.417	1
SCML1	0.461091	-0.210913	0.184	0.229	1
RBMS1	0.461128	-0.106915	0.102	0.142	1
KIF3B	0.461272	0.407658	0.245	0.202	1
PSPC1	0.461331	0.298724	0.469	0.436	1
NRXN2	0.461435	-0.280398	0.061	0.092	1
NARS2	0.461435	-0.280398	0.061	0.092	1
HDHD5	0.461873	-0.206688	0.143	0.186	1
AGGF1	0.461873	0.262228	0.367	0.321	1
COL16A1	0.462079	0.232754	0.388	0.335	1
AFMID	0.462166	0.350514	0.204	0.161	1
RTRAF	0.462414	0.20573	0.735	0.713	1
COMMD2	0.462528	0.462106	0.204	0.164	1
ATG4D	0.462608	-0.183229	0.143	0.186	1
TCTN3	0.462747	0.432533	0.224	0.183	1
CD5	0.462842	0.286906	0.245	0.197	1
SPRED2	0.462959	-0.345249	0.102	0.138	1
SLC12A8	0.462994	0.877143	0.061	0.039	1
SCX	0.462994	0.877143	0.061	0.039	1
ZNF615	0.462994	0.877143	0.061	0.039	1
CENPI	0.462994	0.877143	0.061	0.039	1
ZNF212	0.463015	0.407658	0.163	0.125	1
THYN1	0.463324	0.2413	0.347	0.294	1
DCTN6	0.463532	-0.157939	0.388	0.427	1
ATP5ME	0.463663	0.206235	0.694	0.689	1
STK40	0.463739	-0.13049	0.408	0.475	1
BST2	0.463824	-0.135031	0.816	0.926	1
ZKSCAN5	0.464123	0.577583	0.163	0.128	1
LPCAT4	0.464208	0.49012	0.245	0.203	1
PI4K2A	0.464472	-0.18175	0.367	0.412	1
FBXW4	0.464796	0.103097	0.449	0.362	1
ZNF175	0.464839	0.603578	0.122	0.091	1
BTG2	0.464861	0.173193	0.735	0.74	1
PIGP	0.464905	0.359159	0.224	0.181	1
KRBA1	0.464998	-0.280398	0.102	0.138	1
VMO1	0.464998	-0.296886	0.102	0.138	1
TLE3	0.465038	-0.319657	0.184	0.224	1
DUSP2	0.465094	-0.355303	0.204	0.243	1
KCTD14	0.46517	0.822695	0.061	0.039	1
ATP23	0.46517	0.822695	0.061	0.039	1
POLR3H	0.465211	-0.221159	0.204	0.25	1
AMD1	0.465332	-0.105943	0.429	0.499	1
PNKP	0.46537	0.103097	0.469	0.386	1
COPS3	0.465422	-0.21383	0.224	0.272	1
SLC35A2	0.465545	0.329655	0.184	0.142	1
INSIG2	0.465684	-0.136663	0.122	0.164	1
CDC123	0.465808	-0.113579	0.51	0.552	1
ZC3HAV1	0.46582	0.16122	0.51	0.45	1
ZNF41	0.465996	0.751612	0.163	0.132	1
MS4A1	0.466341	0.60435	0.327	0.308	1
TMEM167B	0.466368	-0.314041	0.347	0.379	1
TTC8	0.46665	0.597761	0.143	0.109	1
NUDT9	0.466691	0.523135	0.204	0.168	1
PDE4A	0.467041	-0.296886	0.102	0.138	1
CMC4	0.467072	0.386441	0.245	0.202	1
STBD1	0.46746	0.4483	0.143	0.108	1
PRDM8	0.467835	0.577583	0.122	0.091	1
KIF20B	0.467835	0.577583	0.122	0.091	1
TRAJ10	0.468107	0.195113	0.347	0.285	1
PARP9	0.468254	0.233287	0.469	0.421	1
NFATC1	0.468466	0.270922	0.327	0.272	1
HLA-DRB1	0.468763	-0.616795	0.082	0.115	1
CPEB2	0.46878	0.157251	0.327	0.265	1
CYP7B1	0.468803	0.398259	0.265	0.221	1
ZDHHC7	0.468812	-0.234448	0.327	0.379	1
KIAA1109	0.468939	0.351515	0.245	0.2	1
HGS	0.469348	0.133976	0.694	0.615	1
MAX	0.469626	0.104647	0.857	0.8	1
AAAS	0.469706	0.189312	0.306	0.251	1
DGAT1	0.469767	0.217687	0.286	0.232	1
CNKSR3	0.470358	0.812048	0.082	0.056	1
PIGU	0.470358	0.812048	0.082	0.056	1
OCRL	0.470358	0.812048	0.082	0.056	1
NMNAT2	0.470416	1.25565	0.041	0.024	1
GHRL	0.470416	1.25565	0.041	0.024	1
THAP9	0.470416	1.25565	0.041	0.024	1
METTL27	0.470416	1.25565	0.041	0.024	1
PSMC3IP	0.470416	1.25565	0.041	0.024	1
HPN	0.470416	1.25565	0.041	0.024	1
SPATA25	0.470416	1.25565	0.041	0.024	1
NCAM2	0.470416	1.25565	0.041	0.024	1
AFF2	0.470416	1.25565	0.041	0.024	1
NACC2	0.47044	-0.270414	0.184	0.226	1
TRAF3IP3	0.470684	0.338117	0.408	0.349	1
CCDC127	0.470709	0.4483	0.143	0.108	1
RND3	0.47084	0.552048	0.122	0.091	1
CD300C	0.47084	0.552048	0.122	0.091	1
EPS15	0.470878	0.42558	0.286	0.241	1
GIMAP5	0.470988	0.200278	0.653	0.68	1
SNAPC1	0.47105	-0.376613	0.102	0.137	1
PDCD1	0.471303	0.476045	0.204	0.166	1
BRF1	0.47137	-0.313188	0.224	0.265	1
SAMD4A	0.471452	0.407658	0.265	0.224	1
AFDN	0.471497	0.265305	0.449	0.397	1
TINF2	0.471507	-0.224338	0.327	0.373	1
B3GALT4	0.471645	-0.34669	0.204	0.243	1
NXF1	0.471876	-0.164349	0.673	0.725	1
ADAT3	0.47188	0.670692	0.102	0.074	1
RIN3	0.471955	0.178738	0.571	0.516	1
ABCB9	0.472264	1.16255	0.041	0.024	1
LIPE	0.472264	1.16255	0.041	0.024	1
ZNF221	0.472264	0.99262	0.041	0.024	1
ZNF480	0.472264	1.16255	0.041	0.024	1
YWHAB	0.472319	0.209851	0.469	0.41	1
ANGEL2	0.472458	0.462106	0.163	0.126	1
PHF7	0.472842	0.770228	0.082	0.056	1
POLE2	0.472842	0.770228	0.082	0.056	1
NAPA	0.472868	-0.105311	0.735	0.805	1
L3MBTL3	0.47307	0.2446	0.245	0.197	1
GSKIP	0.473109	-0.122857	0.143	0.186	1
CRAMP1	0.473697	0.496663	0.204	0.168	1
DUSP8	0.473854	0.526957	0.122	0.091	1
MDM2	0.473889	-0.168371	0.49	0.544	1
CLIP4	0.473898	-0.21383	0.408	0.456	1
THBS3	0.47405	0.513453	0.184	0.147	1
MBD5	0.47405	0.513453	0.184	0.147	1
AMPH	0.474115	1.07508	0.041	0.024	1
CCL25	0.474115	1.07508	0.041	0.024	1
CAPN10	0.47416	0.198044	0.429	0.381	1
TBL1X	0.474244	0.421078	0.204	0.164	1
GARS	0.474376	0.329655	0.224	0.181	1
EIF2B5	0.474587	-0.128395	0.551	0.578	1
POC5	0.474639	0.638984	0.102	0.074	1
SLC43A1	0.474639	0.638984	0.102	0.074	1
PARD6G	0.474639	0.638984	0.102	0.074	1
CLYBL	0.474735	0.69494	0.122	0.092	1
BAZ1A	0.474843	0.310796	0.449	0.398	1
KRT23	0.474855	-0.329308	0.041	0.067	1
ASXL2	0.474874	-0.288666	0.224	0.265	1
RARRES1	0.475089	-0.30506	0.143	0.181	1
PAN2	0.475127	0.39538	0.224	0.183	1
LIPG	0.475159	-0.229772	0.02	0.041	1
ZNF793	0.47516	-0.280398	0.02	0.041	1
GPBAR1	0.475331	0.729586	0.082	0.056	1
RAD51AP1	0.475331	0.729586	0.082	0.056	1
OSGIN1	0.475331	0.729586	0.082	0.056	1
ZNF283	0.475331	0.729586	0.082	0.056	1
UMPS	0.475484	0.292181	0.224	0.179	1
PSMC3	0.475634	0.199071	0.469	0.41	1
KANSL1	0.476241	0.337269	0.327	0.284	1
PIGC	0.476622	0.255655	0.327	0.275	1
ARMC10	0.476626	-0.177305	0.02	0.041	1
SLC4A11	0.476626	-0.122857	0.02	0.041	1
ERCC2	0.476877	0.502295	0.122	0.091	1
TRAJ31	0.477257	0.294129	0.306	0.258	1
PGM3	0.47731	0.42872	0.327	0.292	1
B4GALT4	0.477406	0.607957	0.102	0.074	1
PRPF6	0.47757	0.218624	0.592	0.562	1
NAA60	0.477941	0.168192	0.49	0.429	1
TLR10	0.478019	0.627624	0.163	0.128	1
MMP23B	0.47813	0.770228	0	0.01	1
UTS2	0.47813	0.770228	0	0.01	1
PDZK1	0.47813	0.770228	0	0.01	1
MYBPH	0.47813	0.770228	0	0.01	1
GREM2	0.47813	0.770228	0	0.01	1
CYP27C1	0.47813	0.770228	0	0.01	1
GPR39	0.47813	0.770228	0	0.01	1
CXCR1	0.47813	0.770228	0	0.01	1
TNNC1	0.47813	0.770228	0	0.01	1
NSUN7	0.47813	0.770228	0	0.01	1
CDC25C	0.47813	0.770228	0	0.01	1
ADGRF1	0.47813	0.770228	0	0.01	1
KCNQ5	0.47813	0.770228	0	0.01	1
RGS17	0.47813	0.770228	0	0.01	1
IQANK1	0.47813	0.770228	0	0.01	1
FAM166B	0.47813	0.770228	0	0.01	1
C9orf43	0.47813	0.770228	0	0.01	1
ARMC4	0.47813	0.770228	0	0.01	1
ARHGAP19	0.47813	0.770228	0	0.01	1
JAKMIP3	0.47813	0.770228	0	0.01	1
MMP27	0.47813	0.770228	0	0.01	1
KRT7	0.47813	0.770228	0	0.01	1
CCDC62	0.47813	0.770228	0	0.01	1
KBTBD6	0.47813	0.770228	0	0.01	1
HTR2A	0.47813	0.770228	0	0.01	1
GPC5	0.47813	0.770228	0	0.01	1
KCNK10	0.47813	0.770228	0	0.01	1
SPESP1	0.47813	0.770228	0	0.01	1
TPSD1	0.47813	0.770228	0	0.01	1
NPIPB11	0.47813	0.770228	0	0.01	1
CCDC113	0.47813	0.770228	0	0.01	1
IL17C	0.47813	0.770228	0	0.01	1
USP43	0.47813	0.770228	0	0.01	1
KRT36	0.47813	0.770228	0	0.01	1
PCSK4	0.47813	0.770228	0	0.01	1
SHD	0.47813	0.770228	0	0.01	1
AC008687.4	0.47813	0.770228	0	0.01	1
FAM71E1	0.47813	0.770228	0	0.01	1
C19orf84	0.47813	0.770228	0	0.01	1
ZNF497	0.47813	0.770228	0	0.01	1
KRTAP12-1	0.47813	0.770228	0	0.01	1
MAPK8IP2	0.47813	0.770228	0	0.01	1
LPAR4	0.47813	0.770228	0	0.01	1
C1orf210	0.47813	0.770228	0	0.01	1
ABHD1	0.47813	0.770228	0	0.01	1
DOK7	0.47813	0.770228	0	0.01	1
SOSTDC1	0.47813	0.770228	0	0.01	1
WNK2	0.47813	0.770228	0	0.01	1
BARX2	0.47813	0.770228	0	0.01	1
PYDC1	0.47813	0.770228	0	0.01	1
DLX3	0.47813	0.770228	0	0.01	1
CCDC116	0.47813	0.770228	0	0.01	1
PROK2	0.47813	0.770228	0	0.01	1
ZNF879	0.47813	0.770228	0	0.01	1
FBXO24	0.47813	0.770228	0	0.01	1
NXNL2	0.47813	0.770228	0	0.01	1
SIX4	0.47813	0.770228	0	0.01	1
DUOX2	0.47813	0.770228	0	0.01	1
DLGAP1	0.47813	0.770228	0	0.01	1
P2RY4	0.47813	0.770228	0	0.01	1
HCRT	0.47813	0.770228	0	0.01	1
CACNG1	0.47813	0.770228	0	0.01	1
PRAME	0.47813	0.770228	0	0.01	1
CLDN19	0.47813	0.770228	0	0.01	1
KLB	0.47813	0.770228	0	0.01	1
OR9A2	0.47813	0.770228	0	0.01	1
OR4C13	0.47813	0.770228	0	0.01	1
OR8K3	0.47813	0.770228	0	0.01	1
GNRH2	0.47813	0.770228	0	0.01	1
FMO2	0.47813	0.770228	0	0.01	1
SLC44A5	0.478133	0.577583	0	0.01	1
CD1B	0.478133	0.577583	0	0.01	1
C2orf50	0.478133	0.577583	0	0.01	1
PRELID2	0.478133	0.577583	0	0.01	1
RGS20	0.478133	0.577583	0	0.01	1
VPREB3	0.478133	0.577583	0	0.01	1
RIBC1	0.478133	0.577583	0	0.01	1
POLDIP3	0.478152	0.208349	0.551	0.503	1
NKD2	0.478186	-0.353154	0.061	0.091	1
MED16	0.478206	0.455592	0.265	0.229	1
TRBV18	0.478264	1.05402	0.102	0.075	1
FAM151B	0.478336	-0.229772	0.041	0.067	1
PACRGL	0.478405	-0.270414	0.082	0.115	1
TOM1L2	0.478408	0.473246	0.163	0.128	1
STARD4	0.478598	0.4483	0.265	0.227	1
DDX19B	0.478928	0.440079	0.286	0.253	1
RBM27	0.478953	0.350514	0.204	0.162	1
FAM189B	0.478953	0.336575	0.204	0.162	1
VAMP7	0.479233	0.459188	0.286	0.248	1
ING2	0.479465	0.42558	0.163	0.126	1
NAA80	0.479498	-0.195007	0.041	0.067	1
KLRC1	0.479498	-0.195007	0.041	0.067	1
LMTK3	0.479498	-0.195007	0.041	0.067	1
DOT1L	0.479528	0.262228	0.347	0.294	1
KLHL21	0.4796	-0.251687	0.245	0.287	1
MESD	0.479662	0.113475	0.469	0.398	1
SP140	0.479781	0.381186	0.347	0.311	1
HENMT1	0.479982	0.384938	0.245	0.203	1
CCDC9	0.480037	0.359159	0.224	0.183	1
IZUMO4	0.480181	0.547836	0.102	0.074	1
VPS45	0.480193	0.212402	0.367	0.318	1
GMPR	0.480211	-0.229772	0.082	0.115	1
INO80D	0.480265	0.175485	0.367	0.308	1
PTPN18	0.480272	-0.280398	0.143	0.181	1
CCL22	0.480328	0.507194	0.082	0.056	1
LDLR	0.480412	-0.301563	0.122	0.159	1
MLLT6	0.480454	0.161807	0.694	0.665	1
FCHSD2	0.4806	0.378274	0.388	0.347	1
LAMTOR4	0.480804	-0.118623	0.918	0.903	1
SLIRP	0.480891	-0.17883	0.531	0.561	1
ECD	0.480906	0.249396	0.367	0.32	1
ALG9	0.480916	0.550102	0.204	0.169	1
VPS35L	0.481108	0.290702	0.388	0.333	1
E2F3	0.481116	0.478047	0.224	0.188	1
TMEM259	0.481185	-0.125191	0.878	0.908	1
NCKAP5L	0.481311	0.290006	0.286	0.239	1
ZNF576	0.481471	-0.280398	0.102	0.137	1
EPB41	0.481486	0.375949	0.245	0.203	1
TRAJ41	0.481526	0.483607	0.204	0.168	1
MAPRE2	0.481588	0.638984	0.143	0.111	1
PTPN12	0.481793	-0.151769	0.673	0.713	1
FBXO25	0.481897	0.211933	0.245	0.197	1
TARSL2	0.481962	-0.14731	0.143	0.185	1
FAM122B	0.482478	0.333657	0.306	0.265	1
PLEKHF2	0.482651	0.197811	0.388	0.33	1
JMJD8	0.482917	0.36813	0.204	0.164	1
RANBP9	0.482959	0.326044	0.327	0.285	1
PWP2	0.482962	0.547836	0.102	0.074	1
TMEM42	0.482988	0.511494	0.143	0.109	1
TSPYL4	0.482988	0.511494	0.143	0.109	1
CACNA2D4	0.482988	0.511494	0.143	0.109	1
MRM3	0.482988	0.511494	0.143	0.109	1
CNTNAP1	0.482988	0.511494	0.143	0.109	1
TRAJ49	0.48328	0.266795	0.245	0.198	1
DENND4B	0.483359	0.317347	0.49	0.491	1
PHTF2	0.483432	0.369988	0.327	0.282	1
POLR2A	0.48376	0.199071	0.592	0.545	1
TM9SF1	0.483786	-0.186703	0.286	0.332	1
INO80	0.483895	0.393158	0.204	0.164	1
SMCR8	0.484023	-0.300161	0.184	0.222	1
NSD1	0.484132	0.161419	0.551	0.515	1
TMEM170A	0.484446	0.216836	0.367	0.316	1
TMEM218	0.484527	0.478047	0.224	0.188	1
APTX	0.484643	-0.164921	0.204	0.251	1
ZNF544	0.484646	-0.357877	0.184	0.221	1
TMEM141	0.484684	0.483607	0.204	0.168	1
TRMT2A	0.484827	0.346904	0.408	0.39	1
USP45	0.484852	0.618225	0.143	0.111	1
OTULINL	0.484916	0.36813	0.367	0.32	1
HLA-DOA	0.485102	-0.269948	0.612	0.603	1
RAB35	0.485475	-0.105682	0.531	0.585	1
ANAPC4	0.485559	-0.229772	0.265	0.304	1
CD247	0.485644	-0.229772	0.204	0.246	1
LAT	0.485677	0.211261	0.469	0.424	1
CPSF3	0.48568	0.476782	0.286	0.25	1
THOC7	0.485785	0.167797	0.612	0.559	1
RPF1	0.485905	0.16665	0.204	0.161	1
CAB39	0.485944	-0.177305	0.367	0.405	1
HECTD1	0.486041	0.203459	0.51	0.474	1
NBPF19	0.486279	0.49012	0.143	0.109	1
SCYL1	0.486447	0.340544	0.469	0.439	1
DUSP10	0.486456	0.562633	0.184	0.15	1
LGALS3BP	0.48651	-0.122857	0.837	0.868	1
RFC4	0.486519	0.389956	0.163	0.126	1
MSS51	0.486519	0.389956	0.163	0.126	1
LEPROT	0.486595	-0.142895	0.469	0.501	1
HIST1H1D	0.486661	-0.280398	0.204	0.244	1
HIST1H3I	0.486716	0.312611	0.429	0.39	1
RIC1	0.486758	-0.280398	0.367	0.402	1
TCTA	0.486895	-0.195007	0.204	0.248	1
CHD7	0.486926	0.322769	0.204	0.162	1
BORA	0.48708	0.421078	0.204	0.166	1
UBE2O	0.48708	0.421078	0.204	0.166	1
TMEM68	0.487217	0.391716	0.184	0.145	1
NCR1	0.487277	-0.177305	0.061	0.091	1
ELOVL1	0.48743	-0.184257	0.367	0.419	1
SLC39A13	0.48775	0.282479	0.51	0.472	1
BZW1	0.487786	0.272036	0.612	0.65	1
SF3A3	0.487948	0.223946	0.306	0.256	1
DDX55	0.488008	0.196154	0.327	0.272	1
NRM	0.488305	-0.183229	0.143	0.183	1
INPP5K	0.488419	0.286352	0.327	0.274	1
C6orf120	0.48843	-0.21383	0.224	0.268	1
ZNF224	0.488511	0.243164	0.367	0.321	1
SUPT6H	0.488536	0.152868	0.735	0.691	1
DHRS9	0.489405	0.202544	0.286	0.236	1
RTEL1	0.489471	0.358414	0.265	0.219	1
AMACR	0.489581	0.469059	0.143	0.109	1
HARS2	0.489754	-0.110473	0.143	0.185	1
CTNNBL1	0.489777	-0.294542	0.49	0.485	1
ATP10A	0.490065	0.338117	0.163	0.126	1
NHP2	0.490215	0.240142	0.531	0.474	1
SERINC5	0.49031	-0.30694	0.245	0.282	1
CARHSP1	0.490318	0.195113	0.265	0.214	1
EHD1	0.490331	0.308805	0.551	0.53	1
ARL17A	0.490487	-0.265692	0.286	0.328	1
RASSF2	0.490563	0.355191	0.327	0.291	1
RGS14	0.490652	-0.320537	0.204	0.241	1
ZFP41	0.490668	0.421078	0.204	0.166	1
BCL3	0.490904	-0.110699	0.592	0.679	1
EEF1E1	0.490995	0.375949	0.184	0.145	1
ECHDC1	0.49111	0.276413	0.347	0.303	1
MIER1	0.491238	0.245625	0.571	0.532	1
TRAF2	0.491319	0.208349	0.408	0.354	1
NUDT2	0.492276	0.562633	0.184	0.15	1
FDFT1	0.492303	-0.205319	0.286	0.33	1
UBR4	0.492352	0.173584	0.531	0.515	1
SCAF1	0.49252	0.416591	0.286	0.25	1
TICAM2	0.492598	0.577583	0.122	0.092	1
AP4M1	0.492598	0.577583	0.122	0.092	1
GOLGA5	0.492886	-0.241845	0.306	0.345	1
IQGAP2	0.493062	-0.290313	0.082	0.113	1
OSBPL8	0.493513	0.162545	0.449	0.39	1
PRNP	0.493784	-0.200308	0.694	0.708	1
RNF225	0.493962	0.355191	0.02	0.041	1
MCM4	0.493983	0.524472	0.163	0.13	1
CRCP	0.49423	0.719602	0.224	0.2	1
MYADM	0.494271	0.411997	0.429	0.409	1
ITGB7	0.494292	0.15944	0.469	0.403	1
PSMA2	0.494333	0.150685	0.653	0.621	1
FLG2	0.494443	-0.50988	0.041	0.065	1
ACOT2	0.494563	0.383205	0.224	0.185	1
ANXA9	0.494722	0.462106	0.02	0.041	1
RFX7	0.494722	0.462106	0.02	0.041	1
TMEM106A	0.494723	-0.119153	0.449	0.492	1
KLC4	0.494787	0.360352	0.184	0.145	1
PRPF4	0.494788	0.329655	0.184	0.145	1
TSTA3	0.49488	-0.115904	0.245	0.291	1
PRPF19	0.495217	-0.133387	0.327	0.386	1
MTMR6	0.495879	0.307494	0.286	0.243	1
WDR12	0.495921	0.350514	0.204	0.164	1
RBMX2	0.495994	0.426641	0.265	0.226	1
TMCC3	0.496029	0.443727	0.163	0.128	1
KIAA0753	0.496029	0.443727	0.163	0.128	1
CTCF	0.496029	0.407658	0.163	0.128	1
BTAF1	0.49638	-0.146278	0.612	0.648	1
DDB2	0.496427	0.317716	0.306	0.267	1
UBL7	0.496626	0.142955	0.306	0.251	1
DTD2	0.496675	0.577583	0.224	0.19	1
ZNF625	0.49677	-0.250236	0.082	0.113	1
TRBV7-3	0.496852	-0.392043	0.041	0.065	1
CD24	0.497037	-0.422417	0.061	0.089	1
TP53BP2	0.497201	0.420042	0.224	0.186	1
TMA16	0.497258	0.307054	0.327	0.284	1
CDC34	0.497357	-0.23911	0.388	0.414	1
FAM20B	0.497566	0.644697	0.163	0.13	1
LSM14A	0.497642	0.158358	0.612	0.547	1
TBC1D22B	0.497961	0.473246	0.163	0.13	1
PDCL	0.497983	-0.268872	0.245	0.282	1
SMIM27	0.497984	0.618225	0.245	0.212	1
SETDB2	0.498399	-0.296886	0.102	0.135	1
SDHB	0.498405	-0.146931	0.469	0.515	1
RBM7	0.498593	0.344922	0.184	0.145	1
PPM1G	0.498646	-0.112733	0.571	0.586	1
38412	0.498718	0.248459	0.327	0.274	1
ACP6	0.498742	0.526957	0.122	0.092	1
C5orf22	0.499562	0.347285	0.224	0.185	1
PAK4	0.4996	0.42558	0.163	0.128	1
SMUG1	0.499775	0.452052	0.184	0.149	1
CAPN7	0.500112	0.23012	0.429	0.369	1
USP3	0.500135	0.133219	0.551	0.484	1
NUP37	0.500261	0.670692	0.102	0.075	1
MTRF1	0.500472	-0.263719	0.041	0.065	1
RAB1A	0.500991	0.152868	0.735	0.696	1
PDE6D	0.501385	0.696227	0.245	0.212	1
BTK	0.501424	-0.236198	0.286	0.325	1
ZNF286A	0.50168	-0.229772	0.041	0.065	1
ZNF654	0.50172	-0.280398	0.061	0.089	1
HPF1	0.501798	0.709687	0.245	0.226	1
DCUN1D3	0.501815	0.343118	0.286	0.239	1
GRPEL2	0.501826	0.39538	0.224	0.186	1
SHLD3	0.501827	0.502295	0.122	0.092	1
BST1	0.501827	0.478047	0.122	0.092	1
GON7	0.501878	0.407658	0.184	0.147	1
IL13RA1	0.501983	-0.240771	0.449	0.475	1
CRLF3	0.502008	-0.2165	0.571	0.588	1
CLSPN	0.502265	0.933727	0.061	0.041	1
CCDC51	0.502265	0.933727	0.061	0.041	1
PCDHGB7	0.502265	0.933727	0.061	0.041	1
PGBD1	0.502265	0.933727	0.061	0.041	1
AJM1	0.502265	0.933727	0.061	0.041	1
RPP25	0.502265	0.933727	0.061	0.041	1
ZNF607	0.502265	0.933727	0.061	0.041	1
TTC7B	0.502398	0.248459	0.347	0.292	1
ERICH1	0.502461	0.159082	0.429	0.362	1
RHBDF1	0.502704	-0.246845	0.102	0.135	1
CD226	0.502771	-0.177305	0.204	0.246	1
IQCN	0.502888	-0.195007	0.041	0.065	1
RTTN	0.503082	0.638984	0.102	0.075	1
COASY	0.503141	-0.206688	0.163	0.202	1
PPOX	0.503152	0.467159	0.184	0.149	1
ARID3B	0.503152	0.467159	0.184	0.149	1
MOB3B	0.50321	0.255655	0.408	0.361	1
UNC5B	0.503346	-0.244419	0.122	0.157	1
PDZD8	0.503468	0.246666	0.286	0.239	1
TLR5	0.504097	-0.159383	0.041	0.065	1
ZNF48	0.504097	-0.229772	0.041	0.065	1
AURKB	0.504097	-0.159383	0.041	0.065	1
KIF18B	0.504097	-0.159383	0.041	0.065	1
LYPLAL1	0.504189	0.261941	0.347	0.301	1
CASP8AP2	0.504324	0.338117	0.286	0.248	1
SLC7A5	0.50433	-0.162658	0.184	0.226	1
TRAPPC9	0.504363	-0.110473	0.286	0.332	1
DNM3	0.5045	0.877143	0.061	0.041	1
ZNF669	0.5045	0.877143	0.061	0.041	1
INPP4B	0.5045	0.877143	0.061	0.041	1
OR5B21	0.5045	0.877143	0.061	0.041	1
FAM111B	0.5045	0.877143	0.061	0.041	1
GSDMA	0.5045	0.877143	0.061	0.041	1
LDOC1	0.5045	0.877143	0.061	0.041	1
CFAP97	0.504583	0.223946	0.408	0.369	1
ATP5PD	0.50459	-0.188946	0.735	0.761	1
PTBP3	0.504746	0.118151	0.673	0.588	1
ALAS1	0.504851	-0.229772	0.061	0.089	1
SP4	0.504851	-0.229772	0.061	0.089	1
FASTK	0.504858	-0.185502	0.429	0.467	1
ERLIN2	0.504863	-0.246845	0.102	0.135	1
DLGAP5	0.504866	-0.122857	0.02	0.039	1
AKR1B10	0.504866	-0.177305	0.02	0.039	1
DNAJC21	0.504915	-0.258117	0.306	0.34	1
ZNRF2	0.504997	0.27502	0.265	0.221	1
NIFK	0.505044	0.646846	0.122	0.094	1
EPS8L2	0.505091	0.770228	0.143	0.113	1
SERPINB9	0.505293	-0.221392	0.51	0.55	1
PC	0.505307	-0.122857	0.041	0.065	1
MPZL3	0.505911	0.607957	0.102	0.075	1
PEX12	0.50634	0.770228	0.082	0.058	1
SAAL1	0.506419	-0.203777	0.061	0.089	1
MBTPS2	0.506419	-0.203777	0.061	0.089	1
P2RY1	0.50674	0.822695	0.061	0.041	1
TMEM170B	0.50674	0.822695	0.061	0.041	1
JHY	0.50674	0.822695	0.061	0.041	1
IL22RA1	0.50674	0.770228	0.061	0.041	1
TTC32	0.50674	0.770228	0.061	0.041	1
DYRK4	0.50674	0.770228	0.061	0.041	1
BLCAP	0.506753	-0.150337	0.429	0.468	1
ZNF740	0.506994	0.201944	0.449	0.407	1
NCOR1	0.507241	0.204476	0.51	0.448	1
TRIM11	0.50757	-0.243447	0.265	0.303	1
PCSK7	0.507976	0.167564	0.653	0.622	1
QTRT2	0.507988	-0.177305	0.061	0.089	1
SURF1	0.508272	0.269684	0.449	0.41	1
OAT	0.508528	0.322082	0.327	0.282	1
FASN	0.508545	0.399246	0.286	0.253	1
C9orf72	0.508555	-0.266766	0.388	0.421	1
DIXDC1	0.508746	0.577583	0.102	0.075	1
TRBV4-1	0.508891	0.729586	0.082	0.058	1
DEGS2	0.508891	0.729586	0.082	0.058	1
NEDD4	0.508891	0.729586	0.082	0.058	1
ARL8A	0.509224	-0.128395	0.327	0.371	1
ARFGEF2	0.509229	0.172599	0.429	0.371	1
NELFCD	0.509394	0.16665	0.388	0.333	1
MCAT	0.50954	0.375949	0.184	0.147	1
INTS1	0.509674	0.537426	0.367	0.354	1
SSRP1	0.50981	0.206024	0.347	0.297	1
ZNF414	0.510239	0.201207	0.245	0.198	1
SARS	0.510624	-0.142309	0.49	0.537	1
HSBP1	0.510688	-0.1561	0.469	0.508	1
HPS1	0.510738	0.199071	0.347	0.296	1
SOCS7	0.511131	0.430742	0.122	0.092	1
PIN1	0.511134	0.189853	0.449	0.402	1
RBL1	0.511196	0.407658	0.184	0.149	1
LSM6	0.51128	-0.283947	0.49	0.503	1
ZNF681	0.511448	0.690058	0.082	0.058	1
MMP19	0.511553	0.297475	0.245	0.203	1
RBAK	0.511946	0.469059	0.143	0.111	1
UBE2D4	0.512097	0.799975	0.102	0.077	1
SNRNP40	0.512152	-0.188709	0.469	0.489	1
CRTC2	0.512416	-0.155771	0.163	0.203	1
KCNMB1	0.513651	-0.122857	0.122	0.159	1
STRBP	0.513801	-0.309942	0.082	0.111	1
ATF4	0.513829	0.110802	0.796	0.786	1
S1PR4	0.513889	0.617329	0.286	0.253	1
CANT1	0.513933	0.249656	0.388	0.337	1
GPR183	0.514255	-0.317235	0.143	0.176	1
THOC5	0.514468	0.208349	0.367	0.318	1
PVR	0.514607	0.422305	0.184	0.149	1
DTX3	0.51466	0.359159	0.224	0.186	1
ZNF346	0.515043	0.644697	0.163	0.132	1
SLC9A1	0.515317	0.4483	0.143	0.111	1
NCOA3	0.515342	0.154372	0.49	0.434	1
OSCP1	0.515375	1.77023	0.02	0.01	1
MAB21L3	0.515375	1.77023	0.02	0.01	1
LENEP	0.515375	1.77023	0.02	0.01	1
SLC35F3	0.515375	1.77023	0.02	0.01	1
PFN4	0.515375	1.77023	0.02	0.01	1
SULT1C4	0.515375	1.77023	0.02	0.01	1
IL1A	0.515375	1.77023	0.02	0.01	1
WNT6	0.515375	1.77023	0.02	0.01	1
NYAP2	0.515375	1.77023	0.02	0.01	1
F2RL1	0.515375	1.77023	0.02	0.01	1
MEIKIN	0.515375	1.77023	0.02	0.01	1
CCNJL	0.515375	1.77023	0.02	0.01	1
UNC5A	0.515375	1.77023	0.02	0.01	1
GPLD1	0.515375	1.77023	0.02	0.01	1
PSORS1C1	0.515375	1.77023	0.02	0.01	1
PKIB	0.515375	1.77023	0.02	0.01	1
MACC1	0.515375	1.77023	0.02	0.01	1
VIPR2	0.515375	1.77023	0.02	0.01	1
ZNF596	0.515375	1.77023	0.02	0.01	1
RLN2	0.515375	1.77023	0.02	0.01	1
JPH4	0.515375	1.77023	0.02	0.01	1
ZC2HC1C	0.515375	1.77023	0.02	0.01	1
C14orf178	0.515375	1.77023	0.02	0.01	1
SLC24A5	0.515375	1.77023	0.02	0.01	1
CENPV	0.515375	1.77023	0.02	0.01	1
SLC5A5	0.515375	1.77023	0.02	0.01	1
PPFIA3	0.515375	1.77023	0.02	0.01	1
TSKS	0.515375	1.77023	0.02	0.01	1
SLC13A3	0.515375	1.77023	0.02	0.01	1
CACNA1F	0.515375	1.77023	0.02	0.01	1
ZCCHC18	0.515375	1.77023	0.02	0.01	1
SOWAHB	0.515375	1.77023	0.02	0.01	1
SRRM3	0.515375	1.77023	0.02	0.01	1
STAR	0.515375	1.77023	0.02	0.01	1
ATP2C2	0.515375	1.77023	0.02	0.01	1
MC5R	0.515375	1.77023	0.02	0.01	1
KRTAP4-2	0.515375	1.77023	0.02	0.01	1
MAG	0.515375	1.77023	0.02	0.01	1
SPDYE5	0.515375	1.77023	0.02	0.01	1
SSU72P2	0.515375	1.77023	0.02	0.01	1
SLC10A1	0.515375	1.77023	0.02	0.01	1
GPN1	0.515584	0.325196	0.286	0.241	1
MAP4K2	0.515708	-0.250236	0.082	0.111	1
TMEM256	0.515824	0.4483	0.204	0.169	1
TRIM39	0.516577	0.358414	0.265	0.227	1
TTC39C	0.516683	-0.114908	0.388	0.448	1
LRRN1	0.516828	1.57758	0.02	0.01	1
ENTPD2	0.516828	1.57758	0.02	0.01	1
HACD1	0.516828	1.57758	0.02	0.01	1
C12orf42	0.516828	1.57758	0.02	0.01	1
AC025283.2	0.516828	1.25565	0.02	0.01	1
C17orf107	0.516828	1.57758	0.02	0.01	1
FBXO15	0.516828	1.57758	0.02	0.01	1
PRRG2	0.516828	1.57758	0.02	0.01	1
GDF15	0.516828	1.57758	0.02	0.01	1
VPS29	0.516882	0.115811	0.673	0.655	1
FGFRL1	0.516936	-0.27486	0.163	0.198	1
STIM2	0.516999	0.338117	0.286	0.248	1
ZNF780A	0.517098	-0.273274	0.122	0.156	1
DHX38	0.517482	-0.255307	0.327	0.357	1
MTX1	0.517619	-0.229772	0.082	0.111	1
PDE6B	0.517619	-0.229772	0.082	0.111	1
PEX7	0.517619	-0.229772	0.082	0.111	1
ZNF638	0.517753	0.181654	0.531	0.479	1
PSMA4	0.517927	-0.122857	0.878	0.821	1
F5	0.517992	-0.263719	0.102	0.133	1
AVL9	0.518042	-0.110473	0.286	0.337	1
DDX19A	0.518364	0.456568	0.286	0.255	1
EDRF1	0.518441	0.162545	0.327	0.275	1
BECN1	0.518768	-0.125853	0.551	0.571	1
NDFIP1	0.518814	0.172114	0.633	0.631	1
PRKX	0.518874	0.10185	0.388	0.462	1
SLC7A6	0.519056	0.326358	0.347	0.308	1
RGS2	0.519114	0.18123	0.286	0.239	1
TBC1D7	0.519239	0.185266	0.327	0.277	1
HIST1H4A	0.51982	0.122458	0.633	0.622	1
TRAJ4	0.520078	0.243682	0.224	0.183	1
MICAL2	0.520097	-0.21943	0.49	0.506	1
EGR3	0.520284	-0.300161	0.184	0.219	1
TP53INP2	0.52038	0.255655	0.204	0.164	1
RAD21	0.520739	0.10185	0.306	0.25	1
RCC2	0.52083	0.155173	0.673	0.656	1
ANKDD1A	0.521131	0.314549	0.184	0.147	1
PROSER3	0.521752	0.457844	0.204	0.171	1
CCZ1	0.522058	-0.244419	0.122	0.156	1
TMEM161A	0.522414	-0.229772	0.102	0.133	1
ZNRF1	0.523257	0.170079	0.531	0.475	1
ILRUN	0.523259	0.305296	0.714	0.685	1
RETREG3	0.523552	0.182723	0.429	0.379	1
PAF1	0.523785	0.432533	0.224	0.19	1
IL17RC	0.523993	0.421078	0.204	0.169	1
UCP2	0.524008	-0.144883	0.673	0.815	1
ZSCAN29	0.524372	0.391716	0.184	0.149	1
SLC25A1	0.524398	0.407658	0.204	0.169	1
NAGS	0.524602	-0.280398	0.061	0.087	1
DHCR7	0.52463	-0.212494	0.102	0.133	1
HCLS1	0.52479	-0.146596	0.673	0.667	1
CSNK1G1	0.525264	-0.267907	0.143	0.176	1
BGLAP	0.525487	0.387758	0.143	0.111	1
LRRC14	0.525574	0.144624	0.286	0.236	1
DMTF1	0.525711	0.208349	0.367	0.316	1
ZBED1	0.526701	0.164507	0.408	0.352	1
IGFLR1	0.526885	-0.180444	0.49	0.537	1
GPATCH11	0.52703	0.502295	0.122	0.094	1
ENDOG	0.52703	0.502295	0.122	0.094	1
CELF2	0.527201	0.172987	0.531	0.506	1
MLYCD	0.527232	0.389956	0.163	0.13	1
RPRD2	0.527499	0.292181	0.224	0.185	1
GTPBP10	0.527522	-0.300161	0.184	0.217	1
HOMER3	0.527522	-0.300161	0.184	0.217	1
ACBD5	0.527562	-0.257606	0.204	0.239	1
CAPS	0.527823	0.265305	0.265	0.222	1
TRBV3-1	0.527838	-0.203777	0.061	0.087	1
TCN2	0.527864	-0.229772	0.469	0.487	1
EPHB6	0.528354	0.618225	0.143	0.115	1
AIFM1	0.52851	0.407658	0.224	0.19	1
CAMKK1	0.528614	-0.195007	0.041	0.063	1
SLC50A1	0.528874	0.208349	0.327	0.277	1
DTL	0.528877	1.16255	0.041	0.026	1
C2orf88	0.528877	1.16255	0.041	0.026	1
HYAL3	0.528877	1.16255	0.041	0.026	1
MSANTD1	0.528877	1.16255	0.041	0.026	1
AADAT	0.528877	1.16255	0.041	0.026	1
ANKRD33B	0.528877	1.16255	0.041	0.026	1
KCNQ3	0.528877	1.16255	0.041	0.026	1
KAZALD1	0.528877	1.16255	0.041	0.026	1
RTN4RL2	0.528877	1.16255	0.041	0.026	1
SHISA2	0.528877	1.16255	0.041	0.026	1
TRAV8-1	0.528877	1.16255	0.041	0.026	1
KCNAB3	0.528877	1.16255	0.041	0.026	1
GAREM1	0.528877	1.16255	0.041	0.026	1
ZBTB7C	0.528877	1.16255	0.041	0.026	1
ZNF177	0.528877	1.16255	0.041	0.026	1
TNFRSF13C	0.528877	1.16255	0.041	0.026	1
TAGAP	0.528942	0.20535	0.49	0.419	1
C1orf198	0.529096	-0.243447	0.265	0.299	1
TNRC18	0.529276	0.164801	0.245	0.301	1
TRIM62	0.529458	-0.177305	0.061	0.087	1
PPP1R3B	0.529535	0.295548	0.204	0.166	1
GRSF1	0.529572	0.118151	0.673	0.615	1
DPAGT1	0.52958	0.623387	0.184	0.156	1
RABGEF1	0.529739	0.290006	0.286	0.246	1
ZDHHC23	0.529872	-0.122857	0.041	0.063	1
KANSL2	0.530216	0.318849	0.327	0.287	1
TIMMDC1	0.530508	0.194254	0.388	0.337	1
PPP1R37	0.530579	-0.186183	0.204	0.243	1
MED4	0.530766	0.298359	0.367	0.33	1
ANKS1B	0.530786	1.07508	0.041	0.026	1
SLC2A4	0.530786	1.07508	0.041	0.026	1
TOM1L1	0.530786	1.07508	0.041	0.026	1
TRAV26-2	0.530786	1.07508	0.041	0.026	1
TOR4A	0.531078	-0.229772	0.204	0.239	1
ACPP	0.53108	-0.150337	0.061	0.087	1
TONSL	0.53108	-0.177305	0.061	0.087	1
TRPV1	0.53108	-0.150337	0.061	0.087	1
RBBP8	0.53108	-0.177305	0.061	0.087	1
C20orf96	0.53108	-0.177305	0.061	0.087	1
PORCN	0.53108	-0.150337	0.061	0.087	1
BRD3	0.531644	0.703114	0.204	0.178	1
CHMP7	0.531793	-0.17944	0.367	0.414	1
PPP1CB	0.531867	0.189478	0.612	0.569	1
RARRES2	0.532411	-0.163884	0.327	0.385	1
THTPA	0.532627	0.381186	0.204	0.169	1
ZNF512B	0.532837	0.270154	0.184	0.147	1
CTDNEP1	0.532918	-0.101897	0.673	0.744	1
HELLS	0.53331	0.429684	0.306	0.279	1
TMEM267	0.533337	0.430742	0.122	0.094	1
MMGT1	0.533383	0.2647	0.286	0.243	1
TGDS	0.533644	-0.280398	0.102	0.132	1
ADCK5	0.533645	-0.313188	0.102	0.132	1
MIA3	0.533656	-0.258918	0.122	0.154	1
PNKD	0.533767	-0.146033	0.306	0.354	1
CREM	0.5343	0.113786	0.469	0.414	1
KLF13	0.534336	0.235663	0.571	0.499	1
LHPP	0.534565	0.338117	0.163	0.13	1
HMGA1	0.534594	0.255655	0.49	0.485	1
VANGL1	0.534682	0.607957	0.102	0.077	1
ZNF222	0.534682	0.607957	0.102	0.077	1
GBP6	0.534956	-0.177305	0.02	0.038	1
UBQLN4	0.53543	0.118151	0.306	0.253	1
EME2	0.535965	0.518689	0.184	0.15	1
DTNB	0.536276	-0.302835	0.204	0.236	1
JMJD4	0.53633	-0.203777	0.204	0.241	1
CDYL2	0.536762	0.214178	0.408	0.354	1
CBFA2T2	0.537106	0.129122	0.163	0.212	1
EMC7	0.537456	-0.101356	0.388	0.429	1
SLCO5A1	0.537573	0.577583	0.102	0.077	1
PAFAH2	0.53759	-0.252492	0.163	0.197	1
COPB1	0.537709	-0.153359	0.306	0.347	1
SCAND1	0.537746	0.292181	0.408	0.368	1
HOOK2	0.537954	0.4483	0.143	0.113	1
TRBV19	0.537954	0.427836	0.143	0.113	1
LPAR5	0.538093	-0.292782	0.143	0.174	1
PIKFYVE	0.538241	-0.263719	0.224	0.258	1
AAK1	0.538622	0.347285	0.224	0.188	1
BTG3	0.538684	-0.180444	0.286	0.326	1
VPS26A	0.539002	-0.248966	0.286	0.318	1
DCTN4	0.53907	0.151318	0.408	0.357	1
CBR1	0.539247	-0.156243	0.367	0.4	1
SLC7A6OS	0.539495	-0.263719	0.224	0.256	1
CHID1	0.539627	0.118151	0.367	0.313	1
GZMA	0.539818	-0.308113	0.531	0.518	1
KMT5A	0.540102	0.799975	0.102	0.079	1
MYOF	0.540143	-0.214975	0.551	0.574	1
ATP5MC3	0.540544	0.133133	0.592	0.573	1
FOXN3	0.540616	0.25238	0.51	0.492	1
FOXO3	0.540746	0.195607	0.531	0.509	1
PTAR1	0.540749	0.168192	0.408	0.357	1
GTF3C2	0.540959	-0.280398	0.265	0.296	1
SIT1	0.541051	-0.144883	0.163	0.2	1
COG2	0.541269	-0.229772	0.122	0.154	1
TSC1	0.541269	-0.229772	0.122	0.154	1
MTAP	0.541269	-0.244419	0.122	0.154	1
INTS12	0.541369	0.509838	0.204	0.174	1
MLH1	0.541389	0.427836	0.143	0.113	1
NATD1	0.541412	0.215013	0.082	0.115	1
ZNF688	0.541672	0.29379	0.347	0.315	1
PLPP5	0.541824	0.202544	0.286	0.241	1
ABCD3	0.541969	0.265305	0.265	0.226	1
CPTP	0.542293	0.329655	0.224	0.188	1
INPP4A	0.542384	0.187636	0.469	0.405	1
DLST	0.542475	0.614109	0.143	0.116	1
WAPL	0.542487	-0.161503	0.286	0.318	1
PLOD3	0.542604	0.21818	0.327	0.282	1
PSME3	0.542605	0.426641	0.265	0.236	1
CHMP2B	0.542701	-0.212494	0.102	0.132	1
SYNJ2	0.542708	0.729586	0.082	0.06	1
DNAL1	0.542708	0.729586	0.082	0.06	1
PRDM2	0.543119	-0.205793	0.551	0.585	1
RNH1	0.543555	-0.101897	0.735	0.762	1
LEMD2	0.543784	0.142955	0.51	0.448	1
TRIM34	0.543817	-0.200025	0.122	0.154	1
KRAS	0.543923	0.325196	0.286	0.25	1
CIR1	0.543964	-0.579461	0.429	0.429	1
ZNF484	0.544169	0.407658	0.163	0.132	1
LMO4	0.544428	0.189478	0.571	0.588	1
TADA3	0.544758	0.218502	0.551	0.55	1
POLR1C	0.545073	-0.144883	0.082	0.109	1
PLEKHA2	0.545159	-0.122857	0.347	0.398	1
NUS1	0.545318	0.690058	0.082	0.06	1
PSD3	0.545318	0.690058	0.082	0.06	1
TTC16	0.545318	0.690058	0.082	0.06	1
LIN7B	0.545318	0.690058	0.082	0.06	1
TMEM245	0.54532	-0.221159	0.204	0.239	1
BAG4	0.545865	0.741082	0.102	0.079	1
USF2	0.546021	-0.117091	0.898	0.944	1
ADPRM	0.546069	0.552048	0.122	0.096	1
IL18BP	0.546154	-0.178923	0.49	0.508	1
SERINC3	0.5462	-0.215966	0.265	0.299	1
AGPAT4	0.546235	0.242599	0.204	0.166	1
THAP8	0.546283	0.462106	0.102	0.077	1
TARS2	0.54632	-0.27486	0.163	0.195	1
MAFK	0.546492	0.211933	0.245	0.203	1
TTYH3	0.546894	-0.120942	0.653	0.715	1
KIAA1522	0.546992	0.314549	0.245	0.209	1
PHTF1	0.547053	0.295548	0.204	0.168	1
PEMT	0.547053	0.295548	0.204	0.168	1
MOB4	0.547207	0.312238	0.367	0.338	1
ZFP91	0.547428	0.171024	0.653	0.581	1
KHK	0.547933	0.651584	0.082	0.06	1
TLR7	0.547933	0.614109	0.082	0.06	1
SLC25A36	0.548048	0.388921	0.265	0.229	1
VPS54	0.548229	0.185266	0.347	0.303	1
ATP6V0E2	0.548365	-0.229772	0.061	0.085	1
RNF208	0.548479	0.822695	0.061	0.043	1
SDK2	0.548479	0.822695	0.061	0.043	1
COX7A1	0.548479	0.822695	0.061	0.043	1
ZNF17	0.548479	0.822695	0.061	0.043	1
CSNK2A3	0.54873	0.816771	0.122	0.099	1
FAM102B	0.54877	0.272728	0.286	0.248	1
VAMP3	0.548858	0.217327	0.388	0.354	1
NME1	0.548907	0.282622	0.408	0.373	1
PICALM	0.549145	-0.14594	0.714	0.749	1
NSDHL	0.549255	0.526957	0.122	0.096	1
TUBGCP5	0.549641	0.483607	0.204	0.174	1
PLEKHN1	0.550035	-0.203777	0.061	0.085	1
C12orf75	0.550332	-0.157127	0.265	0.306	1
CRYZ	0.550553	0.614109	0.082	0.06	1
FCSK	0.550553	0.577583	0.082	0.06	1
CES2	0.550632	-0.248388	0.204	0.236	1
UFSP1	0.550775	0.770228	0.061	0.043	1
ARRDC1	0.551032	0.187812	0.408	0.373	1
NUMBL	0.551113	0.670692	0.122	0.097	1
MSL3	0.551116	0.360352	0.184	0.15	1
MFSD6	0.551145	-0.30506	0.143	0.173	1
EIF2B1	0.551206	0.23926	0.469	0.446	1
ZC3H8	0.551261	0.26883	0.204	0.168	1
QKI	0.551274	0.121229	0.939	0.906	1
PSEN2	0.551566	-0.110473	0.143	0.178	1
RSPH3	0.551585	0.372469	0.163	0.132	1
FAM110B	0.551585	0.372469	0.163	0.132	1
PLA2G6	0.551585	0.372469	0.163	0.132	1
LTC4S	0.552449	0.502295	0.122	0.096	1
ZNF672	0.552589	0.407658	0.245	0.215	1
CWC25	0.55297	0.400705	0.327	0.303	1
CLCN4	0.553075	0.670692	0.061	0.043	1
MAPRE3	0.553178	0.577583	0.082	0.06	1
LDLRAD3	0.553178	0.541959	0.082	0.06	1
ZFC3H1	0.553432	0.170874	0.551	0.496	1
NOL7	0.554097	0.304564	0.327	0.294	1
SP140L	0.554225	0.225372	0.469	0.444	1
ITGB8	0.554284	-0.280398	0.102	0.13	1
EIF4EBP2	0.554362	0.266795	0.388	0.352	1
TNFSF14	0.554604	0.159082	0.245	0.202	1
RGP1	0.554718	0.294649	0.265	0.227	1
RNPEPL1	0.55482	0.404177	0.49	0.516	1
MEF2B	0.555142	-0.339955	0.163	0.193	1
BBS5	0.555437	0.175485	0.082	0.113	1
TNFRSF8	0.555562	-0.122857	0.041	0.062	1
CADM3	0.555562	-0.122857	0.041	0.062	1
ETV1	0.555562	-0.122857	0.041	0.062	1
ZNF563	0.555562	-0.159383	0.041	0.062	1
HERPUD2	0.555736	0.169	0.367	0.318	1
CETN2	0.555781	-0.258918	0.122	0.152	1
CDC27	0.556134	0.220031	0.347	0.304	1
STRN3	0.556486	0.262541	0.347	0.309	1
TMEM173	0.556501	0.308324	0.571	0.561	1
DHX36	0.556554	0.153901	0.429	0.371	1
CD9	0.55681	0.275927	0.49	0.491	1
RAB33A	0.556869	-0.159383	0.041	0.062	1
GSDMB	0.557043	-0.192491	0.245	0.28	1
PDSS2	0.557079	0.255655	0.224	0.186	1
SNAPC5	0.557252	-0.13291	0.184	0.221	1
TSC22D1	0.557371	-0.313711	0.531	0.511	1
SETMAR	0.557758	0.557683	0.143	0.116	1
IMPA1	0.55789	0.421078	0.204	0.173	1
SHOC2	0.558113	0.240548	0.327	0.285	1
DCAF17	0.558126	0.591522	0.184	0.156	1
FBXO3	0.558284	-0.229772	0.184	0.215	1
SLC46A3	0.558349	0.387758	0.245	0.215	1
TACC3	0.558378	-0.214975	0.122	0.152	1
TBCE.1	0.558378	-0.229772	0.122	0.152	1
SLC25A11	0.558406	0.172599	0.429	0.383	1
ARSG	0.55886	0.454201	0.122	0.096	1
ST3GAL4	0.558952	0.686812	0.163	0.137	1
LRRC8D	0.559066	0.265997	0.245	0.207	1
ANO8	0.559068	0.329655	0.184	0.15	1
LILRB1	0.55918	-0.148242	0.224	0.262	1
BTBD7	0.559405	0.230418	0.469	0.443	1
CCNT2	0.559642	0.135745	0.286	0.238	1
PSMD14	0.559645	-0.216833	0.286	0.316	1
MKRN1	0.560055	-0.131592	0.531	0.562	1
DENND4A	0.560139	0.203459	0.327	0.284	1
PSMD3	0.560308	0.145737	0.408	0.357	1
KDM5A	0.560381	-0.149041	0.306	0.354	1
YIF1B	0.560414	0.163955	0.49	0.456	1
FOXRED2	0.560723	0.557683	0.143	0.116	1
PLPP6	0.56078	0.4483	0.143	0.115	1
KRT80	0.561016	-0.422417	0.061	0.084	1
CSKMT	0.561078	0.877143	0.082	0.062	1
PTPN22	0.561208	-0.103139	0.286	0.328	1
RTL5	0.561244	-0.212494	0.102	0.13	1
LMAN2L	0.561559	0.243682	0.224	0.186	1
FBXO45	0.562076	0.430742	0.122	0.096	1
ZNHIT2	0.562076	0.430742	0.122	0.096	1
FLT3	0.562076	0.430742	0.122	0.096	1
SYAP1	0.562084	0.315488	0.429	0.409	1
GOLGA7	0.562213	-0.106444	0.49	0.523	1
DENND6A	0.562794	0.337532	0.388	0.362	1
SERP1	0.563335	0.199071	0.592	0.588	1
CENPK	0.563424	-0.166578	0.082	0.108	1
BDKRB2	0.563727	0.344922	0.082	0.06	1
SARM1	0.564711	0.282127	0.204	0.169	1
EDEM1	0.564848	0.181345	0.714	0.713	1
GNPTAB	0.564894	0.251418	0.469	0.436	1
SLC25A44	0.564917	-0.200025	0.245	0.279	1
CCT5	0.565017	-0.104241	0.49	0.521	1
ABHD5	0.565178	-0.210913	0.204	0.236	1
TNPO3	0.5653	0.407658	0.122	0.096	1
SMC3	0.565332	0.255655	0.265	0.227	1
NUDT1	0.565451	-0.144883	0.082	0.108	1
FNTB	0.565451	-0.144883	0.082	0.108	1
CKAP5	0.565497	0.23078	0.367	0.332	1
ZNF141	0.565544	-0.242596	0.143	0.173	1
PIK3CB	0.565571	-0.24004	0.347	0.369	1
CCS	0.56568	0.206024	0.327	0.285	1
SDE2	0.56593	-0.129009	0.286	0.32	1
SPATA20	0.565976	0.261941	0.347	0.316	1
EIF2S3B	0.566201	0.375949	0.184	0.152	1
TMCO6	0.566314	0.394361	0.204	0.173	1
SMU1	0.566341	0.432533	0.204	0.174	1
MCPH1	0.566495	0.417712	0.245	0.217	1
LY75	0.566577	0.22274	0.245	0.205	1
GPR171	0.566709	0.19744	0.306	0.262	1
ALG3	0.566922	0.366435	0.327	0.294	1
PLA2G4B	0.566935	-0.302835	0.204	0.232	1
IDE	0.567756	-0.252492	0.163	0.193	1
ADSL	0.567774	-0.122857	0.347	0.393	1
STX12	0.568057	-0.100489	0.163	0.198	1
RHOT2	0.568104	0.203299	0.531	0.533	1
XRN1	0.568119	-0.168843	0.306	0.344	1
RHEBL1	0.56824	-0.159383	0.102	0.13	1
SHPK	0.56824	-0.159383	0.102	0.13	1
ST3GAL2	0.568313	0.298359	0.367	0.333	1
CABIN1	0.568354	0.346904	0.408	0.397	1
ZFY	0.568531	0.36257	0.122	0.096	1
RAB32	0.568555	-0.152151	0.245	0.282	1
EML3	0.568786	0.161626	0.571	0.566	1
OSER1	0.568877	-0.233888	0.449	0.453	1
MTA3	0.569074	0.267728	0.224	0.188	1
STAM	0.569074	0.267728	0.224	0.188	1
TLR4	0.569107	0.262228	0.347	0.315	1
PGGT1B	0.569166	-0.229772	0.347	0.374	1
DGUOK	0.569282	-0.122857	0.245	0.285	1
CDT1	0.569551	0.547836	0.102	0.079	1
SRRT	0.569643	0.222279	0.571	0.559	1
PBDC1	0.569728	-0.195007	0.204	0.238	1
PWWP3A	0.569764	0.502295	0.204	0.174	1
CIAO2A	0.569826	-0.18027	0.571	0.564	1
ZNF768	0.570209	0.360352	0.184	0.152	1
PSRC1	0.570484	0.118151	0.02	0.036	1
HIST3H2BB	0.570484	0.118151	0.02	0.036	1
TTC30A	0.570484	0.118151	0.02	0.036	1
EHHADH	0.570484	0.118151	0.02	0.036	1
CACFD1	0.570484	0.118151	0.02	0.036	1
RNFT2	0.570484	0.118151	0.02	0.036	1
PRSS36	0.570484	0.118151	0.02	0.036	1
CCL7	0.570484	0.118151	0.02	0.036	1
RASL10B	0.570484	0.118151	0.02	0.036	1
TTLL9	0.570484	0.118151	0.02	0.036	1
NRBP2	0.570565	0.196761	0.224	0.186	1
AP5M1	0.57057	0.213835	0.306	0.265	1
NADK	0.570575	-0.22508	0.388	0.409	1
TMEM94	0.57091	0.220031	0.286	0.246	1
DCBLD1	0.570965	0.36813	0.204	0.173	1
DPP4	0.57113	0.217687	0.265	0.226	1
INPP5A	0.571261	0.387758	0.143	0.115	1
SLC5A6	0.571261	0.36813	0.143	0.115	1
POLB	0.571333	0.169498	0.245	0.205	1
BLOC1S3	0.571409	-0.141235	0.204	0.239	1
ERP44	0.571587	-0.195007	0.49	0.515	1
NUP155	0.571625	0.480721	0.143	0.116	1
TMX2	0.571648	-0.144883	0.408	0.444	1
HDAC10	0.571888	0.199071	0.265	0.226	1
ZNF254	0.572095	0.202544	0.347	0.315	1
VSIR	0.572116	0.139662	0.592	0.544	1
MYO9B	0.572232	0.196761	0.51	0.474	1
SGPP1	0.572282	0.107263	0.408	0.35	1
ACSL5	0.572347	0.288076	0.469	0.458	1
FANCG	0.572439	0.355191	0.163	0.133	1
PTTG1	0.572503	0.518689	0.102	0.079	1
MEA1	0.572668	0.322769	0.327	0.296	1
KIAA1217	0.573225	-0.244419	0.122	0.15	1
MEFV	0.573941	-0.161957	0.245	0.279	1
THAP1	0.574418	0.690058	0.143	0.12	1
NAGK	0.574643	-0.119771	0.51	0.554	1
TMEM14C	0.574684	0.177652	0.327	0.28	1
CCDC78	0.574752	-0.177305	0.061	0.084	1
RNF138	0.574783	0.424936	0.347	0.337	1
USO1	0.575023	0.214367	0.429	0.398	1
COQ4	0.575074	0.255655	0.388	0.354	1
TEDC1	0.575299	-0.248388	0.204	0.234	1
CCDC112	0.575461	0.49012	0.102	0.079	1
LYRM9	0.575461	0.49012	0.102	0.079	1
NTAN1	0.575851	0.329655	0.306	0.272	1
EIF2B4	0.575876	-0.229772	0.122	0.15	1
CD164	0.575961	0.120538	0.735	0.67	1
CRAT	0.57603	0.217687	0.265	0.227	1
SLC30A7	0.576044	0.194455	0.469	0.426	1
PLEKHA7	0.576073	0.597761	0.143	0.118	1
PJA1	0.576073	0.597761	0.143	0.118	1
PASK	0.5761	0.201207	0.245	0.205	1
SMNDC1	0.57613	0.320195	0.265	0.232	1
GAB2	0.576145	0.170079	0.327	0.282	1
RIPOR1	0.576168	0.379644	0.265	0.238	1
ZCCHC8	0.576211	0.321243	0.163	0.133	1
PIK3C3	0.576302	0.156119	0.265	0.222	1
ARNTL2	0.576667	0.442423	0.224	0.197	1
TNFRSF6B	0.576776	0.359798	0.51	0.528	1
SIN3A	0.576846	0.279902	0.286	0.251	1
RILP	0.576985	-0.214975	0.245	0.275	1
PTPN13	0.57709	-0.111716	0.163	0.197	1
OCEL1	0.577304	-0.206688	0.163	0.193	1
MTG2	0.57805	0.502295	0.122	0.097	1
RNGTT	0.578057	-0.266766	0.204	0.232	1
NSFL1C	0.578178	0.326621	0.347	0.325	1
PDK2	0.578202	-0.122857	0.061	0.084	1
SEC14L2	0.578202	-0.122857	0.061	0.084	1
KPNA4	0.578372	0.172442	0.49	0.438	1
DENND3	0.578554	0.176704	0.286	0.244	1
ACAA2	0.578687	-0.209013	0.286	0.315	1
FZD1	0.57917	0.646846	0.122	0.099	1
GPKOW	0.57928	0.407658	0.204	0.174	1
LYPLA2	0.579351	0.690058	0.082	0.062	1
ZUP1	0.579351	0.690058	0.082	0.062	1
ACER2	0.579351	0.690058	0.082	0.062	1
ZNF219	0.579425	0.247662	0.306	0.27	1
ATF7	0.579494	0.111265	0.347	0.297	1
RBM12B	0.579993	0.338117	0.163	0.133	1
ACACA	0.580267	0.227086	0.265	0.227	1
SAR1A	0.580463	0.148014	0.796	0.716	1
AKTIP	0.580491	-0.250236	0.184	0.212	1
PABPC4	0.580636	0.164186	0.633	0.617	1
EMC1	0.580887	0.169498	0.245	0.205	1
E2F4	0.581061	0.125887	0.531	0.472	1
GEMIN6	0.581298	0.478047	0.122	0.097	1
IL36RN	0.581394	0.381186	0.102	0.079	1
CLK2	0.581787	-0.166578	0.163	0.195	1
MYB	0.582012	0.651584	0.082	0.062	1
FAM174B	0.582012	0.651584	0.082	0.062	1
PAIP1	0.582274	-0.187952	0.082	0.106	1
SPOP	0.582662	0.162545	0.224	0.188	1
ALDH1L2	0.583204	0.185266	0.184	0.15	1
NBDY	0.58405	0.359159	0.367	0.352	1
HPRT1	0.584466	0.147595	0.224	0.28	1
MICB	0.584678	0.614109	0.082	0.062	1
FBXW9	0.584678	0.614109	0.082	0.062	1
BCLAF1	0.584733	-0.116115	0.449	0.515	1
RAB3IP	0.585029	-0.177305	0.102	0.128	1
ZNF618	0.585666	-0.273274	0.122	0.149	1
FMNL1	0.585972	-0.134137	0.633	0.655	1
NUP62	0.586212	-0.119771	0.49	0.54	1
TTF2	0.586352	0.299598	0.184	0.152	1
TMEM223	0.586352	0.299598	0.184	0.152	1
TLNRD1	0.586404	0.396253	0.347	0.338	1
CEACAM4	0.58643	-0.144883	0.082	0.106	1
HSDL1	0.58643	-0.166578	0.082	0.106	1
IL18RAP	0.586535	-0.154221	0.122	0.15	1
VARS	0.586796	0.319785	0.327	0.306	1
LRRC58	0.586801	0.282127	0.204	0.171	1
SMARCD1	0.586801	0.282127	0.204	0.171	1
IGSF8	0.586905	0.126922	0.265	0.226	1
MLLT11	0.586906	1.07508	0.041	0.027	1
OSBPL6	0.586906	1.07508	0.041	0.027	1
GPR27	0.586906	1.07508	0.041	0.027	1
EAF2	0.586906	1.07508	0.041	0.027	1
CXCL5	0.586906	1.07508	0.041	0.027	1
KIFC1	0.586906	1.07508	0.041	0.027	1
FBXO5	0.586906	1.07508	0.041	0.027	1
PTPRZ1	0.586906	1.07508	0.041	0.027	1
LRRC24	0.586906	1.07508	0.041	0.027	1
IPO7	0.586906	1.07508	0.041	0.027	1
BCO2	0.586906	1.07508	0.041	0.027	1
TBX6	0.586906	1.07508	0.041	0.027	1
EME1	0.586906	1.07508	0.041	0.027	1
CAMSAP3	0.586906	1.07508	0.041	0.027	1
ARIH1	0.586967	0.140719	0.531	0.542	1
EXOSC7	0.587074	-0.186703	0.286	0.313	1
BDH1	0.587106	0.470668	0.204	0.178	1
PCNX4	0.587303	0.484474	0.224	0.197	1
ATAT1	0.587347	0.577583	0.082	0.062	1
RAMAC	0.587347	0.577583	0.082	0.062	1
ELAC1	0.587347	0.541959	0.082	0.062	1
TOX2	0.587586	0.304564	0.163	0.133	1
TMEM128	0.587816	0.430742	0.122	0.097	1
CHAF1A	0.58782	0.381186	0.204	0.174	1
SLC9A6	0.58796	0.329655	0.265	0.229	1
CARF	0.588311	0.473246	0.163	0.137	1
UBA1	0.588547	0.216836	0.551	0.525	1
EIF2AK2	0.588589	0.215013	0.347	0.311	1
TRBV27	0.58872	0.216836	0.143	0.179	1
MYSM1	0.588858	0.99262	0.041	0.027	1
ATP1A4	0.588858	0.99262	0.041	0.027	1
PSTK	0.588858	0.99262	0.041	0.027	1
SIX1	0.588858	0.99262	0.041	0.027	1
ZNF829	0.588858	0.99262	0.041	0.027	1
DIP2B	0.588859	0.289338	0.224	0.191	1
ZSWIM5	0.5889	0.703114	0.02	0.036	1
CARS	0.589096	0.261214	0.388	0.368	1
DCAF1	0.58928	-0.220373	0.204	0.232	1
GRHL1	0.589407	0.555215	0.122	0.099	1
KHNYN	0.589416	-0.303429	0.286	0.306	1
TDP1	0.589567	0.457844	0.204	0.174	1
TP53RK	0.589725	-0.252492	0.163	0.191	1
LRRC40	0.589725	-0.263719	0.163	0.191	1
RABEP1	0.589809	0.27502	0.408	0.391	1
FAM89A	0.589812	-0.141235	0.102	0.128	1
LYSMD4	0.589812	-0.141235	0.102	0.128	1
ZNF707	0.589887	0.286906	0.245	0.212	1
METTL2A	0.589887	0.286906	0.245	0.212	1
CELSR3	0.590228	0.822695	0.061	0.044	1
POT1	0.590228	0.822695	0.061	0.044	1
NRN1L	0.590228	0.822695	0.061	0.044	1
GTSE1	0.590228	0.822695	0.061	0.044	1
SLC25A14	0.590228	0.822695	0.061	0.044	1
ZNF852	0.590415	0.284801	0.184	0.152	1
C5orf51	0.590463	0.195113	0.265	0.226	1
CDCA4	0.590597	-0.100489	0.082	0.106	1
F2R	0.590623	0.374643	0.347	0.318	1
DDX58	0.590691	0.13901	0.327	0.284	1
RIPK4	0.590813	0.914618	0.041	0.027	1
TCEANC	0.590813	0.914618	0.041	0.027	1
CCDC163	0.590813	0.770228	0.041	0.027	1
AURKC	0.590813	0.840617	0.041	0.027	1
PCCB	0.591085	0.407658	0.122	0.097	1
DLAT	0.591117	0.242599	0.204	0.171	1
FXYD5	0.591137	0.335222	0.755	0.723	1
ELF4	0.591192	-0.133387	0.347	0.385	1
GPAT4	0.59139	-0.179626	0.367	0.4	1
PIAS3	0.591411	0.323826	0.224	0.193	1
SLC26A6	0.591503	0.134639	0.286	0.243	1
TM2D1	0.591559	-0.177305	0.306	0.338	1
PTPN9	0.592109	0.36813	0.204	0.174	1
ZMYM1	0.592566	0.770228	0.061	0.044	1
TAF5	0.592566	0.770228	0.061	0.044	1
LIN7A	0.592566	0.770228	0.061	0.044	1
KATNAL2	0.592566	0.770228	0.061	0.044	1
EPHX3	0.592566	0.770228	0.061	0.044	1
ANKEF1	0.592566	0.770228	0.061	0.044	1
REEP6	0.592769	0.840617	0.041	0.027	1
FBXO38	0.592866	0.22274	0.245	0.209	1
ABCB7	0.592866	0.211933	0.245	0.209	1
SLC35C2	0.593023	-0.142639	0.531	0.571	1
HSD3B7	0.593502	0.344922	0.184	0.154	1
CYCS	0.593714	0.107263	0.633	0.586	1
RIOK3	0.593979	0.220031	0.286	0.248	1
BCL2L14	0.594249	0.877143	0.082	0.063	1
CA11	0.594484	-0.21943	0.184	0.212	1
RAD51C	0.594886	0.295548	0.184	0.154	1
CD3EAP	0.594908	0.719602	0.061	0.044	1
TRBV14	0.594908	0.670692	0.061	0.044	1
GLDC	0.594908	0.670692	0.061	0.044	1
PHKG2	0.59496	-0.173738	0.245	0.277	1
F11R	0.595739	0.407658	0.224	0.2	1
ALKBH2	0.595792	0.577583	0.102	0.08	1
SLC25A15	0.595792	0.577583	0.102	0.08	1
PARP2	0.595792	0.577583	0.102	0.08	1
BBS1	0.596136	0.690058	0.143	0.121	1
NAAA	0.596314	0.403446	0.429	0.421	1
MIS18BP1	0.596698	-0.106915	0.224	0.262	1
ATXN7L3B	0.596819	0.105095	0.469	0.415	1
TSG101	0.596873	0.191525	0.367	0.326	1
ST3GAL1	0.597177	-0.229772	0.327	0.352	1
COL8A2	0.597252	0.355191	0.163	0.135	1
ARRB1	0.597437	0.118151	0.469	0.424	1
EFCAB2	0.597942	0.36813	0.143	0.116	1
R3HDM4	0.598189	0.281534	0.51	0.528	1
TMEM184B	0.598323	0.233629	0.367	0.344	1
MPHOSPH10	0.598509	0.309811	0.306	0.279	1
FGF11	0.598613	-0.280398	0.061	0.082	1
FAM50B	0.598781	0.547836	0.102	0.08	1
TBP	0.598781	0.518689	0.102	0.08	1
RDH5	0.598781	0.547836	0.102	0.08	1
GOT1	0.599015	0.562633	0.184	0.161	1
PIK3R4	0.599089	0.286906	0.245	0.212	1
NDUFAF7	0.599191	-0.184918	0.122	0.149	1
ZMIZ2	0.599193	0.153717	0.653	0.636	1
GDAP2	0.599376	0.196761	0.224	0.19	1
IGHV1-46	0.599453	0.363458	0.224	0.197	1
KIF3A	0.599484	-0.206688	0.163	0.191	1
TMEM86B	0.599762	-0.296886	0.102	0.126	1
PSMD13	0.599869	0.106488	0.673	0.648	1
SKAP2	0.599936	0.170079	0.327	0.285	1
UBAP2L	0.600989	0.34573	0.469	0.463	1
SLC25A40	0.600991	0.495121	0.245	0.221	1
TASOR	0.601327	-0.214975	0.245	0.272	1
TOR2A	0.601663	0.270154	0.184	0.154	1
ERCC4	0.601775	0.518689	0.102	0.08	1
MIEF2	0.601775	0.49012	0.102	0.08	1
KPNA1	0.602073	0.228855	0.286	0.25	1
JRKL	0.602167	-0.122857	0.061	0.082	1
PIBF1	0.602167	-0.122857	0.061	0.082	1
ANAPC11	0.60228	0.287364	0.327	0.303	1
AIFM2	0.602414	0.185266	0.306	0.268	1
TMSB15B	0.602531	2.16255	0.02	0.012	1
GCC1	0.602553	0.741082	0.102	0.082	1
TTI2	0.602669	0.2413	0.184	0.152	1
SLFN11	0.602872	0.356707	0.408	0.41	1
CD8A	0.603063	-0.207519	0.449	0.458	1
MIDN	0.60321	-0.184918	0.347	0.379	1
ZMAT2	0.603293	0.138161	0.49	0.455	1
IL34	0.603468	0.770228	0.122	0.103	1
SRSF8	0.603562	0.263268	0.306	0.275	1
C1orf216	0.603797	0.502295	0.122	0.099	1
TBC1D9B	0.60385	0.180693	0.694	0.67	1
MMP7	0.603997	1.99262	0.02	0.012	1
PDCD6IP	0.604041	-0.122857	0.49	0.552	1
ETV7	0.60459	0.208349	0.265	0.229	1
PRPF40A	0.604822	-0.162265	0.408	0.426	1
MTX3	0.604914	0.321243	0.163	0.135	1
CSF2	0.604922	0.118151	0.02	0.034	1
MTFR2	0.604922	0.118151	0.02	0.034	1
OR1J4	0.604922	0.118151	0.02	0.034	1
TMEM25	0.604922	0.118151	0.02	0.034	1
OTUB2	0.604922	0.118151	0.02	0.034	1
CCDC40	0.604922	0.118151	0.02	0.034	1
CEP120	0.60502	0.297475	0.245	0.214	1
CSNK1G3	0.605212	0.336575	0.184	0.156	1
HSPA9	0.605239	-0.18064	0.49	0.513	1
ISG20L2	0.605302	-0.252492	0.327	0.345	1
RRM2B	0.605612	-0.218276	0.163	0.19	1
PPCS	0.605735	0.156119	0.265	0.226	1
IL17RE	0.605827	0.185266	0.02	0.034	1
HS3ST6	0.605827	0.185266	0.02	0.034	1
TMEM102	0.605827	0.185266	0.02	0.034	1
MFSD6L	0.605827	0.185266	0.02	0.034	1
ETV4	0.605827	0.185266	0.02	0.034	1
ZNF875	0.605827	0.185266	0.02	0.034	1
CHST14	0.605829	-0.122857	0.143	0.171	1
TMTC4	0.605888	-0.166578	0.082	0.104	1
MPST	0.606076	-0.169651	0.245	0.275	1
RAB11FIP5	0.606399	0.753155	0.163	0.142	1
SLC25A23	0.606665	0.632725	0.143	0.121	1
SRD5A1	0.606841	-0.290313	0.184	0.209	1
TECPR2	0.607087	0.478047	0.122	0.099	1
ALDH16A1	0.607168	0.355191	0.286	0.255	1
PMM1	0.607291	-0.23911	0.204	0.231	1
DMAP1	0.607319	0.132024	0.327	0.284	1
DNAJC15	0.607587	0.208349	0.469	0.448	1
USPL1	0.607615	0.312238	0.224	0.195	1
CHMP6	0.60768	0.286352	0.306	0.277	1
PRKAR2A	0.607795	0.162545	0.367	0.325	1
PAQR6	0.60802	-0.144883	0.082	0.104	1
S100A16	0.608345	-0.251305	0.306	0.332	1
FOPNL	0.608583	-0.237677	0.245	0.27	1
CUEDC1	0.608593	0.196761	0.224	0.19	1
CNPY2	0.608627	0.297475	0.408	0.393	1
SYNGR3	0.608672	-0.183229	0.143	0.171	1
NANOS1	0.608758	0.271775	0.163	0.135	1
ATF1	0.608759	0.271775	0.163	0.135	1
RNFT1	0.608807	-0.142309	0.286	0.32	1
ADAM12	0.608931	0.227086	0.061	0.084	1
RNF215	0.609182	0.518689	0.184	0.157	1
SCCPDH	0.609358	0.39538	0.204	0.178	1
PARD6B	0.609435	0.36813	0.041	0.06	1
ARL14EP	0.609485	0.169	0.347	0.308	1
PPP1R15A	0.609732	-0.226548	0.51	0.504	1
HAT1	0.609866	0.284801	0.184	0.154	1
SVBP	0.609959	0.355191	0.204	0.176	1
IL3RA	0.610351	0.261679	0.347	0.32	1
ZNF211	0.61047	0.427836	0.143	0.118	1
APMAP	0.61047	0.427836	0.143	0.118	1
IGIP	0.610611	0.670692	0.143	0.12	1
AZIN1	0.61065	-0.102393	0.755	0.773	1
CCDC189	0.610724	0.600303	0.122	0.101	1
PLCL1	0.610791	0.434625	0.102	0.08	1
TBCC	0.611272	0.240548	0.306	0.275	1
ANKRD39	0.611546	0.299598	0.306	0.282	1
DDX41	0.61164	0.198044	0.408	0.374	1
DMXL1	0.612135	0.222102	0.449	0.432	1
FAM168B	0.612279	0.19056	0.245	0.209	1
NEK7	0.612302	0.108469	0.449	0.403	1
GPR68	0.61242	0.278023	0.367	0.344	1
PLXDC2	0.612422	-0.177305	0.551	0.542	1
HOXD11	0.612807	1.57758	0.02	0.012	1
PAX3	0.612807	1.57758	0.02	0.012	1
IL17RB	0.612807	1.57758	0.02	0.012	1
FGFBP1	0.612807	1.57758	0.02	0.012	1
MND1	0.612807	1.57758	0.02	0.012	1
S100Z	0.612807	1.57758	0.02	0.012	1
DLK2	0.612807	1.57758	0.02	0.012	1
HOXA7	0.612807	1.57758	0.02	0.012	1
EPDR1	0.612807	1.57758	0.02	0.012	1
ADAM22	0.612807	1.57758	0.02	0.012	1
ESCO2	0.612807	1.57758	0.02	0.012	1
CHRNA6	0.612807	1.57758	0.02	0.012	1
KIF24	0.612807	1.57758	0.02	0.012	1
FAM189A2	0.612807	1.57758	0.02	0.012	1
PTPN20	0.612807	1.57758	0.02	0.012	1
FANK1	0.612807	1.57758	0.02	0.012	1
CNTF	0.612807	1.57758	0.02	0.012	1
C11orf65	0.612807	1.57758	0.02	0.012	1
DEPDC4	0.612807	1.57758	0.02	0.012	1
RUNDC3A	0.612807	1.57758	0.02	0.012	1
TLE6	0.612807	1.57758	0.02	0.012	1
MISP3	0.612807	1.57758	0.02	0.012	1
ZNF471	0.612807	1.57758	0.02	0.012	1
TST	0.612807	1.57758	0.02	0.012	1
FRMPD3	0.612807	1.57758	0.02	0.012	1
WNT16	0.612807	1.57758	0.02	0.012	1
SMIM38	0.612807	1.57758	0.02	0.012	1
PDE6H	0.612807	1.57758	0.02	0.012	1
USP41	0.612807	1.57758	0.02	0.012	1
TRIM10	0.612807	1.57758	0.02	0.012	1
VNN3	0.612807	1.57758	0.02	0.012	1
ACSBG1	0.612807	1.57758	0.02	0.012	1
CCDC42	0.612807	1.57758	0.02	0.012	1
ZNF835	0.612807	1.57758	0.02	0.012	1
ROPN1B	0.612807	1.57758	0.02	0.012	1
MOG	0.612807	1.57758	0.02	0.012	1
ALKBH6	0.612835	0.351515	0.224	0.197	1
PITPNB	0.613025	-0.210561	0.449	0.458	1
TLCD1	0.613147	1.09216	0.061	0.046	1
SIPA1L1	0.613183	0.125071	0.327	0.285	1
WDR5B	0.613688	0.430742	0.122	0.099	1
C12orf29	0.613688	0.430742	0.122	0.099	1
SFXN2	0.613688	0.407658	0.122	0.099	1
TBX3	0.613688	0.407658	0.122	0.099	1
PMEPA1	0.613888	0.415695	0.265	0.246	1
PHF3	0.613994	0.245387	0.245	0.212	1
USP21	0.614142	0.205614	0.286	0.253	1
EXO1	0.614285	1.40766	0.02	0.012	1
C2orf15	0.614285	1.40766	0.02	0.012	1
DEPDC1B	0.614285	1.11815	0.02	0.012	1
F2RL2	0.614285	1.25565	0.02	0.012	1
TMEM45B	0.614285	1.40766	0.02	0.012	1
KLRF1	0.614285	1.40766	0.02	0.012	1
FAM155A	0.614285	1.40766	0.02	0.012	1
LBP	0.614285	1.40766	0.02	0.012	1
IAH1	0.615014	-0.1536	0.388	0.417	1
CNOT8	0.615266	0.180978	0.469	0.424	1
VPS35	0.615333	0.246069	0.245	0.214	1
CCDC107	0.615654	-0.122857	0.286	0.321	1
N4BP1	0.616072	-0.125699	0.531	0.556	1
SASS6	0.616164	0.651584	0.082	0.063	1
UPF2	0.616362	0.299598	0.306	0.28	1
CXorf40A	0.616394	0.312238	0.224	0.195	1
CNNM4	0.616474	0.255655	0.163	0.135	1
LIMD1	0.616519	-0.140505	0.388	0.412	1
PSMA3	0.616569	0.19239	0.429	0.4	1
ZMYND8	0.616812	0.192919	0.408	0.381	1
MCRIP2	0.616883	-0.104241	0.102	0.126	1
TMEM158	0.617579	-0.200025	0.122	0.147	1
SPPL3	0.617632	0.220031	0.265	0.231	1
URM1	0.617639	0.387758	0.143	0.118	1
KCTD3	0.617957	0.690058	0.143	0.123	1
ERV3-1	0.618109	0.255655	0.184	0.154	1
PLPPR2	0.618225	0.342367	0.204	0.176	1
N4BP2L2	0.618333	0.279902	0.531	0.542	1
SLC44A1	0.618506	0.140178	0.531	0.484	1
OXCT1	0.618868	0.577583	0.082	0.063	1
EGFR	0.618868	0.614109	0.082	0.063	1
KNOP1	0.618868	0.614109	0.082	0.063	1
ARHGAP31	0.619056	0.24028	0.388	0.376	1
DOCK5	0.61929	0.335508	0.224	0.197	1
ZFP36	0.619564	-0.192071	0.694	0.711	1
METTL14	0.61961	0.118151	0.082	0.106	1
CYSRT1	0.61966	-0.280398	0.061	0.08	1
TRMT44	0.620057	0.533189	0.224	0.203	1
BSPRY	0.620352	-0.169651	0.122	0.147	1
ASB8	0.620352	-0.169651	0.122	0.147	1
RWDD2B	0.620352	-0.169651	0.122	0.147	1
SERGEF	0.620359	0.437102	0.306	0.284	1
STAT2	0.620829	-0.113381	0.898	0.856	1
TMCC1	0.621139	0.314549	0.184	0.156	1
CDC26	0.621514	0.299598	0.306	0.284	1
USP46	0.621576	0.577583	0.082	0.063	1
PLD6	0.621576	0.577583	0.082	0.063	1
SPIN2B	0.621576	0.577583	0.082	0.063	1
SFXN4	0.621593	-0.207519	0.245	0.272	1
ALDOC	0.621748	0.140178	0.082	0.106	1
AP1AR	0.621995	0.167299	0.327	0.287	1
FKBP14	0.622246	0.2413	0.184	0.154	1
JMJD7	0.622279	-0.148242	0.224	0.255	1
UAP1	0.622281	0.338117	0.163	0.137	1
CHKB	0.622679	0.103419	0.776	0.687	1
UCHL3	0.622801	0.282127	0.204	0.174	1
CYB561A3	0.62302	0.270452	0.49	0.518	1
EMC8	0.623022	0.317055	0.204	0.176	1
TAOK1	0.623471	0.380437	0.469	0.421	1
GORAB	0.624174	0.336575	0.184	0.157	1
GAN	0.624287	0.541959	0.082	0.063	1
CD48	0.624287	0.507194	0.082	0.063	1
TDO2	0.624287	0.507194	0.082	0.063	1
RNF24	0.624398	0.2647	0.265	0.234	1
IGLV3-1	0.624763	0.321627	0.857	0.836	1
PPFIBP1	0.624808	0.118151	0.367	0.323	1
MPDU1	0.625045	0.171591	0.265	0.229	1
39873	0.625131	-0.206688	0.163	0.188	1
MORC3	0.625443	0.311689	0.327	0.297	1
FOXJ2	0.625506	0.49012	0.163	0.14	1
TMEM106B	0.625621	0.200614	0.306	0.272	1
UBN2	0.625755	0.162545	0.122	0.15	1
TXNDC9	0.6262	0.263268	0.306	0.279	1
ERVK3-1	0.626425	0.172599	0.408	0.379	1
TAB3	0.627003	0.507194	0.082	0.063	1
ASCC1	0.627201	0.26883	0.204	0.174	1
PHF21A	0.627477	0.284801	0.388	0.354	1
GALNT2	0.627932	0.118151	0.633	0.59	1
CCDC22	0.628111	0.169498	0.245	0.21	1
ELP1	0.628223	0.217687	0.265	0.232	1
PUS1	0.628294	0.295548	0.184	0.157	1
FEM1A	0.628472	-0.21943	0.184	0.209	1
UROD	0.628819	-0.19914	0.551	0.538	1
TOP2A	0.628954	-0.183229	0.143	0.169	1
TIFAB	0.629511	-0.107983	0.245	0.279	1
ATF6B	0.629887	-0.152151	0.469	0.494	1
IP6K1	0.630029	0.142955	0.286	0.25	1
ADK	0.630163	0.140178	0.224	0.191	1
EIF1AX	0.630693	0.266795	0.224	0.195	1
IL18	0.63114	0.518689	0.102	0.082	1
ORAI2	0.631228	0.25196	0.469	0.47	1
SERTAD1	0.631271	0.100769	0.286	0.244	1
NAA50	0.631302	-0.159383	0.224	0.251	1
MARCKS	0.631472	0.150859	0.694	0.726	1
MORC2	0.631613	0.255655	0.204	0.174	1
DAZAP1	0.631738	0.13701	0.653	0.609	1
ZER1	0.631848	0.151318	0.286	0.248	1
PDE12	0.631955	0.264166	0.286	0.256	1
RTN1	0.631968	0.336575	0.184	0.157	1
CIAPIN1	0.632216	-0.122857	0.102	0.125	1
CEP128	0.632287	-0.138083	0.429	0.45	1
LCK	0.632912	0.163834	0.49	0.462	1
EXOC2	0.632985	0.217687	0.265	0.232	1
EEA1	0.63384	0.432533	0.204	0.181	1
ABHD17A	0.633933	0.255655	0.163	0.137	1
ZNF121	0.634032	0.142955	0.306	0.267	1
M1AP	0.634217	0.770228	0.061	0.046	1
HSD17B12	0.634217	0.770228	0.061	0.046	1
MOCS3	0.634217	0.770228	0.061	0.046	1
OPLAH	0.634603	-0.122857	0.082	0.103	1
DBNDD2	0.634843	0.185266	0.224	0.191	1
GRAMD1B	0.634941	-0.229772	0.245	0.267	1
MAN2B2	0.635119	-0.170878	0.408	0.427	1
HSD17B8	0.635265	0.518689	0.143	0.121	1
FAR1	0.635285	0.162545	0.388	0.356	1
PHF20L1	0.635287	-0.203777	0.286	0.308	1
HSPB1	0.635471	-0.102799	0.918	0.94	1
ASB1	0.636209	0.373224	0.327	0.303	1
HMGXB3	0.636323	0.166157	0.408	0.376	1
WASF1	0.636591	0.719602	0.061	0.046	1
SUV39H2	0.636591	0.719602	0.061	0.046	1
EFS	0.636591	0.719602	0.061	0.046	1
RCCD1	0.636591	0.719602	0.061	0.046	1
CDKL5	0.636591	0.719602	0.061	0.046	1
SFI1	0.636672	0.246666	0.469	0.438	1
CDPF1	0.636794	-0.100489	0.082	0.103	1
OPN3	0.637056	-0.102537	0.184	0.212	1
HELQ	0.637081	0.440079	0.163	0.14	1
MGA	0.637104	0.230418	0.286	0.25	1
CCT3	0.637211	-0.140017	0.612	0.615	1
GGCX	0.637834	0.271775	0.163	0.137	1
HIST1H3H	0.637872	-0.144883	0.571	0.581	1
USP32	0.637944	-0.189583	0.449	0.444	1
NELL2	0.638336	0.292181	0.184	0.161	1
CLNK	0.638968	0.670692	0.061	0.046	1
DNAJC2	0.639192	0.317716	0.286	0.265	1
GLRX3	0.639366	0.12755	0.245	0.21	1
KDM2B	0.639487	0.273072	0.347	0.32	1
ELP6	0.639657	0.153085	0.327	0.289	1
GPR162	0.639658	0.430742	0.122	0.101	1
IGHJ6	0.639968	-1.86832	0.592	0.497	1
USP36	0.640341	0.1305	0.469	0.438	1
PMPCB	0.640463	0.180978	0.469	0.429	1
SMC6	0.640654	0.317055	0.204	0.178	1
TNPO2	0.640711	0.156119	0.265	0.229	1
CLPX	0.641022	0.140178	0.327	0.289	1
ANKZF1	0.641232	-0.107983	0.245	0.277	1
TRBV9	0.641348	0.623387	0.061	0.046	1
CREB3L4	0.641348	0.577583	0.061	0.046	1
ZNF326	0.641445	0.301459	0.265	0.239	1
NDST2	0.641593	0.190847	0.49	0.467	1
HES6	0.641714	0.118151	0.02	0.032	1
AKAP10	0.642021	0.255655	0.286	0.258	1
FAM174A	0.642477	0.208349	0.224	0.193	1
ZNF670	0.642667	0.185266	0.02	0.032	1
GIN1	0.642667	0.185266	0.02	0.032	1
SCG5	0.642667	0.185266	0.02	0.032	1
SENP8	0.642667	0.185266	0.02	0.032	1
LDHD	0.642667	0.185266	0.02	0.032	1
IL11	0.642667	0.185266	0.02	0.032	1
RADX	0.642667	0.185266	0.02	0.032	1
PRAG1	0.642753	-0.212494	0.102	0.123	1
GMNN	0.643004	0.407658	0.122	0.101	1
MEGF8	0.643004	0.407658	0.122	0.101	1
TESPA1	0.643004	0.340544	0.122	0.101	1
CHD4	0.643149	-0.110917	0.429	0.465	1
ECI1	0.643487	0.124724	0.367	0.323	1
TNFRSF9	0.643556	0.4483	0.184	0.162	1
NFE2L3	0.643584	0.140178	0.082	0.104	1
SLC25A34	0.64362	0.255655	0.02	0.032	1
MYCN	0.64362	0.255655	0.02	0.032	1
TPD52L1	0.64362	0.255655	0.02	0.032	1
TRBV10-3	0.64362	0.255655	0.02	0.032	1
PALD1	0.64362	0.255655	0.02	0.032	1
PIWIL4	0.64362	0.255655	0.02	0.032	1
PPFIA2	0.64362	0.255655	0.02	0.032	1
HAS3	0.64362	0.255655	0.02	0.032	1
CPNE7	0.64362	0.255655	0.02	0.032	1
LENG9	0.64362	0.255655	0.02	0.032	1
CDC45	0.64362	0.255655	0.02	0.032	1
PPP3CB	0.643627	-0.112733	0.367	0.397	1
TOR3A	0.643943	-0.141235	0.531	0.574	1
SPATA6	0.644151	0.99262	0.041	0.029	1
B3GALT2	0.644151	0.99262	0.041	0.029	1
SLC45A3	0.644151	0.99262	0.041	0.029	1
PANO1	0.644151	0.99262	0.041	0.029	1
KCNRG	0.644151	0.99262	0.041	0.029	1
NOXRED1	0.644151	0.99262	0.041	0.029	1
TICRR	0.644151	0.99262	0.041	0.029	1
ZNF500	0.644151	0.99262	0.041	0.029	1
SRXN1	0.644151	0.99262	0.041	0.029	1
DCK	0.644605	-0.172845	0.408	0.424	1
ST7L	0.644626	0.36813	0.143	0.12	1
CCHCR1	0.644626	0.36813	0.143	0.12	1
DUSP28	0.644626	0.348764	0.143	0.12	1
RHOF	0.645121	-0.148735	0.531	0.526	1
OGFOD3	0.645276	0.165769	0.265	0.231	1
CADM1	0.64566	0.239713	0.163	0.137	1
SGMS1	0.645988	0.244159	0.367	0.352	1
SPTSSB	0.646131	0.914618	0.041	0.029	1
ATP6AP1L	0.646131	0.840617	0.041	0.029	1
IFIT1	0.646131	0.914618	0.041	0.029	1
RRAD	0.646131	0.914618	0.041	0.029	1
CDK3	0.646356	0.384938	0.122	0.101	1
RAB40C	0.646356	0.36257	0.122	0.101	1
PPP1R35	0.64649	0.324242	0.367	0.354	1
AMT	0.646803	0.108098	0.245	0.209	1
STEAP1	0.646864	0.205614	0.265	0.236	1
C8orf76	0.647206	-0.168843	0.327	0.35	1
SSNA1	0.647436	-0.174979	0.388	0.405	1
LMTK2	0.648265	0.329655	0.143	0.12	1
SERTAD2	0.64864	0.118151	0.449	0.4	1
AREL1	0.648749	0.107263	0.163	0.198	1
EIF4E3	0.64875	0.140812	0.51	0.47	1
SNTB2	0.648811	0.270154	0.327	0.296	1
TNFSF12	0.648963	0.126922	0.449	0.422	1
ALG10B	0.649211	0.360352	0.163	0.14	1
ACTR10	0.649241	0.193879	0.286	0.255	1
KHDRBS1	0.649755	0.189435	0.633	0.682	1
SFPQ	0.64997	0.144624	0.694	0.68	1
MRS2	0.650088	0.220031	0.224	0.195	1
C7orf61	0.650097	0.770228	0.041	0.029	1
SEC23IP	0.650673	0.307054	0.306	0.28	1
VPS50	0.651415	0.304564	0.163	0.138	1
NLN	0.651884	-0.171355	0.163	0.186	1
EARS2	0.65191	0.329655	0.143	0.12	1
ZNF585B	0.652157	0.751612	0.143	0.125	1
GMPS	0.65261	0.323342	0.347	0.321	1
CSNK2B	0.652858	0.207359	0.571	0.569	1
PHB	0.652944	-0.122857	0.102	0.123	1
SYTL3	0.653049	0.614109	0.082	0.065	1
GPR141	0.653049	0.614109	0.082	0.065	1
PTPRU	0.65306	-0.144883	0.082	0.101	1
DCAKD	0.653076	0.340544	0.122	0.101	1
ETFB	0.653173	0.209851	0.449	0.421	1
GNL2	0.653219	0.355191	0.245	0.222	1
ARL2	0.653775	0.118151	0.367	0.33	1
ATG16L2	0.654339	-0.177305	0.49	0.497	1
XPO5	0.654389	0.440079	0.163	0.142	1
PLA2G4C	0.654508	0.296297	0.286	0.263	1
TPCN2	0.654644	-0.177305	0.306	0.328	1
GOSR1	0.654999	0.150162	0.449	0.414	1
DNAJC5	0.655416	-0.148522	0.49	0.496	1
EFCAB11	0.655788	0.577583	0.082	0.065	1
DDTL	0.655788	0.577583	0.082	0.065	1
C1RL	0.655875	0.577583	0.163	0.142	1
SHF	0.65588	1.30456	0.061	0.048	1
CDK6	0.655952	0.122681	0.449	0.405	1
ACP1	0.656636	-0.137578	0.265	0.292	1
CBX4	0.656721	-0.128132	0.347	0.373	1
REEP3	0.656791	0.118151	0.388	0.35	1
STUB1	0.657243	-0.135135	0.531	0.54	1
ATP5PF	0.657268	0.22344	0.653	0.67	1
RCE1	0.657315	-0.105682	0.204	0.232	1
TRAV26-1	0.657538	-0.100489	0.082	0.101	1
RAPGEFL1	0.657538	-0.100489	0.082	0.101	1
NCKAP1L	0.657596	-0.140017	0.592	0.61	1
SCARB2	0.657912	-0.102158	0.673	0.682	1
CCL21	0.65807	0.225372	0.306	0.275	1
CABP4	0.658249	0.99262	0.061	0.048	1
SMS	0.658357	-0.12937	0.286	0.313	1
PMS2	0.658397	-0.241177	0.163	0.185	1
LRRK2	0.65917	-0.151938	0.531	0.506	1
BFAR	0.659222	0.292181	0.143	0.12	1
FASTKD1	0.659241	0.292181	0.204	0.179	1
SYF2	0.659343	0.221708	0.327	0.303	1
SKIL	0.659427	0.136569	0.571	0.537	1
BNIP3L	0.659569	-0.151035	0.571	0.566	1
PANK4	0.659617	0.147595	0.327	0.291	1
APBB3	0.66001	0.338117	0.265	0.248	1
LCP2	0.660299	-0.114509	0.551	0.564	1
SREK1	0.660463	0.104411	0.327	0.289	1
TRAV9-2	0.66055	0.518689	0.102	0.084	1
KPNA2	0.660623	-0.206688	0.327	0.342	1
UBR2	0.660788	0.138249	0.571	0.573	1
CLECL1	0.661035	0.770228	0.02	0.032	1
COG8	0.661182	0.596692	0.245	0.238	1
EDC4	0.661233	0.151318	0.347	0.311	1
FAM83H	0.66129	-0.169651	0.122	0.144	1
HSF4	0.661612	0.49958	0.143	0.123	1
CHERP	0.661641	0.227086	0.265	0.236	1
CASS4	0.661674	0.2413	0.184	0.157	1
PAQR3	0.661675	0.171591	0.184	0.157	1
CLN8	0.66178	-0.142029	0.388	0.41	1
CMC2	0.661852	0.255655	0.163	0.198	1
TCP11L2	0.661886	0.364589	0.184	0.161	1
SLC25A46	0.661931	0.177652	0.306	0.275	1
ATG2B	0.662083	0.272398	0.347	0.344	1
SUPT4H1	0.662171	0.208349	0.367	0.347	1
DNHD1	0.662208	-0.135135	0.163	0.186	1
ATP6V1G1	0.662208	-0.14731	0.163	0.186	1
RCOR1	0.662208	-0.14731	0.163	0.186	1
THUMPD1	0.662491	0.185266	0.327	0.289	1
HM13	0.662751	-0.169186	0.531	0.525	1
C1orf174	0.663083	-0.152151	0.265	0.289	1
GATA3	0.663354	0.36257	0.224	0.198	1
SRGAP2	0.663477	0.31288	0.286	0.258	1
PWP1	0.663509	0.29379	0.327	0.306	1
GGPS1	0.663618	0.49012	0.102	0.084	1
NQO1	0.663618	0.49012	0.102	0.084	1
ARHGAP33	0.663618	0.49012	0.102	0.084	1
ZNF706	0.66372	0.27502	0.245	0.221	1
RABEP2	0.664051	0.175485	0.347	0.309	1
TAF1B	0.664284	0.196761	0.224	0.195	1
KPNA3	0.665354	-0.177305	0.224	0.246	1
ELF1	0.665361	0.124893	0.551	0.535	1
KLK13	0.665535	-0.383246	0.122	0.14	1
SLC35A3	0.665694	0.430742	0.122	0.103	1
C12orf76	0.665893	0.199071	0.184	0.157	1
RAB33B	0.666068	0.804993	0.082	0.067	1
IRX2	0.666068	0.804993	0.082	0.067	1
NIPSNAP1	0.66615	0.52922	0.163	0.142	1
NMRK1	0.666713	0.134639	0.286	0.25	1
CDK7	0.6675	0.358414	0.245	0.221	1
ANKRD37	0.667679	-0.102537	0.184	0.209	1
USP1	0.667728	0.204125	0.204	0.176	1
SLC22A15	0.667746	-0.301563	0.265	0.277	1
NXT2	0.668092	0.36813	0.143	0.121	1
GTF2F1	0.66839	-0.113579	0.388	0.414	1
ST6GALNAC2	0.669964	-0.106915	0.122	0.144	1
GGH	0.669964	-0.154221	0.122	0.144	1
FGGY	0.670194	0.4483	0.041	0.056	1
ERBIN	0.670355	0.265997	0.245	0.219	1
EPG5	0.67083	0.15863	0.367	0.333	1
TUSC2	0.671128	-0.187952	0.184	0.205	1
MRTO4	0.671481	0.290006	0.265	0.244	1
MGST1	0.671554	-0.159383	0.102	0.121	1
IPO13	0.671561	0.118151	0.265	0.231	1
XPO7	0.671583	0.110457	0.306	0.27	1
PRDM11	0.671677	0.49012	0.041	0.056	1
RNF6	0.671763	0.348764	0.143	0.121	1
PERP	0.671936	-0.323639	0.245	0.267	1
PCNX1	0.672224	0.103965	0.592	0.573	1
BLVRB	0.672227	0.16665	0.204	0.176	1
CAND1	0.672688	0.289717	0.408	0.4	1
TRAV2	0.672846	0.407658	0.102	0.084	1
TARBP1	0.672965	0.242599	0.184	0.159	1
TRAJ13	0.673093	0.157251	0.286	0.256	1
ITGAL	0.673492	0.181998	0.327	0.301	1
CNTRL	0.674465	0.280966	0.327	0.308	1
SIL1	0.674893	-0.166578	0.184	0.205	1
DNAJC1	0.675088	0.130124	0.306	0.349	1
ASPH	0.675159	-0.102366	0.735	0.701	1
FGFR1OP	0.67544	0.329655	0.143	0.121	1
HIST1H2AC	0.67544	0.310796	0.143	0.121	1
BHLHA15	0.67569	-0.242596	0.143	0.162	1
TRMT12	0.675841	0.36257	0.122	0.103	1
SYNGR1	0.675841	0.36257	0.122	0.103	1
GPR18	0.675841	0.318849	0.122	0.103	1
DHX8	0.676921	0.105095	0.347	0.308	1
GADD45GIP1	0.676974	0.102245	0.571	0.538	1
RMDN1	0.677085	0.222102	0.286	0.258	1
OMA1	0.677256	0.2413	0.184	0.159	1
CIZ1	0.677717	0.337269	0.286	0.272	1
BNIP1	0.678001	0.719602	0.061	0.048	1
CDNF	0.678001	0.719602	0.061	0.048	1
TRMU	0.678189	-0.111127	0.327	0.352	1
COPS9	0.678459	0.180693	0.449	0.422	1
EPSTI1	0.678637	0.118151	0.735	0.675	1
NIN	0.678821	0.228174	0.388	0.366	1
DRAM2	0.678846	0.154372	0.286	0.333	1
MTLN	0.679087	0.151318	0.286	0.256	1
DUS2	0.679151	0.295548	0.184	0.161	1
TPK1	0.679234	0.318849	0.122	0.103	1
PRC1	0.679377	-0.122857	0.102	0.121	1
KBTBD8	0.679571	0.118151	0.041	0.055	1
TAS2R60	0.679571	0.118151	0.041	0.055	1
FAM216A	0.679571	0.118151	0.041	0.055	1
REX1BD	0.679966	-0.120212	0.592	0.621	1
JMJD6	0.680232	0.230418	0.286	0.26	1
KRTCAP3	0.680401	0.670692	0.061	0.048	1
GUCA1B	0.680401	0.670692	0.061	0.048	1
CIT	0.680401	0.670692	0.061	0.048	1
GEN1	0.681498	0.227086	0.184	0.159	1
RRNAD1	0.681636	0.216836	0.204	0.178	1
SLC25A33	0.682066	0.185266	0.02	0.031	1
TBC1D19	0.682066	0.185266	0.02	0.031	1
LRRC37A3	0.682066	0.185266	0.02	0.031	1
KCNMB4	0.682545	1.32966	0.041	0.031	1
STK10	0.682771	-0.173389	0.592	0.585	1
HUS1B	0.682804	0.623387	0.061	0.048	1
B3GNT8	0.682804	0.623387	0.061	0.048	1
MS4A7	0.682826	-0.235821	0.49	0.479	1
KIF14	0.683068	0.255655	0.02	0.031	1
ATP6V1E2	0.683068	0.255655	0.02	0.031	1
HESX1	0.683068	0.255655	0.02	0.031	1
TRBV7-9	0.683068	0.255655	0.02	0.031	1
CRB2	0.683068	0.255655	0.02	0.031	1
IGSF9B	0.683068	0.255655	0.02	0.031	1
PPM1H	0.683068	0.185266	0.02	0.031	1
TNNT1	0.683068	0.255655	0.02	0.031	1
MEGF6	0.683598	0.132024	0.327	0.294	1
FOSL2	0.683851	0.108813	0.449	0.409	1
MICAL1	0.684004	-0.18027	0.571	0.538	1
ARHGEF16	0.684071	0.329655	0.02	0.031	1
CCDC13	0.684071	0.329655	0.02	0.031	1
CD38	0.684071	0.329655	0.02	0.031	1
FAM13B	0.684071	0.329655	0.02	0.031	1
NEO1	0.684071	0.329655	0.02	0.031	1
SLC9A5	0.684071	0.329655	0.02	0.031	1
TSPAN10	0.684071	0.329655	0.02	0.031	1
ANKRD24	0.684071	0.329655	0.02	0.031	1
TFF3	0.684071	0.329655	0.02	0.031	1
PVALB	0.684071	0.329655	0.02	0.031	1
NOL10	0.684441	-0.154221	0.245	0.267	1
PTCD1	0.684764	0.255655	0.163	0.14	1
ACOX1	0.684842	-0.189583	0.245	0.263	1
HTRA2	0.685631	0.185266	0.245	0.217	1
CBLB	0.685656	-0.119771	0.49	0.525	1
TRAJ43	0.685749	0.185266	0.184	0.159	1
MCEE	0.685752	0.336575	0.184	0.162	1
FAM172A	0.685917	0.36813	0.245	0.222	1
FUS	0.686036	0.109361	0.898	0.901	1
CPOX	0.6863	-0.110473	0.163	0.185	1
ZNF714	0.686507	0.255655	0.143	0.121	1
UPF3A	0.686833	-0.138624	0.122	0.142	1
PPARGC1B	0.68733	-0.177305	0.184	0.203	1
MRTFA	0.687332	0.155051	0.612	0.614	1
SYNGAP1	0.687444	0.211933	0.224	0.198	1
TRIP4	0.687455	0.360352	0.163	0.144	1
AP3D1	0.68753	0.116003	0.673	0.713	1
MPC2	0.687654	-0.110473	0.306	0.332	1
EXOC4	0.687727	-0.115679	0.49	0.499	1
CCN4	0.687944	0.49012	0.061	0.08	1
ZNF629	0.688745	0.239713	0.163	0.14	1
RECQL5	0.689149	0.292181	0.204	0.181	1
NUDT18	0.689779	-0.106915	0.122	0.142	1
PRKD3	0.689857	0.2446	0.224	0.2	1
CDC7	0.689914	0.577583	0.082	0.067	1
DDX28	0.689914	0.577583	0.082	0.067	1
IFI35	0.69101	0.125665	0.51	0.475	1
HEBP1	0.691145	-0.155771	0.184	0.203	1
KANSL3	0.691399	-0.147861	0.367	0.383	1
CARD6	0.691611	0.36813	0.143	0.123	1
KYAT3	0.691733	0.446338	0.286	0.265	1
RPN1	0.692259	0.118151	0.694	0.703	1
LSM5	0.692493	-0.101562	0.347	0.374	1
MTHFD2L	0.69268	0.541959	0.082	0.067	1
ZFAT	0.69268	0.541959	0.082	0.067	1
UBAP1L	0.69268	0.541959	0.082	0.067	1
PDE8A	0.692733	0.192919	0.163	0.14	1
SHMT2	0.692909	0.112697	0.388	0.352	1
CCDC58	0.693053	0.49012	0.102	0.085	1
IGF2BP2	0.693053	0.49012	0.102	0.085	1
WDR76	0.693053	0.49012	0.102	0.085	1
PUM3	0.693153	0.377911	0.245	0.229	1
HDAC4	0.69397	0.324602	0.245	0.226	1
CSF1	0.694567	-0.120212	0.551	0.568	1
PDK3	0.694631	0.233629	0.224	0.2	1
METTL23	0.694717	0.151318	0.204	0.178	1
NIF3L1	0.695169	0.407658	0.122	0.104	1
ASF1B	0.695419	0.443727	0.143	0.125	1
USP5	0.695441	0.215013	0.245	0.219	1
KMT2C	0.695454	0.29379	0.51	0.537	1
RCHY1	0.69552	0.185266	0.102	0.125	1
LSR	0.69565	0.106277	0.163	0.191	1
NLRP3	0.695857	-0.122857	0.102	0.12	1
GPR108	0.695978	0.212586	0.429	0.421	1
NADK2	0.69615	0.462106	0.102	0.085	1
ARL4C	0.696447	0.100603	0.592	0.591	1
STIMATE	0.69662	0.225067	0.408	0.395	1
ERRFI1	0.696871	0.642678	0.204	0.202	1
TP53I13	0.697395	-0.303429	0.286	0.292	1
PLIN2	0.697654	0.386899	0.306	0.301	1
ACY1	0.698189	0.231808	0.082	0.101	1
CCDC30	0.698221	0.407658	0.082	0.067	1
ZMYM4	0.698546	0.158044	0.184	0.159	1
EGLN1	0.698577	0.384938	0.122	0.104	1
FAM217B	0.69863	-0.237114	0.265	0.279	1
ZNF777	0.699013	0.329655	0.143	0.123	1
EFEMP1	0.699187	0.220031	0.102	0.125	1
MFSD3	0.699251	0.434625	0.102	0.085	1
RCBTB1	0.699392	0.144624	0.265	0.236	1
FRMD8	0.699413	0.22274	0.224	0.2	1
PDE7A	0.699533	-0.117562	0.347	0.364	1
PMVK	0.699683	0.185266	0.347	0.318	1
CASP9	0.699955	0.511494	0.122	0.106	1
MSI2	0.700025	0.140178	0.306	0.27	1
TRAJ16	0.700162	0.430742	0.347	0.342	1
SLC22A18	0.700303	0.364589	0.184	0.164	1
TMEM200B	0.700337	0.914618	0.041	0.031	1
CACHD1	0.700337	0.914618	0.041	0.031	1
DNAJC18	0.700337	0.914618	0.041	0.031	1
TRGC1	0.700337	0.914618	0.041	0.031	1
CYSLTR2	0.700337	0.914618	0.041	0.031	1
TRAV36DV7	0.700337	0.914618	0.041	0.031	1
SPRED3	0.700337	0.914618	0.041	0.031	1
PML	0.700552	0.167707	0.653	0.725	1
IRF4	0.701211	0.263546	0.531	0.556	1
SREBF1	0.701765	-0.13049	0.449	0.456	1
RIOK2	0.70191	0.59269	0.163	0.147	1
ABHD17C	0.70199	0.36257	0.122	0.104	1
TENT5B	0.702332	0.840617	0.041	0.031	1
VANGL2	0.702332	0.840617	0.041	0.031	1
TRAV16	0.702332	0.840617	0.041	0.031	1
SERPINF2	0.702332	0.840617	0.041	0.031	1
C20orf204	0.702332	0.840617	0.041	0.031	1
HORMAD1	0.702352	0.271775	0.163	0.142	1
EMC9	0.702352	0.271775	0.163	0.142	1
ALDH1A3	0.702353	0.255655	0.163	0.142	1
TRAV23DV6	0.702355	0.381186	0.102	0.085	1
ZNF438	0.70264	-0.122857	0.184	0.203	1
SELENOI	0.70264	-0.133912	0.184	0.203	1
ARHGAP12	0.702726	0.375949	0.224	0.209	1
PCMTD2	0.702818	0.249396	0.347	0.328	1
STARD13	0.703132	0.348764	0.245	0.224	1
D2HGDH	0.70322	0.133364	0.388	0.366	1
TVP23B	0.703308	0.389956	0.143	0.125	1
GZMK	0.70346	-0.183229	0.163	0.181	1
FAM78B	0.703632	1.40766	0.02	0.014	1
ILDR1	0.703632	1.40766	0.02	0.014	1
PTX3	0.703632	1.40766	0.02	0.014	1
STOX2	0.703632	1.40766	0.02	0.014	1
ANXA2R	0.703632	1.40766	0.02	0.014	1
HTR1B	0.703632	1.40766	0.02	0.014	1
SMKR1	0.703632	1.40766	0.02	0.014	1
ANGPT1	0.703632	1.40766	0.02	0.014	1
ATP7B	0.703632	1.40766	0.02	0.014	1
CBLN2	0.703632	1.40766	0.02	0.014	1
KCNG2	0.703632	1.40766	0.02	0.014	1
ACER1	0.703632	1.40766	0.02	0.014	1
OVOL3	0.703632	1.40766	0.02	0.014	1
NTN5	0.703632	1.40766	0.02	0.014	1
CRYBB3	0.703632	1.40766	0.02	0.014	1
ZFP92	0.703632	1.40766	0.02	0.014	1
SHANK2	0.703632	1.40766	0.02	0.014	1
KRTAP10-6	0.703632	1.40766	0.02	0.014	1
SYNE3	0.70393	0.222102	0.286	0.262	1
PDCD6	0.704164	0.11339	0.673	0.643	1
ZNF592	0.704208	0.293551	0.347	0.349	1
SMO	0.704329	0.703114	0.041	0.031	1
DAGLB	0.704923	0.359159	0.204	0.186	1
IQSEC2	0.704972	0.325196	0.265	0.25	1
KLF15	0.705106	1.25565	0.02	0.014	1
INPP5J	0.705106	1.25565	0.02	0.014	1
GJB4	0.705106	1.11815	0.02	0.014	1
LRRK1	0.705193	0.454201	0.286	0.274	1
MYL5	0.705408	0.340544	0.122	0.104	1
GET1	0.705408	0.340544	0.122	0.104	1
SLC25A10	0.705464	0.355191	0.102	0.085	1
CSTF1	0.705481	0.140178	0.224	0.197	1
UBE2N	0.705875	0.280966	0.327	0.32	1
NDRG3	0.706082	0.225067	0.245	0.221	1
TAFA5	0.706326	0.703114	0.041	0.031	1
ADPRHL2	0.706353	0.255655	0.163	0.142	1
GTF3C4	0.706437	0.292181	0.143	0.123	1
RPUSD1	0.70646	0.128276	0.245	0.215	1
CLIC6	0.70658	1.11815	0.02	0.014	1
TECPR1	0.707001	0.188541	0.327	0.306	1
DAZAP2	0.707004	0.165457	0.429	0.417	1
CTBP1	0.707545	0.122131	0.878	0.86	1
BX255925.3	0.707716	0.530277	0.204	0.186	1
LOXL2	0.708003	-0.157483	0.286	0.309	1
SNX5	0.708453	0.131327	0.347	0.315	1
FMNL3	0.709038	0.150302	0.449	0.444	1
RCAN3	0.709587	-0.177305	0.347	0.359	1
FBXO32	0.710158	0.255655	0.143	0.123	1
SLC12A6	0.710454	0.196154	0.306	0.284	1
SNN	0.710454	0.196154	0.306	0.284	1
DCAF6	0.71056	0.329655	0.224	0.202	1
HIST1H2BN	0.710735	0.109977	0.469	0.439	1
CDIP1	0.710871	0.13901	0.327	0.296	1
SLC2A8	0.71142	0.247193	0.265	0.246	1
ZNF43	0.711495	-0.155771	0.184	0.202	1
TMEM41B	0.71163	0.132024	0.327	0.296	1
CIAO1	0.711707	0.2446	0.388	0.364	1
GPR75	0.711903	0.118151	0.041	0.053	1
MAOA	0.711903	0.118151	0.041	0.053	1
FLAD1	0.712038	0.267728	0.204	0.183	1
TIMM17A	0.712063	-0.122857	0.265	0.284	1
MIA2	0.713422	0.162545	0.265	0.239	1
TCEANC2	0.713465	0.162545	0.041	0.053	1
TMEM187	0.713465	0.162545	0.041	0.053	1
VRK3	0.713646	-0.177305	0.286	0.301	1
ABHD16A	0.71375	0.250117	0.367	0.357	1
PIP4K2C	0.713961	-0.150337	0.143	0.161	1
ALMS1	0.714374	0.223946	0.163	0.142	1
FH	0.714374	0.192919	0.163	0.142	1
JMJD1C	0.714722	0.162545	0.306	0.279	1
CSK	0.71508	0.131475	0.796	0.783	1
TMEM101	0.71513	0.216836	0.347	0.33	1
SLA2	0.715382	0.112915	0.408	0.378	1
ACOD1	0.715721	0.607957	0.082	0.068	1
SH3TC1	0.715985	0.140943	0.429	0.403	1
CPNE1	0.716463	0.228433	0.51	0.508	1
ZNF131	0.716635	-0.122857	0.265	0.284	1
STRN4	0.71666	-0.195007	0.327	0.337	1
SHLD1	0.716994	0.10185	0.122	0.144	1
SIRT1	0.717004	0.2413	0.184	0.162	1
GGA2	0.717174	0.127899	0.408	0.379	1
PTGR1	0.71727	-0.122857	0.143	0.161	1
PHIP	0.717407	0.269244	0.429	0.409	1
SLC10A3	0.717608	0.203459	0.306	0.287	1
RDH13	0.717615	0.237733	0.143	0.123	1
ATXN7	0.717801	0.121518	0.51	0.515	1
TTC12	0.71783	-0.159383	0.163	0.181	1
ILF2	0.717947	0.118151	0.408	0.371	1
TRAJ25	0.718043	-0.122857	0.102	0.118	1
CHMP5	0.718137	0.174735	0.388	0.373	1
SPINDOC	0.718593	0.106277	0.204	0.181	1
HMG20B	0.718632	0.143762	0.449	0.427	1
IDH2	0.718656	0.148979	0.531	0.54	1
APH1A	0.718834	0.111079	0.776	0.744	1
ITPRIP	0.719262	-0.166578	0.184	0.202	1
ZNF410	0.71932	-0.229772	0.408	0.397	1
PXDC1	0.719331	0.312238	0.204	0.186	1
EHMT1	0.719438	0.315662	0.367	0.352	1
SLC20A1	0.719624	-0.144883	0.714	0.655	1
UHMK1	0.719804	0.220031	0.449	0.439	1
ZNF44	0.71993	0.255655	0.163	0.144	1
WASHC4	0.719948	0.112202	0.571	0.549	1
DUS3L	0.72026	0.335508	0.204	0.183	1
MTMR4	0.720314	0.208349	0.327	0.309	1
VPS8	0.720761	-0.119025	0.429	0.455	1
VIRMA	0.721125	0.243682	0.204	0.183	1
TRAIP	0.721443	0.670692	0.061	0.05	1
TMEM171	0.721443	0.670692	0.061	0.05	1
LILRA2	0.721443	0.670692	0.061	0.05	1
RELB	0.721629	0.123017	0.429	0.402	1
ATMIN	0.721805	0.225067	0.245	0.222	1
ELAVL1	0.722792	0.173861	0.469	0.46	1
RPRD1A	0.72284	0.144624	0.184	0.161	1
DDB1	0.723381	0.128276	0.633	0.621	1
SLC4A5	0.72386	0.623387	0.061	0.05	1
PJVK	0.72386	0.623387	0.061	0.05	1
RAB19	0.72386	0.623387	0.061	0.05	1
DPCD	0.72386	0.623387	0.061	0.05	1
UTP20	0.72386	0.623387	0.061	0.05	1
MAP3K9	0.72386	0.623387	0.061	0.05	1
OR52N4	0.724247	0.185266	0.02	0.029	1
RANGAP1	0.724287	0.255655	0.265	0.246	1
IMMP1L	0.724289	0.423778	0.163	0.147	1
DHPS	0.72432	0.259904	0.449	0.443	1
PLOD1	0.724589	0.19744	0.286	0.263	1
UGCG	0.724875	0.150162	0.429	0.405	1
KATNBL1	0.725301	0.255655	0.02	0.029	1
SDHAF4	0.725558	0.462106	0.102	0.087	1
PHETA1	0.725558	0.462106	0.102	0.087	1
APH1B	0.725642	0.162545	0.224	0.2	1
ETV6	0.725727	0.121135	0.571	0.568	1
RAB22A	0.725763	0.4483	0.184	0.166	1
ABLIM2	0.726279	0.577583	0.061	0.05	1
TRDV1	0.726279	0.577583	0.061	0.05	1
C17orf67	0.726279	0.577583	0.061	0.05	1
UBXN10	0.726355	0.329655	0.02	0.029	1
LRRC34	0.726355	0.329655	0.02	0.029	1
BVES	0.726355	0.329655	0.02	0.029	1
ZFAND4	0.726355	0.329655	0.02	0.029	1
COLCA2	0.726355	0.329655	0.02	0.029	1
TDRD9	0.726355	0.329655	0.02	0.029	1
PRX	0.726355	0.255655	0.02	0.029	1
OSBP2	0.726355	0.329655	0.02	0.029	1
TTL	0.7264	0.243164	0.347	0.33	1
PHF20	0.726472	0.295548	0.449	0.451	1
HELZ2	0.726501	0.12441	0.347	0.321	1
ZNF70	0.726674	0.541959	0.082	0.068	1
TMEM184C	0.726709	0.179991	0.224	0.202	1
COX7C	0.727094	0.167778	0.959	0.938	1
CDCA8	0.727408	0.407658	0.02	0.029	1
HHLA3	0.727408	0.407658	0.02	0.029	1
NOS1AP	0.727408	0.407658	0.02	0.029	1
ANKDD1B	0.727408	0.407658	0.02	0.029	1
PNMA2	0.727408	0.407658	0.02	0.029	1
CDKN2B	0.727408	0.407658	0.02	0.029	1
ATRNL1	0.727408	0.407658	0.02	0.029	1
CLBA1	0.727408	0.407658	0.02	0.029	1
TRPV3	0.727408	0.407658	0.02	0.029	1
CYB5D1	0.727408	0.407658	0.02	0.029	1
KCNJ14	0.727408	0.407658	0.02	0.029	1
GP1BB	0.727408	0.407658	0.02	0.029	1
EMP2	0.727525	-0.122857	0.122	0.138	1
HIST1H2BD	0.727797	0.118151	0.592	0.556	1
KIAA0556	0.727973	0.255655	0.163	0.144	1
AHCYL1	0.728004	-0.21943	0.367	0.369	1
TGS1	0.728131	0.36257	0.122	0.106	1
H3F3A	0.728383	0.277459	0.306	0.282	1
POLG2	0.728547	0.16665	0.347	0.326	1
MST1	0.728675	-0.110473	0.163	0.181	1
ST3GAL3	0.728678	0.434625	0.102	0.087	1
ZNF30	0.728678	0.434625	0.102	0.087	1
DHODH	0.7287	0.533189	0.061	0.05	1
FBXL4	0.728794	0.14874	0.245	0.219	1
NDUFS8	0.728969	0.134639	0.633	0.588	1
TEX30	0.72946	0.507194	0.082	0.068	1
DHRS13	0.72946	0.507194	0.082	0.068	1
THOC6	0.729561	0.279902	0.204	0.185	1
TMED7	0.729911	0.213011	0.184	0.162	1
DGLUCY	0.730703	-0.229772	0.265	0.275	1
FAM43A	0.730779	0.160175	0.306	0.282	1
SERPINB8	0.730968	-0.111716	0.184	0.202	1
C6orf132	0.731308	0.314549	0.163	0.145	1
POLE	0.731475	0.118151	0.184	0.161	1
CRYL1	0.731569	0.340544	0.122	0.106	1
FUNDC1	0.732003	0.223946	0.163	0.144	1
ZC3H6	0.732249	0.473246	0.082	0.068	1
H1F0	0.732331	0.208349	0.286	0.265	1
HSPA14.1	0.732711	0.245387	0.224	0.205	1
RHBDD2	0.732723	-0.1536	0.408	0.419	1
TIMM17B	0.732827	0.311689	0.306	0.292	1
RILPL1	0.734087	0.296297	0.286	0.267	1
SF3B2	0.734198	0.17736	0.551	0.603	1
RALGAPB	0.73444	0.155051	0.245	0.28	1
PGRMC1	0.734475	0.135745	0.265	0.239	1
NRAS	0.734535	-0.117804	0.367	0.381	1
LMF2	0.734897	0.244005	0.469	0.489	1
TRIM24	0.734897	0.99262	0.082	0.07	1
LRP6	0.73504	0.440079	0.082	0.068	1
ZFAND1	0.7352	0.227086	0.265	0.244	1
KLF9	0.735905	0.346019	0.347	0.342	1
AC093323.1	0.736434	0.533189	0.041	0.053	1
EMSY	0.736449	-0.122857	0.143	0.159	1
PTMA	0.73672	-0.197711	0.245	0.258	1
SLC27A1	0.736843	0.196154	0.306	0.285	1
APEX2	0.736937	0.16665	0.204	0.181	1
N4BP2L1	0.737263	0.164801	0.327	0.304	1
CUX1	0.737412	0.131327	0.347	0.321	1
USF3	0.737489	0.304564	0.163	0.145	1
HIC2	0.737664	0.736281	0.082	0.07	1
ZC3H18	0.738032	0.105095	0.469	0.436	1
AXL	0.738095	0.146533	0.408	0.39	1
S100B	0.738176	0.220031	0.367	0.344	1
CHRNB1	0.738318	0.118151	0.143	0.164	1
CPPED1	0.738957	-0.135854	0.306	0.32	1
THOP1	0.739495	0.323826	0.204	0.188	1
ELOF1	0.739668	0.211933	0.367	0.364	1
ASB6	0.739811	-0.108918	0.143	0.159	1
TMCO4	0.740042	-0.111716	0.184	0.2	1
NOP16	0.740288	0.360352	0.163	0.147	1
TBC1D5	0.740367	0.247193	0.265	0.25	1
TP63	0.740713	-0.122857	0.102	0.116	1
BPNT1	0.741251	0.2413	0.184	0.164	1
CNN2	0.74146	0.149141	0.735	0.699	1
MIGA1	0.741542	0.154372	0.204	0.181	1
PIP4K2A	0.742519	0.153085	0.306	0.282	1
FBLIM1	0.742538	0.373711	0.204	0.191	1
PNP	0.742656	0.204631	0.327	0.371	1
LRRC20	0.742807	0.899511	0.061	0.051	1
CHTF8	0.743897	0.208349	0.327	0.304	1
TM7SF3	0.743989	-0.100489	0.184	0.2	1
MINDY2	0.744955	0.162545	0.367	0.352	1
DDX27	0.745274	0.213835	0.286	0.267	1
SOX4	0.74528	0.282127	0.184	0.166	1
ZNF107	0.745363	0.255655	0.122	0.106	1
PTHLH	0.745646	0.118151	0.041	0.051	1
HSBP1L1	0.745646	0.118151	0.041	0.051	1
PTDSS2	0.745732	0.381186	0.184	0.169	1
BOD1L1	0.745754	0.314549	0.286	0.274	1
CISD3	0.746072	-0.118741	0.429	0.436	1
PRSS27	0.746229	0.314549	0.082	0.068	1
AP4B1	0.746594	0.22966	0.327	0.316	1
ZNF195	0.746667	0.192919	0.286	0.267	1
ERCC6	0.746701	0.339178	0.245	0.227	1
NUP54	0.746849	0.248082	0.306	0.285	1
ZNF518A	0.74722	0.107263	0.184	0.209	1
HLA-DOB	0.747252	0.27502	0.224	0.205	1
FAM110C	0.747258	0.162545	0.041	0.051	1
RASSF8	0.747258	0.162545	0.041	0.051	1
PSMC1	0.747258	0.162545	0.041	0.051	1
IL27	0.747258	0.162545	0.041	0.051	1
NAT10	0.747386	0.160175	0.306	0.285	1
MNT	0.74746	0.336575	0.184	0.168	1
COA8	0.747945	-0.144883	0.184	0.2	1
LARP7	0.747996	0.178412	0.327	0.299	1
CPSF7	0.748011	0.149977	0.388	0.364	1
ZNF331	0.748379	0.104411	0.306	0.282	1
PRUNE1	0.748836	0.202544	0.143	0.125	1
EPHB3	0.748871	0.208349	0.041	0.051	1
CYB5R2	0.748871	0.208349	0.041	0.051	1
PRELID3A	0.748871	0.208349	0.041	0.051	1
ZNF263	0.749138	-0.136663	0.143	0.157	1
TRGC2	0.749202	0.372469	0.143	0.128	1
ZBTB6	0.749586	0.26883	0.184	0.166	1
TSPAN2	0.749606	0.255655	0.163	0.145	1
JAML	0.749623	0.109237	0.551	0.526	1
KDM6A	0.749764	0.174459	0.306	0.285	1
PELO	0.749847	0.22274	0.224	0.205	1
CD200R1	0.749956	0.310796	0.143	0.126	1
PINK1	0.750219	-0.14731	0.163	0.178	1
EVC	0.750219	-0.14731	0.163	0.178	1
DDX54	0.750345	-0.112249	0.347	0.364	1
CDC16	0.750625	0.193727	0.653	0.646	1
ZNF490	0.750664	0.511494	0.122	0.109	1
MX2	0.750891	-0.161185	0.367	0.371	1
KCTD21	0.751129	0.118151	0.061	0.074	1
TBCEL	0.751129	0.118151	0.061	0.074	1
ZNF710	0.751487	-0.119025	0.449	0.453	1
WDTC1	0.751741	0.108469	0.408	0.383	1
PIGT	0.751827	0.226254	0.449	0.45	1
LLGL2	0.751896	0.342367	0.184	0.169	1
RDH11	0.752302	-0.167557	0.388	0.388	1
KIAA1143	0.752353	0.10185	0.286	0.26	1
TBC1D8	0.752394	0.323826	0.204	0.19	1
FNDC3B	0.752438	0.158044	0.755	0.747	1
ANKRD11	0.752716	0.121434	0.735	0.768	1
HIST1H4I	0.75274	0.10654	0.633	0.583	1
POGK	0.753273	0.107263	0.184	0.209	1
NRROS	0.753278	0.153085	0.306	0.285	1
SLC7A1	0.753655	0.223946	0.163	0.145	1
SCAMP2	0.75395	-0.117562	0.633	0.617	1
NOC2L	0.754056	-0.15281	0.204	0.217	1
MEPCE	0.75407	0.191525	0.469	0.458	1
PER2	0.754627	-0.122857	0.122	0.137	1
ELMOD3	0.75485	0.276413	0.224	0.209	1
HAGHL	0.754925	0.107263	0.224	0.2	1
SWT1	0.755254	0.840617	0.041	0.032	1
ELF3	0.755254	0.840617	0.041	0.032	1
P3H2	0.755254	0.840617	0.041	0.032	1
SHROOM1	0.755254	0.840617	0.041	0.032	1
PCDHGA11	0.755254	0.840617	0.041	0.032	1
SIMC1	0.755254	0.840617	0.041	0.032	1
REXO5	0.755254	0.840617	0.041	0.032	1
SKA2	0.755254	0.840617	0.041	0.032	1
PRKCA	0.755254	0.840617	0.041	0.032	1
PRRT3	0.757252	0.770228	0.041	0.032	1
TENM2	0.757252	0.770228	0.041	0.032	1
DDO	0.757252	0.770228	0.041	0.032	1
ACTR3B	0.757252	0.770228	0.041	0.032	1
TRAV4	0.757252	0.770228	0.041	0.032	1
CLTCL1	0.757252	0.770228	0.041	0.032	1
PARVB	0.757292	0.169498	0.224	0.203	1
TAF11	0.757642	0.220031	0.204	0.186	1
ADCK1	0.757689	0.340544	0.122	0.108	1
CD244	0.757689	0.318849	0.122	0.108	1
GNPNAT1	0.758008	0.434625	0.102	0.089	1
WRAP53	0.758008	0.434625	0.102	0.089	1
CASP7	0.758098	0.365532	0.224	0.214	1
BUD23	0.758101	-0.102902	0.449	0.462	1
IGHMBP2	0.758628	0.238781	0.265	0.244	1
UCN	0.759251	0.703114	0.041	0.032	1
PLEKHB1	0.759251	0.703114	0.041	0.032	1
USP30	0.759251	0.703114	0.041	0.032	1
HS2ST1	0.759344	-0.136663	0.143	0.157	1
PMF1	0.759481	0.151318	0.388	0.359	1
RAD23A	0.759802	0.122761	0.633	0.638	1
SUFU	0.759835	0.200614	0.286	0.268	1
ECHDC2	0.760123	0.31288	0.265	0.251	1
TRIM37	0.760727	0.238781	0.286	0.263	1
C5orf24	0.760909	0.443727	0.143	0.13	1
SLC16A1	0.761136	-0.122857	0.184	0.198	1
IKZF4	0.761145	0.407658	0.102	0.089	1
CNRIP1	0.761147	0.318849	0.122	0.108	1
C19orf54	0.761147	0.318849	0.122	0.108	1
PIP4P2	0.761235	0.255655	0.143	0.126	1
TRAJ2	0.761235	0.255655	0.143	0.126	1
HLA-DRB5	0.761347	-0.840918	0.102	0.111	1
ACAT1	0.761354	0.306729	0.327	0.321	1
CLOCK	0.761768	0.344922	0.163	0.149	1
CXorf38	0.76202	-0.122857	0.224	0.238	1
VPS18	0.762501	0.350514	0.184	0.169	1
PRIMPOL	0.762797	0.106277	0.163	0.185	1
SPTY2D1	0.762931	0.171591	0.184	0.164	1
FOXN2	0.763014	0.313242	0.327	0.323	1
NR1H2	0.763126	0.109134	0.449	0.436	1
TVP23A	0.763251	0.507194	0.082	0.07	1
ZNF823	0.763251	0.507194	0.082	0.07	1
SRPRA	0.76331	0.205407	0.673	0.749	1
TP53I3	0.764015	0.201207	0.224	0.205	1
NFXL1	0.764015	0.201207	0.224	0.205	1
ORC3	0.76404	0.151318	0.122	0.14	1
ZNF16	0.764285	0.381186	0.102	0.089	1
HSPBP1	0.764285	0.381186	0.102	0.089	1
ARID2	0.764361	0.15973	0.265	0.244	1
LYG1	0.764425	0.623387	0.061	0.051	1
POLN	0.764425	0.623387	0.061	0.051	1
DGKZ	0.764425	0.623387	0.061	0.051	1
FDXACB1	0.764425	0.623387	0.061	0.051	1
GNAO1	0.764425	0.623387	0.061	0.051	1
TRAJ1	0.764608	0.276413	0.122	0.108	1
TMEM203	0.764821	0.118151	0.204	0.183	1
NCOA1	0.764835	0.188541	0.327	0.315	1
WDR33	0.764994	-0.132475	0.408	0.412	1
APPBP2	0.765003	0.237733	0.143	0.126	1
FASTKD5	0.765029	-0.14731	0.163	0.178	1
NDE1	0.765089	0.195113	0.327	0.308	1
TRAJ9	0.765298	0.344922	0.163	0.149	1
RABGGTA	0.765414	0.175485	0.286	0.328	1
RUVBL2	0.765426	-0.122857	0.367	0.381	1
ZBTB24	0.765833	0.177652	0.163	0.145	1
TMEM119	0.76605	0.473246	0.082	0.07	1
PRR5	0.76605	0.473246	0.082	0.07	1
FBXL6	0.766851	0.577583	0.061	0.051	1
NOXA1	0.766851	0.577583	0.061	0.051	1
LRRC56	0.766851	0.577583	0.061	0.051	1
TIRAP	0.767117	0.168192	0.122	0.14	1
SEC22A	0.767428	0.355191	0.102	0.089	1
TENM4	0.767428	0.355191	0.102	0.089	1
PHF12	0.767954	0.185266	0.265	0.248	1
UQCRC2	0.76814	0.150162	0.449	0.422	1
ZNF185	0.768328	-0.150337	0.224	0.236	1
ULK1	0.768396	0.233053	0.245	0.284	1
RFWD3	0.768775	0.202544	0.143	0.126	1
NES	0.768851	0.440079	0.082	0.07	1
PXYLP1	0.768851	0.440079	0.082	0.07	1
RNF121	0.768899	0.19056	0.224	0.205	1
CWC15	0.769135	-0.122857	0.367	0.376	1
USP49	0.769278	0.533189	0.061	0.051	1
HHIPL1	0.769278	0.533189	0.061	0.051	1
ZCCHC3	0.769278	-0.143516	0.306	0.315	1
MBOAT2	0.769332	0.329655	0.163	0.149	1
LOXL1	0.76958	-0.229772	0.245	0.255	1
CCNK	0.770318	-0.111127	0.327	0.338	1
PTGES	0.770396	-0.104241	0.204	0.219	1
HIRA	0.77044	0.288076	0.265	0.251	1
UBXN1	0.771133	-0.102537	0.367	0.379	1
METTL1	0.771237	0.255655	0.163	0.147	1
BOLA1	0.771654	0.407658	0.082	0.07	1
PPP1R13L	0.771654	0.375949	0.082	0.07	1
CHMP4C	0.771676	0.329655	0.02	0.027	1
PAEP	0.771676	0.329655	0.02	0.027	1
ERP27	0.771676	0.329655	0.02	0.027	1
FAM83F	0.771676	0.329655	0.02	0.027	1
IL17REL	0.771676	0.329655	0.02	0.027	1
SNIP1	0.772285	-0.136663	0.143	0.156	1
TDRD7	0.772468	-0.122857	0.163	0.178	1
MLPH	0.772504	0.533189	0.122	0.111	1
CHL1	0.772782	0.407658	0.02	0.027	1
PTH1R	0.772782	0.407658	0.02	0.027	1
NAT1	0.772782	0.407658	0.02	0.027	1
CYP19A1	0.772782	0.407658	0.02	0.027	1
BEAN1	0.772782	0.407658	0.02	0.027	1
MEGF10	0.772782	0.407658	0.02	0.027	1
LPAR2	0.772897	0.185266	0.224	0.205	1
CDK19	0.773874	0.299598	0.163	0.149	1
ZFP69B	0.773888	0.49012	0.02	0.027	1
DNAJC6	0.773888	0.49012	0.02	0.027	1
ZNF804A	0.773888	0.49012	0.02	0.027	1
GPR15	0.773888	0.49012	0.02	0.027	1
UTS2B	0.773888	0.49012	0.02	0.027	1
UNC5CL	0.773888	0.49012	0.02	0.027	1
SUGCT	0.773888	0.49012	0.02	0.027	1
TERF1	0.773888	0.49012	0.02	0.027	1
B4GALNT3	0.773888	0.49012	0.02	0.027	1
SALL2	0.773888	0.49012	0.02	0.027	1
PCP4L1	0.773888	0.49012	0.02	0.027	1
CRABP1	0.773888	0.49012	0.02	0.027	1
SELENOK	0.774177	0.146244	0.776	0.706	1
DPP8	0.774275	0.273802	0.245	0.232	1
USP18	0.774459	0.375949	0.082	0.07	1
IGKC	0.775026	-0.217419	1	0.998	1
ZNF318	0.775127	0.129122	0.224	0.203	1
TTLL12	0.775302	0.239713	0.163	0.147	1
MYO9A	0.775332	0.389956	0.143	0.13	1
ARV1	0.775363	0.235191	0.102	0.118	1
ZNF407	0.775581	-0.164921	0.245	0.255	1
FAM104B	0.775607	0.196761	0.204	0.186	1
OSBPL11	0.775791	0.103652	0.143	0.161	1
GLIPR1	0.775839	-0.127289	0.408	0.419	1
PDCD10	0.776281	0.118151	0.143	0.161	1
UFD1	0.77706	0.123626	0.388	0.364	1
TRBJ1-6	0.77728	0.125456	0.286	0.267	1
INTS5	0.777317	0.273802	0.143	0.128	1
ZNF518B	0.777416	0.299598	0.163	0.149	1
H6PD	0.777961	0.135361	0.367	0.342	1
CCNL1	0.778395	-0.110917	0.735	0.684	1
ZNF274	0.778492	-0.111716	0.184	0.197	1
SELENOO	0.779599	0.152778	0.367	0.344	1
CEP85L	0.779779	0.295548	0.184	0.169	1
RRP12	0.780722	0.118151	0.061	0.072	1
L3MBTL1	0.780722	0.118151	0.061	0.072	1
LONRF3	0.780722	0.118151	0.061	0.072	1
ZNF579	0.780797	0.440079	0.061	0.074	1
DTYMK	0.781091	0.273802	0.143	0.128	1
KMT5C	0.781091	0.273802	0.143	0.128	1
TSTD2	0.781091	0.255655	0.143	0.128	1
ORAI1	0.781095	0.105095	0.327	0.306	1
CREB1	0.781488	0.171591	0.327	0.309	1
ZNF778	0.781739	0.134639	0.122	0.138	1
PTOV1	0.781868	0.238781	0.265	0.253	1
POMC	0.781979	0.899511	0.061	0.053	1
SCO1	0.782128	-0.113579	0.224	0.236	1
PARS2	0.782812	0.151318	0.061	0.072	1
GBE1	0.783446	0.192919	0.163	0.147	1
SC5D	0.783497	0.130124	0.204	0.185	1
BCOR	0.783581	-0.110473	0.163	0.176	1
COG1	0.783655	0.162545	0.286	0.268	1
MTMR1	0.784112	0.282127	0.184	0.169	1
COLGALT2	0.784172	0.208349	0.041	0.05	1
DGAT2	0.784172	0.208349	0.041	0.05	1
ACRBP	0.784172	0.208349	0.041	0.05	1
SBK1	0.784172	0.208349	0.041	0.05	1
C17orf53	0.784172	0.208349	0.041	0.05	1
TNFRSF11A	0.784172	0.208349	0.041	0.05	1
PTGS2	0.784385	0.855117	0.061	0.053	1
AHDC1	0.784569	0.279902	0.184	0.171	1
ANKRD27	0.784868	0.255655	0.143	0.128	1
COL17A1	0.785103	-0.296886	0.143	0.154	1
FAM107B	0.785213	0.150162	0.429	0.407	1
CRELD1	0.785505	-0.181409	0.245	0.253	1
TMEM156	0.785518	0.270154	0.163	0.149	1
EVA1A	0.785835	0.255655	0.041	0.05	1
SETD9	0.785835	0.255655	0.041	0.05	1
DCAF13	0.785835	0.255655	0.041	0.05	1
TTC31	0.786268	0.134639	0.367	0.354	1
ZBTB9	0.786697	-0.100489	0.082	0.092	1
DALRD3	0.786961	0.443727	0.143	0.132	1
EXOSC2	0.787354	0.158044	0.184	0.166	1
MAU2	0.78747	0.341385	0.347	0.344	1
BMF	0.7875	0.129122	0.184	0.205	1
SAMD9	0.787524	0.177652	0.163	0.147	1
PCTP	0.787524	0.162545	0.163	0.147	1
ATAD3C	0.787921	1.25565	0.02	0.015	1
BEND5	0.787921	1.25565	0.02	0.015	1
ADORA3	0.787921	1.25565	0.02	0.015	1
CD160	0.787921	1.25565	0.02	0.015	1
PRADC1	0.787921	1.25565	0.02	0.015	1
SSB	0.787921	1.25565	0.02	0.015	1
GPR1	0.787921	1.25565	0.02	0.015	1
OXTR	0.787921	1.25565	0.02	0.015	1
NKAPL	0.787921	1.25565	0.02	0.015	1
COQ3	0.787921	1.25565	0.02	0.015	1
AMZ1	0.787921	1.25565	0.02	0.015	1
STK31	0.787921	1.25565	0.02	0.015	1
HOXA9	0.787921	1.25565	0.02	0.015	1
ZNF239	0.787921	1.25565	0.02	0.015	1
OR56B1	0.787921	1.25565	0.02	0.015	1
MYBPC3	0.787921	1.25565	0.02	0.015	1
SYT7	0.787921	1.25565	0.02	0.015	1
ZNF705E	0.787921	1.25565	0.02	0.015	1
WDR66	0.787921	1.25565	0.02	0.015	1
NRXN3	0.787921	1.25565	0.02	0.015	1
BDKRB1	0.787921	1.25565	0.02	0.015	1
PYGO1	0.787921	1.25565	0.02	0.015	1
POLRMT	0.787921	1.25565	0.02	0.015	1
LRG1	0.787921	1.25565	0.02	0.015	1
AP1M2	0.787921	1.25565	0.02	0.015	1
ZNF382	0.787921	1.25565	0.02	0.015	1
SLC26A9	0.787921	1.25565	0.02	0.015	1
PLB1	0.787921	1.25565	0.02	0.015	1
NUTM2A	0.787921	1.25565	0.02	0.015	1
TMEM181	0.788494	-0.12937	0.306	0.313	1
NAGPA	0.788648	0.237733	0.143	0.128	1
RNF8	0.788649	0.220031	0.143	0.128	1
GSS	0.788952	0.255655	0.245	0.229	1
SEMA3D	0.789372	1.11815	0.02	0.015	1
C12orf60	0.789372	1.11815	0.02	0.015	1
EFCAB5	0.789372	1.11815	0.02	0.015	1
ADAMTS5	0.789599	-0.177305	0.367	0.361	1
RPGRIP1L	0.789957	1.44008	0.041	0.034	1
CCDC8	0.790822	0.99262	0.02	0.015	1
DEF8	0.791124	0.235892	0.388	0.386	1
UTP18	0.791625	0.159082	0.224	0.207	1
LLGL1	0.792273	0.877143	0.02	0.015	1
PSMG2	0.79242	0.125456	0.51	0.489	1
NOMO1	0.792485	0.154372	0.327	0.316	1
PPIL4	0.792591	0.182282	0.347	0.34	1
JPT2	0.792837	0.255655	0.204	0.19	1
TRIT1	0.793497	0.381186	0.102	0.091	1
MOB1B	0.794534	-0.107983	0.265	0.277	1
MED8	0.794649	0.15944	0.429	0.421	1
WRNIP1	0.794935	-0.100489	0.265	0.277	1
UTP4	0.795703	0.109434	0.265	0.244	1
HINT3	0.795826	-0.122857	0.143	0.154	1
PTDSS1	0.796356	0.219026	0.429	0.441	1
MXI1	0.796856	0.314549	0.286	0.28	1
SLC11A2	0.796973	-0.127289	0.429	0.415	1
PATL1	0.797567	0.103652	0.306	0.285	1
USP10	0.7981	0.216836	0.184	0.169	1
BAZ2A	0.798523	0.288076	0.408	0.448	1
ANK3	0.799282	0.338117	0.143	0.132	1
SMYD5	0.799302	0.524472	0.143	0.132	1
CBL	0.799413	0.350514	0.306	0.309	1
LIAS	0.799572	0.473246	0.082	0.072	1
RTL6	0.799572	0.473246	0.082	0.072	1
EIF3H	0.799665	0.128276	0.51	0.526	1
RAB8A	0.799683	-0.146444	0.49	0.472	1
TM2D3	0.800621	0.126372	0.265	0.246	1
BCL10	0.80101	0.223946	0.163	0.149	1
PPP1R3E	0.801116	0.215013	0.122	0.109	1
BAIAP2	0.801116	0.195113	0.122	0.109	1
C11orf24	0.801269	0.222102	0.265	0.25	1
GSK3B	0.80128	-0.118024	0.388	0.39	1
GPX8	0.801328	0.502295	0.102	0.092	1
SRA1	0.801607	0.339594	0.327	0.323	1
GFM2	0.802067	0.381186	0.184	0.174	1
ZBTB26	0.802377	0.440079	0.082	0.072	1
TRAF6	0.802377	0.440079	0.082	0.072	1
DCAF12	0.802714	0.337269	0.286	0.282	1
MITD1	0.803026	0.138471	0.408	0.398	1
ISCA1	0.803303	0.151318	0.286	0.309	1
SP110	0.803397	0.310261	0.429	0.453	1
PIK3R5	0.803565	-0.161957	0.265	0.27	1
ING3	0.80365	0.304564	0.122	0.14	1
PYCR2	0.803858	0.142197	0.449	0.456	1
COG5	0.804128	0.393158	0.163	0.154	1
AMMECR1	0.804576	0.49012	0.122	0.113	1
SLC9A8	0.804784	0.442423	0.204	0.195	1
PCDH7	0.805184	0.407658	0.082	0.072	1
DMAC2L	0.805225	0.577583	0.122	0.115	1
ANKRD35	0.80567	0.925506	0.082	0.074	1
RNF227	0.806114	0.279902	0.102	0.091	1
RFC1	0.80626	0.142955	0.224	0.253	1
EXTL3	0.806328	0.204125	0.184	0.169	1
KAT2B	0.806377	0.231808	0.245	0.27	1
CENPU	0.806825	0.577583	0.041	0.05	1
SPATA2L	0.806904	0.329655	0.082	0.094	1
PATJ	0.807831	-0.183229	0.306	0.309	1
SLC12A5	0.807993	0.375949	0.082	0.072	1
C3orf14	0.808447	0.255655	0.143	0.13	1
SMURF1	0.808447	0.255655	0.143	0.13	1
NKAP	0.808447	0.255655	0.143	0.13	1
CNR2	0.808743	0.770228	0.041	0.034	1
LGR6	0.808743	0.770228	0.041	0.034	1
SGO1	0.808743	0.770228	0.041	0.034	1
REEP2	0.808743	0.770228	0.041	0.034	1
ZNF853	0.808743	0.770228	0.041	0.034	1
FAM86C1	0.808743	0.770228	0.041	0.034	1
FAM234B	0.808743	0.770228	0.041	0.034	1
ESPL1	0.808743	0.770228	0.041	0.034	1
PCP2	0.808743	0.770228	0.041	0.034	1
C19orf44	0.808743	0.770228	0.041	0.034	1
PRPF38A	0.808898	0.100769	0.449	0.421	1
KIAA1324	0.80927	0.533189	0.061	0.053	1
SATB2	0.80927	0.533189	0.061	0.053	1
POC1A	0.80927	0.533189	0.061	0.053	1
MAP6D1	0.80927	0.4483	0.061	0.053	1
DTX1	0.80927	0.533189	0.061	0.053	1
ZNF792	0.80927	0.533189	0.061	0.053	1
REPS2	0.80927	0.533189	0.061	0.053	1
PIGX	0.809274	0.208349	0.102	0.091	1
RAB29	0.80931	0.169498	0.388	0.376	1
ODF2L	0.809526	0.100377	0.347	0.33	1
WASHC5	0.809858	0.179552	0.367	0.356	1
PLTP	0.810552	0.12755	0.694	0.721	1
IQGAP3	0.810734	0.703114	0.041	0.034	1
RAPSN	0.810734	0.703114	0.041	0.034	1
ZBTB42	0.810734	0.703114	0.041	0.034	1
CABLES1	0.810734	0.703114	0.041	0.034	1
ZNF850	0.810734	0.703114	0.041	0.034	1
MROH8	0.810734	0.703114	0.041	0.034	1
TMEM220	0.810803	0.344922	0.082	0.072	1
LRRC29	0.810803	0.314549	0.082	0.072	1
HLA-A	0.810879	-0.468429	0.837	0.738	1
NDUFAF6	0.811222	0.118151	0.061	0.07	1
GCAT	0.811222	0.118151	0.061	0.07	1
FAM229A	0.811236	0.638984	0.082	0.074	1
RAD51	0.811697	0.49012	0.061	0.053	1
PKIA	0.811697	0.4483	0.061	0.053	1
NACC1	0.811711	-0.111127	0.347	0.35	1
PARP15	0.811757	0.164101	0.347	0.393	1
DCTN2	0.812069	-0.143263	0.469	0.453	1
MSR1	0.812533	-0.164526	0.347	0.347	1
PMFBP1	0.812725	0.638984	0.041	0.034	1
KIAA0355	0.81294	0.162545	0.265	0.25	1
B4GAT1	0.813173	0.318849	0.122	0.111	1
C17orf75	0.813173	0.318849	0.122	0.111	1
RBM10	0.813215	0.129122	0.204	0.19	1
GGT5	0.813249	0.277303	0.49	0.515	1
CELSR2	0.813358	0.151318	0.061	0.07	1
STXBP4	0.813358	0.151318	0.061	0.07	1
TIGD5	0.813615	0.314549	0.082	0.072	1
PARP3	0.813661	0.179034	0.184	0.171	1
TRBV30	0.814125	0.4483	0.061	0.053	1
EZH2	0.814322	0.202544	0.265	0.253	1
MMAA	0.815495	0.185266	0.061	0.07	1
SULT1A1	0.81571	0.213011	0.163	0.15	1
APEX1	0.815906	0.114876	0.531	0.545	1
COMMD3	0.816269	0.208349	0.245	0.232	1
CD84	0.816624	-0.110473	0.429	0.438	1
HILPDA	0.81739	-0.212494	0.102	0.111	1
LYRM4	0.8186	0.266795	0.204	0.193	1
PRKRA	0.818665	0.144624	0.184	0.169	1
ELP5	0.818742	0.202544	0.265	0.255	1
PLK1	0.818945	0.215013	0.102	0.115	1
FAM209A	0.820315	0.329655	0.02	0.026	1
NECTIN2	0.820414	0.160175	0.286	0.272	1
ENO2	0.820648	-0.21383	0.245	0.248	1
ZNF653	0.820974	0.208349	0.041	0.048	1
ZFP82	0.820974	0.208349	0.041	0.048	1
PRR7	0.820974	0.162545	0.041	0.048	1
CD47	0.821218	0.120538	0.571	0.632	1
CD70	0.821475	0.329655	0.02	0.026	1
SNX25	0.821846	0.387758	0.122	0.113	1
SLK	0.822199	0.12755	0.245	0.229	1
TRAF7	0.822211	0.153901	0.327	0.376	1
GPR55	0.822634	0.407658	0.02	0.026	1
TRGV8	0.822634	0.49012	0.02	0.026	1
SPAG8	0.822634	0.329655	0.02	0.026	1
SHISA8	0.822634	0.49012	0.02	0.026	1
TIMM23	0.822686	0.255655	0.041	0.048	1
CDCA5	0.822686	0.255655	0.041	0.048	1
TMEM121B	0.822686	0.255655	0.041	0.048	1
DAP3	0.823132	-0.106915	0.122	0.132	1
ANKRD42	0.823377	0.26883	0.184	0.173	1
SUPT3H	0.823617	0.255655	0.122	0.111	1
SERPINB5	0.823617	0.235191	0.122	0.111	1
C1orf53	0.823794	0.577583	0.02	0.026	1
THBS4	0.823794	0.577583	0.02	0.026	1
CPA6	0.823794	0.577583	0.02	0.026	1
C5	0.823794	0.577583	0.02	0.026	1
WNT11	0.823794	0.577583	0.02	0.026	1
KRT18	0.823794	0.577583	0.02	0.026	1
PAK6	0.823794	0.577583	0.02	0.026	1
LILRA4	0.823794	0.577583	0.02	0.026	1
NLGN4X	0.823794	0.577583	0.02	0.026	1
PLA2G2F	0.823794	0.577583	0.02	0.026	1
SLC22A31	0.823794	0.577583	0.02	0.026	1
CR1L	0.824397	0.304564	0.041	0.048	1
TXNDC16	0.824397	0.304564	0.041	0.048	1
PAQR8	0.824926	0.107263	0.224	0.207	1
CPNE2	0.825079	0.169498	0.224	0.21	1
PPP1R12A	0.825145	0.136148	0.347	0.333	1
PTPRA	0.826866	0.195113	0.286	0.321	1
PDPK1	0.826942	0.18123	0.286	0.268	1
ADAM17	0.827463	0.294649	0.224	0.219	1
UBE2C	0.828058	0.255655	0.163	0.152	1
MTM1	0.82816	0.273802	0.143	0.132	1
MPV17	0.828841	0.329655	0.102	0.092	1
CD40LG	0.828841	0.329655	0.102	0.092	1
METTL17	0.829856	0.185266	0.265	0.253	1
SH3PXD2B	0.83004	-0.122857	0.327	0.328	1
NUP35	0.830592	0.195113	0.122	0.111	1
WDR82	0.830676	0.132345	0.673	0.691	1
SLC25A42	0.831304	0.118151	0.082	0.091	1
PDXP	0.831304	0.118151	0.082	0.091	1
ITGAE	0.831998	0.304564	0.102	0.092	1
ZNF546	0.831998	0.304564	0.102	0.092	1
GSR	0.832283	0.225598	0.286	0.275	1
NECTIN1	0.832417	-0.114295	0.224	0.232	1
IDO2	0.83264	0.478047	0.102	0.094	1
ROBO3	0.83264	0.478047	0.102	0.094	1
EMC10	0.832654	0.102134	0.673	0.668	1
COMMD7	0.832774	-0.127473	0.429	0.412	1
RNF111	0.832821	0.185266	0.286	0.277	1
MTR	0.832893	0.162545	0.184	0.202	1
RAVER1	0.833103	0.289338	0.347	0.35	1
GPR35	0.833848	0.144624	0.082	0.091	1
ACVR2B	0.833848	0.144624	0.082	0.091	1
CLN6	0.834177	0.235191	0.388	0.381	1
ST14	0.834898	0.177652	0.163	0.15	1
C1GALT1	0.834899	0.147595	0.163	0.15	1
CCDC141	0.835572	0.440079	0.082	0.074	1
ZC3HC1	0.835978	0.242599	0.184	0.173	1
CD8B	0.836036	0.10185	0.245	0.26	1
GTF2E1	0.836106	0.321243	0.143	0.133	1
PARP6	0.836229	0.151318	0.367	0.354	1
URB1	0.836271	0.314549	0.163	0.154	1
PRKAA1	0.836298	0.112697	0.327	0.361	1
TRIM27	0.836312	0.1652	0.449	0.458	1
WDYHV1	0.836571	0.4483	0.122	0.115	1
CCDC130	0.836948	-0.151769	0.347	0.344	1
LRRC8B	0.837953	0.165769	0.245	0.232	1
TMEM87A	0.838377	0.407658	0.082	0.074	1
SLC24A3	0.838377	0.407658	0.082	0.074	1
PXMP4	0.838377	0.407658	0.082	0.074	1
ZSWIM8	0.839867	0.155051	0.265	0.287	1
LPCAT2	0.840609	0.301459	0.245	0.236	1
NT5DC3	0.840676	0.440079	0.061	0.07	1
ATR	0.8407	0.375949	0.224	0.212	1
CLDN12	0.841184	0.375949	0.082	0.074	1
YY1	0.841365	0.220889	0.51	0.52	1
SETD2	0.841635	0.320572	0.327	0.333	1
STPG2	0.842025	1.05402	0.041	0.036	1
GMIP	0.842368	0.110883	0.612	0.646	1
SLC2A1	0.842478	-0.223317	0.245	0.251	1
KLHL11	0.842496	0.297475	0.122	0.113	1
TMEM268	0.842632	0.195113	0.224	0.21	1
ACBD3	0.843195	-0.152151	0.286	0.285	1
DHFR	0.843344	0.202544	0.143	0.132	1
KIAA0100	0.843402	0.13796	0.51	0.509	1
CCL8	0.843591	0.112202	0.306	0.292	1
ACSL3	0.84389	0.12253	0.408	0.403	1
LYVE1	0.843992	0.344922	0.082	0.074	1
MMP17	0.843992	0.314549	0.082	0.074	1
ZNF649	0.843992	0.314549	0.082	0.074	1
THG1L	0.844354	0.289338	0.204	0.197	1
C11orf98	0.844524	0.100769	0.224	0.243	1
C17orf97	0.844817	0.151318	0.061	0.068	1
SPC24	0.844817	0.151318	0.061	0.068	1
EID2B	0.844817	0.118151	0.061	0.068	1
UBXN11	0.845726	0.101145	0.347	0.33	1
CCDC186	0.846381	0.189853	0.245	0.234	1
NCAPD2	0.846671	0.144624	0.224	0.246	1
RAP2A	0.846967	0.188541	0.327	0.316	1
AREG	0.846998	0.185266	0.061	0.068	1
HEXIM2	0.846998	0.185266	0.061	0.068	1
KRT15	0.847088	0.557683	0.102	0.094	1
LYSMD2	0.847248	-0.144883	0.367	0.359	1
OGFOD1	0.847433	0.158044	0.184	0.171	1
FXR2	0.847434	0.144624	0.184	0.171	1
CRYZL1	0.847434	0.118151	0.184	0.171	1
LXN	0.847539	0.372469	0.143	0.135	1
TRAJ39	0.847604	0.125456	0.265	0.284	1
RHOQ	0.84779	0.247193	0.265	0.255	1
STAMBPL1	0.847875	0.103652	0.306	0.291	1
FAH	0.848193	0.355191	0.184	0.178	1
R3HCC1L	0.848287	0.133664	0.286	0.272	1
MAP3K1	0.848429	0.288076	0.265	0.253	1
TFAP2E	0.848609	0.533189	0.061	0.055	1
ORC6	0.848609	0.533189	0.061	0.055	1
LRP3	0.848609	0.533189	0.061	0.055	1
LRFN1	0.848609	0.533189	0.061	0.055	1
SHISAL1	0.848609	0.533189	0.061	0.055	1
USP13	0.849181	0.220031	0.061	0.068	1
MS4A14	0.849181	0.220031	0.061	0.068	1
CXCR3	0.849545	0.153085	0.306	0.291	1
NRDC	0.849573	0.157757	0.551	0.593	1
XKR6	0.849611	0.255655	0.082	0.074	1
ARID4B	0.850367	0.124125	0.306	0.326	1
KLC2	0.850951	0.168192	0.143	0.132	1
C1orf112	0.851029	0.49012	0.061	0.055	1
CDHR1	0.851029	0.49012	0.061	0.055	1
XPNPEP1	0.851359	-0.122857	0.429	0.419	1
HSF1	0.851417	0.100769	0.265	0.25	1
ABHD18	0.851455	0.159082	0.224	0.212	1
CEP78	0.851466	0.276413	0.102	0.113	1
GTPBP8	0.851906	1.70311	0.02	0.017	1
MBTD1	0.852254	0.199071	0.245	0.236	1
KCNJ5	0.852423	0.199071	0.082	0.074	1
AKIRIN1	0.852674	-0.112733	0.388	0.383	1
RIC8A	0.852913	0.140719	0.49	0.533	1
SGMS2	0.852952	0.235191	0.122	0.113	1
AKR7A3	0.853449	0.4483	0.061	0.055	1
SIDT1	0.853449	0.4483	0.061	0.055	1
ANLN	0.853449	0.4483	0.061	0.055	1
ZNF470	0.853449	0.4483	0.061	0.055	1
TAS2R50	0.853449	0.36813	0.061	0.055	1
KCMF1	0.853579	0.104411	0.531	0.511	1
TRAJ7	0.853614	-0.155771	0.367	0.359	1
MAP3K10	0.854303	0.49012	0.143	0.138	1
STAC3	0.854729	0.118151	0.122	0.133	1
RHCG	0.85532	-0.280398	0.102	0.108	1
ATP1A1	0.855838	0.104762	0.51	0.523	1
CAMK4	0.85587	0.407658	0.061	0.055	1
CASP2	0.856023	-0.102537	0.204	0.21	1
MSANTD4	0.856247	0.231808	0.204	0.195	1
CA2	0.856441	0.175485	0.122	0.113	1
BTBD2	0.856637	0.169498	0.388	0.395	1
ARF5	0.856659	0.200862	0.429	0.419	1
HADHA	0.856677	0.111142	0.653	0.667	1
PPM1K	0.857013	0.142955	0.265	0.255	1
HDGFL2	0.857119	0.118151	0.306	0.296	1
PGM2L1	0.857661	0.329655	0.102	0.094	1
STRADB	0.858008	0.217687	0.245	0.232	1
RBM22	0.858075	0.185266	0.184	0.2	1
RPAP3	0.858146	0.255655	0.163	0.156	1
AMPD2	0.858951	-0.138624	0.245	0.25	1
TMEM120B	0.859069	0.118151	0.082	0.089	1
MMP11	0.859069	0.118151	0.082	0.089	1
KLF12	0.859391	0.304564	0.143	0.135	1
RUVBL1	0.859713	0.22966	0.184	0.174	1
RGS16	0.859849	-0.144883	0.184	0.188	1
GANC	0.859907	0.118151	0.184	0.197	1
TBC1D12	0.860562	0.147595	0.163	0.152	1
SVIP	0.860562	0.147595	0.163	0.152	1
MEX3C	0.860573	0.15973	0.265	0.256	1
TTC1	0.860576	0.178412	0.286	0.303	1
ZNF548	0.860637	0.105095	0.184	0.171	1
GLIS1	0.860689	0.703114	0.041	0.036	1
STRIP2	0.860689	0.703114	0.041	0.036	1
CLEC12B	0.860689	0.703114	0.041	0.036	1
MYCBPAP	0.860689	0.703114	0.041	0.036	1
NOL11	0.860689	0.703114	0.041	0.036	1
RAB27B	0.860689	0.703114	0.041	0.036	1
ZNF57	0.860689	0.703114	0.041	0.036	1
SACS	0.860715	0.292181	0.061	0.055	1
POLR3F	0.860816	0.304564	0.102	0.094	1
SPEN	0.860851	0.361265	0.245	0.243	1
NBPF1	0.861078	0.255655	0.041	0.046	1
CCDC24	0.861078	0.255655	0.041	0.046	1
ASPM	0.861078	0.255655	0.041	0.046	1
NCR3	0.861078	0.255655	0.041	0.046	1
LEMD3	0.861078	0.162545	0.041	0.046	1
HLA-DQA2	0.861078	0.208349	0.041	0.046	1
NEMP2	0.861655	0.144624	0.082	0.089	1
DCTPP1	0.862256	0.118151	0.224	0.212	1
DONSON	0.862296	0.220031	0.122	0.133	1
ORC1	0.862663	0.518689	0.041	0.036	1
LYSMD1	0.862663	0.577583	0.041	0.036	1
SGTA	0.862756	-0.137578	0.286	0.284	1
IRF8	0.862833	0.118151	0.592	0.651	1
CES4A	0.862837	0.304564	0.041	0.046	1
AFG1L	0.863305	0.812048	0.061	0.056	1
TOPBP1	0.864571	0.191525	0.184	0.174	1
CASTOR3	0.864596	0.355191	0.041	0.046	1
SHC2	0.864638	0.577583	0.041	0.036	1
TAF6L	0.865331	0.381186	0.082	0.091	1
TGFB2	0.8657	0.770228	0.061	0.056	1
ASRGL1	0.8657	0.770228	0.061	0.056	1
IL23R	0.866003	1.11815	0.02	0.017	1
C1orf61	0.866003	1.11815	0.02	0.017	1
NLRC4	0.866003	1.11815	0.02	0.017	1
PLCH1	0.866003	1.11815	0.02	0.017	1
NEIL3	0.866003	1.11815	0.02	0.017	1
KIF20A	0.866003	1.11815	0.02	0.017	1
SLC2A12	0.866003	1.11815	0.02	0.017	1
LRRC6	0.866003	1.11815	0.02	0.017	1
INIP	0.866003	1.11815	0.02	0.017	1
ELMOD1	0.866003	1.11815	0.02	0.017	1
PLEKHH1	0.866003	1.11815	0.02	0.017	1
CHRFAM7A	0.866003	1.11815	0.02	0.017	1
ADORA2B	0.866003	1.11815	0.02	0.017	1
FSCN2	0.866003	1.11815	0.02	0.017	1
SLC6A16	0.866003	1.11815	0.02	0.017	1
CBR3	0.866003	1.11815	0.02	0.017	1
JADE3	0.866003	1.11815	0.02	0.017	1
F8	0.866003	1.11815	0.02	0.017	1
KCNK3	0.866003	1.11815	0.02	0.017	1
SEMA3C	0.866073	0.685959	0.204	0.21	1
TRMT61A	0.866763	0.202544	0.143	0.133	1
KLRC4	0.867036	0.215013	0.102	0.111	1
GNG2	0.867289	0.109434	0.224	0.241	1
MOV10	0.867416	0.128022	0.51	0.513	1
GPAT2	0.867416	0.99262	0.02	0.017	1
NT5DC4	0.867416	0.99262	0.02	0.017	1
IL17RD	0.867416	0.99262	0.02	0.017	1
ESYT3	0.867416	0.99262	0.02	0.017	1
TRIM36	0.867416	0.99262	0.02	0.017	1
ATP10B	0.867416	0.99262	0.02	0.017	1
MYLK4	0.867416	0.99262	0.02	0.017	1
ZNF215	0.867416	0.99262	0.02	0.017	1
SPA17	0.867416	0.99262	0.02	0.017	1
LRMP	0.867416	0.99262	0.02	0.017	1
RDH12	0.867416	0.99262	0.02	0.017	1
FA2H	0.867416	0.99262	0.02	0.017	1
ZNF575	0.867416	0.99262	0.02	0.017	1
FAM83C	0.867416	0.99262	0.02	0.017	1
SMIM41	0.867416	0.99262	0.02	0.017	1
ASH1L	0.868513	0.259668	0.429	0.444	1
TNKS2	0.86962	-0.100931	0.694	0.658	1
ZNF319	0.870186	0.271775	0.143	0.135	1
UBE2I	0.870405	0.118151	0.531	0.566	1
TRBV28	0.87115	0.353719	0.367	0.385	1
RRP15	0.87119	0.407658	0.082	0.075	1
CARNS1	0.87119	0.407658	0.082	0.075	1
PITPNM1	0.871762	-0.170878	0.429	0.409	1
TMEM185B	0.871966	0.123865	0.306	0.335	1
CYB5A	0.872619	-0.15281	0.408	0.388	1
TRAV22	0.87265	0.670692	0.061	0.068	1
XIAP	0.872832	0.188541	0.306	0.303	1
BANK1	0.873198	0.249656	0.265	0.289	1
PAX5	0.873424	0.213011	0.143	0.152	1
IFRD1	0.873674	0.179991	0.204	0.215	1
TMEM159	0.873741	0.168192	0.245	0.239	1
SNRPE	0.87399	0.375949	0.082	0.075	1
CRADD	0.87399	0.375949	0.082	0.075	1
ANKS3	0.87399	0.375949	0.082	0.075	1
THOC1	0.87399	0.375949	0.082	0.075	1
ARRDC5	0.87399	0.375949	0.082	0.075	1
KCTD9	0.874369	0.168192	0.143	0.133	1
ZNF397	0.874654	0.242599	0.184	0.176	1
NFATC2IP	0.874965	0.129122	0.184	0.197	1
LPP	0.874978	0.205029	0.224	0.217	1
ATP6V1FNB	0.875011	0.407658	0.02	0.024	1
AC099489.1	0.875011	0.407658	0.02	0.024	1
GLT8D1	0.875156	0.235191	0.122	0.115	1
ADORA1	0.876224	0.577583	0.02	0.024	1
TXNRD3	0.876224	0.577583	0.02	0.024	1
POLR3G	0.876224	0.577583	0.02	0.024	1
ARMC12	0.876224	0.577583	0.02	0.024	1
CCL27	0.876224	0.577583	0.02	0.024	1
ACY3	0.876224	0.577583	0.02	0.024	1
TESMIN	0.876224	0.577583	0.02	0.024	1
OIP5	0.876224	0.577583	0.02	0.024	1
IRX6	0.876224	0.577583	0.02	0.024	1
MT1A	0.876224	0.577583	0.02	0.024	1
CYREN	0.876371	0.149721	0.327	0.323	1
CCDC17	0.876791	0.344922	0.082	0.075	1
AC015802.6	0.876791	0.344922	0.082	0.075	1
RAB3B	0.877438	0.670692	0.02	0.024	1
C1orf56	0.877438	0.670692	0.02	0.024	1
IL1RL1	0.877438	0.670692	0.02	0.024	1
KIF5C	0.877438	0.670692	0.02	0.024	1
C5orf34	0.877438	0.670692	0.02	0.024	1
ZNF300	0.877438	0.670692	0.02	0.024	1
PTCRA	0.877438	0.670692	0.02	0.024	1
COL19A1	0.877438	0.670692	0.02	0.024	1
IL22RA2	0.877438	0.670692	0.02	0.024	1
ADGRB1	0.877438	0.670692	0.02	0.024	1
DNLZ	0.877438	0.670692	0.02	0.024	1
CCDC7	0.877438	0.670692	0.02	0.024	1
HOXC8	0.877438	0.670692	0.02	0.024	1
IL23A	0.877438	0.670692	0.02	0.024	1
ADSSL1	0.877438	0.670692	0.02	0.024	1
C15orf41	0.877438	0.670692	0.02	0.024	1
ZNF771	0.877438	0.670692	0.02	0.024	1
RASGRP4	0.877438	0.670692	0.02	0.024	1
ZNF814	0.877438	0.670692	0.02	0.024	1
ZNF135	0.877438	0.670692	0.02	0.024	1
ZNF429	0.877438	0.670692	0.02	0.024	1
TBC1D22A	0.877547	-0.174158	0.571	0.526	1
WWC2	0.877941	0.607957	0.082	0.077	1
NOL9	0.8782	0.118151	0.184	0.197	1
ZNF619	0.878641	0.235191	0.122	0.115	1
BMT2	0.879394	0.310796	0.122	0.116	1
CMBL	0.879414	0.185266	0.061	0.067	1
C13orf46	0.879414	0.151318	0.061	0.067	1
MTMR10	0.879893	0.318849	0.204	0.198	1
LATS2	0.879893	0.317055	0.184	0.179	1
CLPB	0.880377	0.263692	0.265	0.262	1
ZFP69	0.881638	0.220031	0.061	0.067	1
SH3RF2	0.881638	0.220031	0.061	0.067	1
DNAJB5	0.881638	0.220031	0.061	0.067	1
ZNF682	0.881638	0.220031	0.061	0.067	1
NFYC	0.881687	0.188541	0.286	0.313	1
LDB1	0.881938	0.147595	0.571	0.65	1
SCYL3	0.883863	0.255655	0.061	0.067	1
CRYGS	0.885197	0.255655	0.082	0.075	1
ANK1	0.885197	0.255655	0.082	0.075	1
EFL1	0.885803	0.288076	0.143	0.137	1
TBC1D31	0.886266	0.220031	0.143	0.135	1
TMEM131	0.886624	0.165769	0.224	0.217	1
DIDO1	0.887007	0.143242	0.633	0.656	1
PRRX2	0.887065	0.304564	0.082	0.089	1
NSG1	0.887448	0.118151	0.082	0.087	1
UBE2V2	0.887448	0.118151	0.082	0.087	1
COIL	0.887448	0.118151	0.082	0.087	1
BANP	0.888137	0.118151	0.184	0.195	1
USP20	0.888255	0.300743	0.204	0.202	1
RAB24	0.889194	0.215815	0.347	0.354	1
ABCB6	0.889382	0.304564	0.102	0.096	1
TMEM117	0.889382	0.304564	0.102	0.096	1
SLC27A5	0.889382	0.304564	0.102	0.096	1
NUTM2D	0.889645	0.49012	0.061	0.056	1
ASGR1	0.889645	0.49012	0.061	0.056	1
HMGCR	0.890072	0.144624	0.082	0.087	1
KPNA5	0.890072	0.144624	0.082	0.087	1
FASTKD3	0.890259	0.132798	0.163	0.154	1
BBS2	0.891746	0.351515	0.204	0.2	1
TRMT10C	0.892051	0.4483	0.061	0.056	1
B3GNT9	0.892051	0.4483	0.061	0.056	1
EVI2A	0.892386	0.126922	0.429	0.422	1
ZNF408	0.892531	0.279902	0.102	0.096	1
TRAJ54	0.892531	0.279902	0.102	0.096	1
NR2F6	0.892531	0.279902	0.102	0.096	1
YOD1	0.89264	0.179034	0.184	0.176	1
RICTOR	0.89324	0.206024	0.286	0.289	1
PRKCI	0.89324	0.10185	0.265	0.258	1
ZMAT5	0.89382	0.423778	0.143	0.14	1
CLCN5	0.894217	0.255655	0.163	0.157	1
ATG10	0.894458	0.407658	0.061	0.056	1
ZBTB4	0.895002	0.204631	0.347	0.357	1
AARS	0.895491	0.105095	0.306	0.301	1
KAT6A	0.895837	0.125071	0.51	0.532	1
GOLGB1	0.896048	-0.114908	0.469	0.446	1
ARMCX3	0.896495	0.156921	0.347	0.357	1
IL7	0.89696	0.118151	0.102	0.108	1
FTSJ1	0.89696	0.118151	0.102	0.108	1
TPMT	0.897662	0.151318	0.143	0.135	1
HPS6	0.898097	0.108098	0.204	0.215	1
LRSAM1	0.898481	0.103652	0.163	0.154	1
LILRA5	0.898481	0.103652	0.163	0.154	1
RTP4	0.898484	0.191525	0.163	0.171	1
RAD17	0.898582	0.263692	0.265	0.263	1
ANXA3	0.899247	0.162545	0.041	0.044	1
QPRT	0.899274	0.292181	0.061	0.056	1
SDC1	0.899532	0.178176	0.347	0.352	1
FAM104A	0.899844	-0.100489	0.347	0.345	1
TGFBI	0.900341	-0.104091	0.837	0.855	1
DIPK2A	0.900599	0.118151	0.224	0.215	1
LRRFIP2	0.900768	0.125071	0.327	0.32	1
TP53	0.901117	0.13929	0.367	0.364	1
KLHL12	0.901231	-0.129009	0.347	0.335	1
TIAF1	0.901464	0.151318	0.143	0.135	1
GDE1	0.902075	0.118151	0.388	0.407	1
ARHGAP22	0.902671	0.106277	0.347	0.337	1
IFRD2	0.903488	0.128276	0.204	0.215	1
UNC50	0.903974	-0.110473	0.327	0.32	1
TRAV21	0.904148	0.235191	0.122	0.116	1
CIPC	0.904148	0.235191	0.122	0.116	1
EXOC3L4	0.904148	0.235191	0.122	0.116	1
RAF1	0.904656	0.160743	0.367	0.369	1
POU3F1	0.904657	0.304564	0.041	0.044	1
KIAA1211L	0.904657	0.355191	0.041	0.044	1
TMEM177	0.904657	0.355191	0.041	0.044	1
GLIS3	0.904657	0.355191	0.041	0.044	1
CDK20	0.904657	0.255655	0.041	0.044	1
GDF11	0.904657	0.304564	0.041	0.044	1
CHRNE	0.904657	0.355191	0.041	0.044	1
FAAP24	0.904657	0.355191	0.041	0.044	1
C19orf33	0.904669	0.350514	0.143	0.138	1
ANKFY1	0.905128	0.13701	0.327	0.325	1
MPI	0.905266	0.134639	0.143	0.135	1
CYHR1	0.905729	0.110883	0.286	0.296	1
CTPS1	0.906374	0.375949	0.082	0.077	1
LCMT2	0.906374	0.375949	0.082	0.077	1
TRMT10A	0.906462	0.407658	0.041	0.044	1
CENPW	0.906462	0.407658	0.041	0.044	1
OR2A7	0.906462	0.407658	0.041	0.044	1
TMEM67	0.906462	0.407658	0.041	0.044	1
ACAP3	0.906787	0.143352	0.286	0.313	1
PPP1R8	0.907559	0.162545	0.143	0.15	1
FBXO21	0.907559	0.162545	0.143	0.15	1
RNF44	0.907578	0.200614	0.449	0.46	1
MOSMO	0.907626	0.215013	0.122	0.116	1
PNN	0.907995	0.260316	0.367	0.388	1
HOMER2	0.909163	0.344922	0.082	0.077	1
STARD10	0.909425	0.185266	0.224	0.221	1
MED18	0.909439	0.220031	0.143	0.137	1
EIF2D	0.910002	0.118151	0.224	0.238	1
USP19	0.911008	0.132024	0.306	0.303	1
SUMO4	0.911012	0.638984	0.041	0.038	1
FAM185A	0.911012	0.638984	0.041	0.038	1
TDRD3	0.911012	0.638984	0.041	0.038	1
ASGR2	0.911012	0.638984	0.041	0.038	1
MMP28	0.911012	0.638984	0.041	0.038	1
ZIK1	0.911012	0.638984	0.041	0.038	1
ZBTB5	0.911106	0.156119	0.122	0.116	1
DSN1	0.911106	0.175485	0.122	0.116	1
WDR61	0.91145	0.192152	0.306	0.303	1
PNPLA8	0.911484	0.144624	0.184	0.176	1
WASL	0.911484	0.144624	0.184	0.176	1
SLC35F2	0.911545	0.288076	0.143	0.138	1
LRRC37A2	0.911641	0.132798	0.163	0.156	1
GYS1	0.911753	0.12755	0.245	0.238	1
NIPAL2	0.912049	0.138471	0.224	0.217	1
ZNF10	0.912954	0.577583	0.061	0.067	1
SLC46A2	0.912962	0.577583	0.041	0.038	1
ATP8B3	0.912962	0.577583	0.041	0.038	1
SLITRK4	0.912962	0.577583	0.041	0.038	1
PLEKHF1	0.914268	0.196761	0.184	0.195	1
C7orf25	0.914586	0.175485	0.122	0.116	1
CCL24	0.914741	0.284801	0.082	0.077	1
TANGO2	0.914904	0.255655	0.163	0.159	1
SAMD12	0.914913	0.462106	0.041	0.038	1
TCL1A	0.915005	0.220031	0.061	0.065	1
PCSK6	0.915005	0.220031	0.061	0.065	1
FAM8A1	0.915068	0.125887	0.265	0.274	1
NTPCR	0.915881	0.131327	0.184	0.176	1
TRIM4	0.916003	0.166157	0.367	0.354	1
DHX30	0.916524	0.131783	0.408	0.422	1
ZNF268	0.916744	0.154372	0.184	0.178	1
ESRP2	0.916864	0.462106	0.041	0.038	1
UTP14A	0.917269	0.255655	0.061	0.065	1
FUNDC2	0.917269	0.255655	0.061	0.065	1
ZSCAN16	0.917531	0.255655	0.082	0.077	1
ALKBH1	0.917668	0.304564	0.102	0.097	1
HAUS6	0.917705	0.358414	0.204	0.224	1
NSD3	0.918554	0.318196	0.408	0.414	1
ARHGEF4	0.91909	0.144624	0.082	0.085	1
GALNT15	0.91909	0.144624	0.082	0.085	1
ZKSCAN3	0.91909	0.144624	0.082	0.085	1
DHX33	0.91909	0.144624	0.082	0.085	1
CCDC71	0.919407	0.208349	0.204	0.2	1
BBS9	0.919534	0.292181	0.061	0.065	1
ITGA1	0.92013	0.350514	0.163	0.162	1
DERA	0.920175	0.156119	0.224	0.221	1
TRNAU1AP	0.920415	0.108813	0.224	0.234	1
MTHFS	0.920415	0.108813	0.224	0.234	1
PLEKHM3	0.920772	0.195113	0.224	0.222	1
KIF11	0.920806	0.279902	0.102	0.097	1
ZNF253	0.920806	0.279902	0.102	0.097	1
LTA	0.921085	0.381186	0.082	0.087	1
KLHL28	0.921273	0.387758	0.122	0.12	1
EGR1	0.921349	0.249396	0.306	0.321	1
DPM3	0.921398	0.100769	0.265	0.258	1
COL9A2	0.921751	0.144624	0.082	0.085	1
IGLJ1	0.922411	0.111609	0.286	0.277	1
FCHO2	0.923117	0.106625	0.429	0.46	1
USE1	0.923453	0.173861	0.184	0.193	1
LTBR	0.923503	0.109134	0.449	0.431	1
UBL3	0.92365	0.142761	0.51	0.556	1
EAPP	0.924338	0.110457	0.286	0.274	1
FOXP3	0.924412	0.199071	0.082	0.085	1
FAM192A	0.924558	0.270154	0.143	0.152	1
UHRF1BP1L	0.924608	0.151318	0.143	0.137	1
TAS2R46	0.924632	1.46211	0.02	0.019	1
C4orf33	0.924718	0.36813	0.122	0.12	1
IER5L	0.924835	0.118151	0.163	0.169	1
CLUH	0.925018	0.100769	0.245	0.238	1
PECR	0.925031	0.118151	0.122	0.116	1
CCAR1	0.925117	0.298359	0.51	0.562	1
PDCD11	0.926531	0.169498	0.204	0.2	1
RMI2	0.927085	0.208349	0.102	0.097	1
LAT2	0.928525	0.261679	0.327	0.335	1
SH3BP5L	0.928554	0.118151	0.286	0.28	1
PHF8	0.928797	0.131327	0.163	0.169	1
FAM207A	0.929397	-0.164921	0.245	0.238	1
ZNF816	0.929887	0.4483	0.061	0.058	1
GCNT2	0.930225	0.208349	0.102	0.097	1
ZSCAN9	0.930225	0.208349	0.102	0.097	1
KCNJ2	0.930225	0.208349	0.102	0.097	1
PTGIR	0.930696	0.255655	0.224	0.227	1
STX17	0.930785	0.169498	0.224	0.221	1
DNAJA4	0.931598	0.100769	0.265	0.258	1
FMO1	0.932105	-0.132075	0.204	0.203	1
COLQ	0.932274	0.407658	0.061	0.058	1
MSMO1	0.932274	0.407658	0.061	0.058	1
VPS28	0.932286	0.134639	0.429	0.453	1
COL8A1	0.932632	0.577583	0.02	0.022	1
EXOSC5	0.932921	0.215013	0.122	0.118	1
GIPR	0.933365	0.185266	0.102	0.097	1
CD1A	0.9339	0.670692	0.02	0.022	1
NDUFA4	0.9339	0.670692	0.02	0.022	1
OR2AE1	0.9339	0.670692	0.02	0.022	1
DEPDC7	0.9339	0.670692	0.02	0.022	1
CXADR	0.9339	0.670692	0.02	0.022	1
PHKA1	0.9339	0.670692	0.02	0.022	1
GGA3	0.933925	0.122256	0.449	0.446	1
MROH7	0.935167	0.770228	0.02	0.022	1
TNNT2	0.935167	0.770228	0.02	0.022	1
RBKS	0.935167	0.770228	0.02	0.022	1
NEB	0.935167	0.770228	0.02	0.022	1
S100P	0.935167	0.770228	0.02	0.022	1
SLC10A6	0.935167	0.770228	0.02	0.022	1
ULBP3	0.935167	0.770228	0.02	0.022	1
ABCB4	0.935167	0.770228	0.02	0.022	1
LRRC4	0.935167	0.770228	0.02	0.022	1
FAM180A	0.935167	0.770228	0.02	0.022	1
DLG2	0.935167	0.770228	0.02	0.022	1
THSD4	0.935167	0.770228	0.02	0.022	1
CFAP161	0.935167	0.770228	0.02	0.022	1
CCL1	0.935167	0.770228	0.02	0.022	1
TINCR	0.935167	0.770228	0.02	0.022	1
ZNF440	0.935167	0.770228	0.02	0.022	1
ATP1A3	0.935167	0.770228	0.02	0.022	1
TRPM4	0.935407	0.333657	0.245	0.263	1
MTX2	0.935971	0.13701	0.327	0.321	1
DENND10	0.935989	-0.169651	0.51	0.463	1
CIP2A	0.936795	0.255655	0.122	0.128	1
PRIM2	0.936795	0.255655	0.122	0.128	1
TFAP2A	0.93705	0.329655	0.061	0.058	1
SH2B1	0.937503	0.185266	0.347	0.35	1
LPCAT3	0.93811	0.13701	0.224	0.221	1
SERTAD4	0.938304	0.99262	0.02	0.019	1
CCL20	0.938304	0.99262	0.02	0.019	1
C5orf30	0.938304	0.99262	0.02	0.019	1
PROB1	0.938304	0.99262	0.02	0.019	1
ZNF165	0.938304	0.99262	0.02	0.019	1
CENPQ	0.938304	0.99262	0.02	0.019	1
TMEM244	0.938304	0.99262	0.02	0.019	1
CCNE2	0.938304	0.99262	0.02	0.019	1
HKDC1	0.938304	0.99262	0.02	0.019	1
GPR19	0.938304	0.99262	0.02	0.019	1
GTSF1	0.938304	0.99262	0.02	0.019	1
PRIM1	0.938304	0.99262	0.02	0.019	1
SLC26A10	0.938304	0.99262	0.02	0.019	1
C17orf100	0.938304	0.99262	0.02	0.019	1
SGCA	0.938304	0.99262	0.02	0.019	1
BIRC5	0.938304	0.99262	0.02	0.019	1
ZNF420	0.938304	0.99262	0.02	0.019	1
EYA2	0.938304	0.99262	0.02	0.019	1
MYEOV	0.938304	0.99262	0.02	0.019	1
TAF11L2	0.938304	0.99262	0.02	0.019	1
ZBTB11	0.939168	0.135745	0.245	0.241	1
IGSF3	0.939438	0.292181	0.061	0.058	1
C1orf116	0.939438	0.292181	0.061	0.058	1
CR2	0.939438	0.292181	0.061	0.058	1
KLHDC9	0.939673	0.877143	0.02	0.019	1
ERMN	0.939673	0.877143	0.02	0.019	1
TSPAN5	0.939673	0.877143	0.02	0.019	1
PCDHGB3	0.939673	0.877143	0.02	0.019	1
POLH	0.941075	0.344922	0.082	0.079	1
IDNK	0.941725	0.162545	0.143	0.138	1
SLC33A1	0.942067	0.188256	0.327	0.342	1
TRAJ23	0.942394	0.178176	0.388	0.388	1
SGTB	0.942499	0.223946	0.143	0.14	1
ANKRD49	0.9426	0.211933	0.204	0.203	1
DGKQ	0.943212	0.329655	0.224	0.234	1
TOE1	0.943327	0.156119	0.122	0.118	1
ZZEF1	0.943349	0.166157	0.551	0.571	1
INTS7	0.943613	0.211261	0.245	0.243	1
DOHH	0.943785	0.541959	0.061	0.065	1
SEMA4F	0.943847	0.314549	0.082	0.079	1
TRGV9	0.943847	0.314549	0.082	0.079	1
CAMSAP1	0.943847	0.314549	0.082	0.079	1
ERMP1	0.944643	0.335508	0.184	0.193	1
KIAA0232	0.944765	0.185266	0.245	0.246	1
ARPIN	0.9453	0.206327	0.327	0.335	1
IFI27L1	0.945448	0.185266	0.184	0.191	1
CDH23	0.946058	0.577583	0.061	0.065	1
ZNF154	0.946326	0.355191	0.041	0.043	1
SEPTIN5	0.946326	0.355191	0.041	0.043	1
PCYT1A	0.946608	0.111919	0.347	0.33	1
NOP14	0.948088	0.200614	0.265	0.277	1
SOWAHC	0.948173	0.407658	0.041	0.043	1
TIGD2	0.948173	0.407658	0.041	0.043	1
WDR86	0.948173	0.407658	0.041	0.043	1
CHAF1B	0.948173	0.355191	0.041	0.043	1
APOBEC3B	0.948173	0.407658	0.041	0.043	1
TTC9	0.948698	0.118151	0.082	0.084	1
PIGV	0.949392	0.255655	0.082	0.079	1
NRDE2	0.949802	0.381186	0.082	0.085	1
LRR1	0.95002	0.462106	0.041	0.043	1
SIRPD	0.95002	0.462106	0.041	0.043	1
FARSA	0.950062	0.175485	0.306	0.321	1
PAIP2	0.951327	0.135745	0.429	0.438	1
ZNF691	0.951575	0.255655	0.061	0.063	1
OSBPL5	0.951575	0.255655	0.061	0.063	1
NUDT8	0.951575	0.220031	0.061	0.063	1
ZSCAN26	0.951897	0.255655	0.102	0.099	1
PBX4	0.952276	0.140178	0.102	0.104	1
C3AR1	0.952479	0.118151	0.122	0.125	1
ARL16	0.952484	0.118151	0.204	0.2	1
MAN1B1	0.953558	0.103652	0.286	0.284	1
WDSUB1	0.953819	0.216127	0.265	0.267	1
CPZ	0.953876	0.292181	0.061	0.063	1
ZNF469	0.953876	0.292181	0.061	0.063	1
ENO3	0.953876	0.185266	0.061	0.063	1
SHQ1	0.954086	0.199071	0.082	0.084	1
WDR18	0.9541	-0.106915	0.265	0.256	1
SEPTIN9	0.954409	0.105595	0.592	0.603	1
ERCC8	0.954424	0.297475	0.102	0.106	1
CCDC71L	0.954505	-0.102799	0.531	0.509	1
SNTA1	0.955021	0.231808	0.102	0.099	1
ZNF14	0.955328	0.162545	0.102	0.104	1
BOD1	0.955627	0.111919	0.327	0.332	1
NAGLU	0.95598	0.162545	0.306	0.321	1
DCLRE1A	0.956781	0.227086	0.082	0.084	1
SPACA6	0.956781	0.227086	0.082	0.084	1
KDM3A	0.957525	0.159082	0.204	0.212	1
NUDT4	0.957993	0.215013	0.122	0.12	1
CCDC28A	0.958942	0.10185	0.143	0.138	1
GRAP2	0.958969	0.144624	0.327	0.344	1
FZR1	0.959308	0.389956	0.224	0.238	1
GYG1	0.959625	0.118151	0.184	0.179	1
CENPH	0.959659	0.577583	0.041	0.039	1
SPDL1	0.959659	0.577583	0.041	0.039	1
CASTOR2	0.959659	0.577583	0.041	0.039	1
KCP	0.959659	0.577583	0.041	0.039	1
SLC16A2	0.959659	0.577583	0.041	0.039	1
TOMM20	0.959964	0.292181	0.122	0.121	1
TSEN54	0.960438	0.284801	0.286	0.282	1
NEPRO	0.960526	0.118151	0.245	0.243	1
TUBE1	0.960934	0.208349	0.143	0.147	1
GDPD5	0.960934	0.208349	0.143	0.147	1
RBM33	0.961102	0.133364	0.367	0.378	1
PAPOLG	0.961213	0.265305	0.224	0.226	1
TSEN2	0.961269	0.162545	0.102	0.099	1
B3GNT7	0.961579	0.518689	0.041	0.039	1
CRPPA	0.961579	0.518689	0.041	0.039	1
EPHX2	0.961579	0.518689	0.041	0.039	1
FGFBP3	0.961579	0.518689	0.041	0.039	1
CDKN1C	0.961579	0.518689	0.041	0.039	1
CEACAM1	0.961579	0.407658	0.041	0.039	1
FAM83D	0.961579	0.518689	0.041	0.039	1
PNMA1	0.96223	0.103652	0.163	0.159	1
SLC9A3R1	0.962942	0.18723	0.449	0.465	1
ITGB1BP2	0.9635	0.462106	0.041	0.039	1
POLR1D	0.96397	0.135916	0.571	0.627	1
DOLK	0.96414	0.223946	0.143	0.142	1
CGRRF1	0.96414	0.239713	0.143	0.142	1
SESN1	0.964393	0.162545	0.102	0.099	1
MICALL2	0.964901	0.156119	0.122	0.12	1
WWP2	0.965014	0.118151	0.265	0.265	1
TBC1D10B	0.965696	0.132024	0.306	0.303	1
IL31RA	0.966232	0.273802	0.122	0.126	1
C8orf33	0.9665	0.239713	0.265	0.27	1
THUMPD3	0.96672	0.295548	0.163	0.171	1
SNRPB	0.967818	0.160175	0.286	0.294	1
DUSP7	0.96843	-0.100489	0.286	0.275	1
ELL	0.968495	0.10185	0.367	0.376	1
CREBBP	0.96893	0.173861	0.204	0.203	1
WDPCP	0.969281	0.407658	0.061	0.06	1
FAM214B	0.969281	0.407658	0.061	0.06	1
DHRS11	0.969281	0.407658	0.061	0.06	1
AURKA	0.969281	0.407658	0.061	0.06	1
MFSD14B	0.969475	0.118151	0.551	0.579	1
CLU	0.970968	0.276954	0.837	0.896	1
CYTH1	0.971039	-0.10499	0.694	0.648	1
SIRT2	0.971221	0.281342	0.245	0.251	1
LMNTD2	0.971644	0.36813	0.061	0.06	1
MAP1A	0.971644	0.36813	0.061	0.06	1
ZNF566	0.971644	0.36813	0.061	0.06	1
SUV39H1	0.971644	0.36813	0.061	0.06	1
SLC2A9	0.971808	0.13701	0.122	0.12	1
SLC22A23	0.971808	0.13701	0.122	0.12	1
TMEM216	0.972877	0.295548	0.163	0.166	1
ANKS1A	0.973681	0.179991	0.204	0.205	1
ZFHX2	0.974008	0.329655	0.061	0.06	1
L2HGDH	0.974008	0.329655	0.061	0.06	1
PRMT9	0.974008	0.255655	0.061	0.06	1
TRPC4AP	0.974126	0.179034	0.429	0.432	1
SLC30A9	0.974484	0.136148	0.327	0.33	1
GUCD1	0.974877	0.118151	0.449	0.438	1
URGCP	0.975231	0.208349	0.184	0.19	1
LIN54	0.97525	0.314549	0.082	0.08	1
NAIF1	0.97525	0.314549	0.082	0.08	1
RITA1	0.975261	0.118151	0.122	0.12	1
ANTXR1	0.975629	0.106277	0.327	0.328	1
SSU72	0.976313	0.10535	0.592	0.627	1
NEIL1	0.976371	0.292181	0.061	0.06	1
SNX11	0.977344	0.2413	0.286	0.303	1
TFEB	0.977457	0.23078	0.306	0.321	1
POC1B	0.978001	0.284801	0.082	0.08	1
ZNF683	0.979048	0.140178	0.102	0.103	1
CCNT1	0.979068	0.202544	0.122	0.125	1
SAMD9L	0.979522	0.113302	0.673	0.641	1
EGFL6	0.979805	0.276413	0.102	0.104	1
NAA30	0.979841	0.179991	0.204	0.21	1
INSL3	0.980751	0.227086	0.082	0.08	1
APOBEC3F	0.981229	0.157251	0.245	0.255	1
RASAL3	0.981251	0.172442	0.388	0.419	1
LRPPRC	0.982051	-0.122857	0.245	0.236	1
CCDC154	0.982127	0.162545	0.102	0.103	1
SDS	0.982441	0.603578	0.082	0.084	1
METTL25	0.982496	0.208349	0.143	0.145	1
STAT4	0.982621	0.231808	0.102	0.101	1
NMRAL1	0.982696	0.171591	0.429	0.424	1
PCBD1	0.98313	-0.134491	0.347	0.328	1
INVS	0.983145	0.204125	0.184	0.185	1
SERPINE1	0.98318	-0.229772	0.408	0.41	1
P2RX4	0.983419	-0.100489	0.449	0.417	1
CASP3	0.983498	0.310796	0.122	0.123	1
RELL2	0.983498	0.310796	0.122	0.123	1
CEP85	0.983592	0.255655	0.122	0.125	1
ZBTB37	0.983921	0.171591	0.163	0.166	1
EBLN2	0.984328	0.199071	0.082	0.082	1
FER	0.984614	0.450471	0.224	0.234	1
MAST2	0.985207	0.185266	0.102	0.103	1
GRK4	0.985207	0.185266	0.102	0.103	1
ZNF174	0.98521	0.36257	0.102	0.103	1
TRAV1-2	0.985725	0.208349	0.102	0.101	1
PEX16	0.985929	0.407658	0.184	0.198	1
IL10	0.986252	0.199071	0.082	0.08	1
OXER1	0.986252	0.144624	0.082	0.08	1
SPRYD7	0.986252	0.144624	0.082	0.08	1
ZSCAN32	0.986262	0.195113	0.122	0.121	1
ZNF304	0.987053	0.227086	0.082	0.082	1
ZBTB7B	0.987486	-0.122857	0.51	0.472	1
TTC17	0.987927	0.142646	0.347	0.381	1
CREBRF	0.987962	0.179034	0.184	0.185	1
TMCO1	0.98801	0.213835	0.245	0.253	1
39142	0.988083	0.526957	0.245	0.258	1
CEBPD	0.98819	0.118151	0.633	0.667	1
KRR1	0.98836	0.144624	0.163	0.162	1
TRAV8-6	0.988829	0.185266	0.102	0.101	1
FLYWCH2	0.989105	0.292181	0.061	0.062	1
MPHOSPH6	0.989105	0.292181	0.061	0.062	1
CENPL	0.989593	0.36257	0.102	0.104	1
MEAK7	0.989593	0.36257	0.102	0.104	1
SPCS3	0.989688	0.115364	0.735	0.819	1
TM4SF19	0.989697	0.175485	0.122	0.121	1
SPAG16	0.989778	0.255655	0.082	0.082	1
TIGIT	0.990353	0.149083	0.388	0.403	1
TRBJ2-6	0.990898	0.162545	0.184	0.186	1
WIPF2	0.991056	0.118151	0.347	0.344	1
RHOT1	0.991178	0.282962	0.224	0.232	1
DHFR2	0.991439	0.329655	0.061	0.062	1
WDR53	0.991439	0.329655	0.061	0.062	1
CEP41	0.991439	0.329655	0.061	0.062	1
CHDH	0.991513	0.407658	0.041	0.041	1
FBXO27	0.991513	0.407658	0.041	0.041	1
ARFIP1	0.991933	0.162545	0.102	0.101	1
RIOX2	0.992492	0.295548	0.163	0.168	1
C1D	0.992503	0.284801	0.082	0.082	1
SKIV2L	0.992585	0.107263	0.204	0.203	1
LPIN3	0.993073	0.223946	0.143	0.144	1
PEX11A	0.993399	0.462106	0.041	0.041	1
SEC24D	0.99348	0.193371	0.429	0.45	1
TRGJP1	0.993773	0.36813	0.061	0.062	1
TRDV2	0.993773	0.36813	0.061	0.062	1
HSPA2	0.993773	0.36813	0.061	0.062	1
ALDH9A1	0.993903	0.213011	0.286	0.296	1
TP53AIP1	0.994722	0.670692	0.02	0.021	1
CES3	0.994722	0.670692	0.02	0.021	1
LETM2	0.994722	0.577583	0.02	0.021	1
MINAR1	0.994722	0.255655	0.02	0.021	1
SLC25A35	0.995036	0.118151	0.102	0.101	1
ANKRD36	0.995174	0.106277	0.184	0.183	1
LRRN4CL	0.995285	0.518689	0.041	0.041	1
KLHL26	0.995285	0.518689	0.041	0.041	1
MTCP1	0.995285	0.518689	0.041	0.041	1
RDH14	0.995416	0.233629	0.204	0.21	1
SMIM1	0.996041	0.770228	0.02	0.021	1
STPG1	0.996041	0.770228	0.02	0.021	1
OSGEPL1	0.996041	0.770228	0.02	0.021	1
ARSJ	0.996041	0.770228	0.02	0.021	1
DNAH8	0.996041	0.770228	0.02	0.021	1
SLC17A7	0.996041	0.770228	0.02	0.021	1
BMP7	0.996041	0.770228	0.02	0.021	1
CNKSR2	0.996041	0.770228	0.02	0.021	1
GRK3	0.996495	0.124563	0.51	0.533	1
GORASP2	0.99677	0.199071	0.286	0.303	1
YEATS4	0.996803	0.208349	0.143	0.144	1
COL11A1	0.997361	0.877143	0.02	0.021	1
BCL2L15	0.997361	0.877143	0.02	0.021	1
VIT	0.997361	0.877143	0.02	0.021	1
NEURL3	0.997361	0.877143	0.02	0.021	1
PACSIN1	0.997361	0.877143	0.02	0.021	1
FBXO43	0.997361	0.877143	0.02	0.021	1
C9orf116	0.997361	0.877143	0.02	0.021	1
SCT	0.997361	0.877143	0.02	0.021	1
TLCD5	0.997361	0.877143	0.02	0.021	1
RDH16	0.997361	0.877143	0.02	0.021	1
NRL	0.997361	0.877143	0.02	0.021	1
SAMD15	0.997361	0.877143	0.02	0.021	1
SCG3	0.997361	0.877143	0.02	0.021	1
AC233723.1	0.997361	0.877143	0.02	0.021	1
MYH3	0.997361	0.877143	0.02	0.021	1
HEATR9	0.997361	0.877143	0.02	0.021	1
AOC2	0.997361	0.877143	0.02	0.021	1
MCEMP1	0.997361	0.877143	0.02	0.021	1
DACT3	0.997361	0.877143	0.02	0.021	1
ZNF628	0.997361	0.877143	0.02	0.021	1
RASL10A	0.997361	0.877143	0.02	0.021	1
WNT7B	0.997361	0.877143	0.02	0.021	1
VAV3	0.997395	0.126922	0.245	0.243	1
CMTR1	0.997516	0.383811	0.265	0.282	1
TBC1D10A	0.997703	0.179991	0.204	0.209	1
TRIM38	1	-0.102799	0.612	0.566	1
FBRSL1	1	-0.100489	0.286	0.274	1
ENOX2	1	0.348764	0.122	0.125	1
ZBTB22	1	0.10185	0.143	0.142	1

### Sheet: Ex5e_DE spot subtypes SL_CL
Table: DE between IDO1, IDO1/CD274 spots and CD274 spots from P1-P6 (SL_CL); source data for Fig. 3c and Ext data Fig. 5e)
	p_val	avg_log2FC	pct.1	pct.2	p_val_adj	cluster	gene
CD274	2.40295e-232	2.60115	1	0.18	3.69213e-228	IDO1/CD274 spots	CD274
IDO1	8.90422e-156	1.85465	1	0.7	1.36813e-151	IDO1/CD274 spots	IDO1
SOD2	2.6787e-90	1.08148	1	0.988	4.11583e-86	IDO1/CD274 spots	SOD2
IFI30	8.02219e-82	1.02802	0.995	0.974	1.23261e-77	IDO1/CD274 spots	IFI30
LYZ	1.56996e-80	0.881448	1	0.999	2.41224e-76	IDO1/CD274 spots	LYZ
SLC39A8	2.96214e-80	1.45043	0.956	0.79	4.55132e-76	IDO1/CD274 spots	SLC39A8
CCL18	3.82297e-77	1.51715	0.956	0.823	5.87399e-73	IDO1/CD274 spots	CCL18
MT2A	8.07255e-72	1.19027	0.995	0.97	1.24035e-67	IDO1/CD274 spots	MT2A
SLC11A1	1.39073e-70	1.73618	0.739	0.324	2.13686e-66	IDO1/CD274 spots	SLC11A1
GBP5	6.1089e-69	0.973819	0.99	0.923	9.38633e-65	IDO1/CD274 spots	GBP5
AQP9	1.49395e-66	1.89132	0.643	0.245	2.29545e-62	IDO1/CD274 spots	AQP9
G0S2	1.9159e-66	1.70669	0.8	0.434	2.94378e-62	IDO1/CD274 spots	G0S2
MMP1	1.19946e-64	2.03247	0.813	0.455	1.84296e-60	IDO1/CD274 spots	MMP1
SRGN	2.54594e-64	1.05672	0.978	0.849	3.91184e-60	IDO1/CD274 spots	SRGN
IGHG3	3.28798e-64	-1.65721	0.798	0.958	5.05198e-60	IDO1/CD274 spots	IGHG3
PLAUR	7.98108e-63	1.38814	0.887	0.587	1.22629e-58	IDO1/CD274 spots	PLAUR
IL1B	1.25335e-61	1.8187	0.586	0.205	1.92577e-57	IDO1/CD274 spots	IL1B
FTH1	1.25797e-61	0.775535	1	1	1.93287e-57	IDO1/CD274 spots	FTH1
CTSC	1.80071e-61	0.909331	0.988	0.889	2.76679e-57	IDO1/CD274 spots	CTSC
SAT1	4.39899e-60	0.879739	0.983	0.939	6.75905e-56	IDO1/CD274 spots	SAT1
C15orf48	1.81878e-59	1.48602	0.823	0.463	2.79455e-55	IDO1/CD274 spots	C15orf48
GZMB	3.5512e-56	1.50746	0.825	0.519	5.45642e-52	IDO1/CD274 spots	GZMB
CTSB	4.33825e-55	0.666397	1	0.997	6.66573e-51	IDO1/CD274 spots	CTSB
FCER1G	4.61089e-55	0.922868	0.975	0.866	7.08463e-51	IDO1/CD274 spots	FCER1G
MT1H	2.71178e-53	1.79064	0.645	0.288	4.16665e-49	IDO1/CD274 spots	MT1H
IGLC1	1.36782e-51	-1.47262	0.862	0.966	2.10165e-47	IDO1/CD274 spots	IGLC1
GLUL	1.59873e-51	0.738332	1	0.982	2.45645e-47	IDO1/CD274 spots	GLUL
MT1G	1.7212e-51	1.61876	0.793	0.487	2.64463e-47	IDO1/CD274 spots	MT1G
KYNU	2.9737e-51	1.10631	0.857	0.596	4.5691e-47	IDO1/CD274 spots	KYNU
MMP14	8.74741e-51	0.889011	0.985	0.871	1.34404e-46	IDO1/CD274 spots	MMP14
S100A6	1.48532e-50	0.580906	1	0.999	2.28219e-46	IDO1/CD274 spots	S100A6
WARS	2.2463e-49	0.792421	0.988	0.981	3.45144e-45	IDO1/CD274 spots	WARS
FCGR3A	2.66774e-49	1.16831	0.899	0.661	4.09898e-45	IDO1/CD274 spots	FCGR3A
PLSCR1	1.258e-48	0.879091	0.931	0.817	1.93291e-44	IDO1/CD274 spots	PLSCR1
CTSS	1.27289e-48	0.682654	0.998	0.963	1.9558e-44	IDO1/CD274 spots	CTSS
CD14	8.49302e-48	0.885692	0.961	0.874	1.30495e-43	IDO1/CD274 spots	CD14
GBP1	4.057e-47	0.887588	0.953	0.795	6.23358e-43	IDO1/CD274 spots	GBP1
FBP1	3.65903e-46	1.31224	0.897	0.714	5.6221e-42	IDO1/CD274 spots	FBP1
CD300E	8.13666e-46	1.73498	0.463	0.155	1.2502e-41	IDO1/CD274 spots	CD300E
LAPTM5	2.48207e-45	0.608341	1	0.989	3.81369e-41	IDO1/CD274 spots	LAPTM5
SNX10	2.68608e-45	1.13472	0.842	0.594	4.12716e-41	IDO1/CD274 spots	SNX10
IGKC	5.07984e-45	-0.950056	0.998	1	7.80517e-41	IDO1/CD274 spots	IGKC
SIGLEC10	5.64736e-45	1.40651	0.653	0.319	8.67718e-41	IDO1/CD274 spots	SIGLEC10
HLA-A	7.38713e-45	1.26401	0.847	0.67	1.13503e-40	IDO1/CD274 spots	HLA-A
MMP3	1.53422e-44	2.34636	0.584	0.272	2.35733e-40	IDO1/CD274 spots	MMP3
CYBB	2.88487e-44	0.713028	0.99	0.949	4.43261e-40	IDO1/CD274 spots	CYBB
IGHM	8.81627e-44	-1.02707	0.623	0.907	1.35462e-39	IDO1/CD274 spots	IGHM
CD44	4.80699e-42	0.498376	1	0.984	7.38594e-38	IDO1/CD274 spots	CD44
OSM	6.02017e-42	1.82365	0.377	0.111	9.24999e-38	IDO1/CD274 spots	OSM
STX11	8.25931e-42	0.989258	0.845	0.569	1.26904e-37	IDO1/CD274 spots	STX11
TYROBP	8.33295e-42	0.654947	0.993	0.951	1.28036e-37	IDO1/CD274 spots	TYROBP
CD63	1.0938e-41	0.496696	1	0.999	1.68062e-37	IDO1/CD274 spots	CD63
GRINA	1.98655e-41	0.867861	0.958	0.85	3.05234e-37	IDO1/CD274 spots	GRINA
IL24	2.67697e-41	1.89322	0.424	0.145	4.11316e-37	IDO1/CD274 spots	IL24
C1QB	3.00194e-41	0.544061	1	0.981	4.61249e-37	IDO1/CD274 spots	C1QB
SLC7A11	1.95592e-39	1.64611	0.517	0.222	3.00527e-35	IDO1/CD274 spots	SLC7A11
CXCL14	2.8127e-39	-2.03188	0.35	0.652	4.32172e-35	IDO1/CD274 spots	CXCL14
PFKFB3	3.47022e-39	1.07143	0.783	0.487	5.332e-35	IDO1/CD274 spots	PFKFB3
NR1H3	6.98137e-39	0.903229	0.919	0.732	1.07269e-34	IDO1/CD274 spots	NR1H3
TLR2	1.04194e-38	1.19703	0.643	0.323	1.60093e-34	IDO1/CD274 spots	TLR2
CSF2RB	3.07439e-38	0.882672	0.872	0.639	4.7238e-34	IDO1/CD274 spots	CSF2RB
CTSL	1.68985e-37	0.979176	0.865	0.691	2.59645e-33	IDO1/CD274 spots	CTSL
NAMPT	3.26192e-37	1.141	0.719	0.423	5.01194e-33	IDO1/CD274 spots	NAMPT
ICAM1	4.37359e-37	0.807131	0.919	0.761	6.72002e-33	IDO1/CD274 spots	ICAM1
TREM1	7.03299e-37	1.75213	0.362	0.114	1.08062e-32	IDO1/CD274 spots	TREM1
GK	7.23937e-37	1.21818	0.645	0.342	1.11233e-32	IDO1/CD274 spots	GK
SLC31A2	7.34339e-37	1.04785	0.768	0.487	1.12831e-32	IDO1/CD274 spots	SLC31A2
UBC	1.82411e-36	0.332213	1	1	2.80274e-32	IDO1/CD274 spots	UBC
PSAP	1.97266e-36	0.469329	1	1	3.03099e-32	IDO1/CD274 spots	PSAP
INHBA	4.55946e-36	1.33857	0.522	0.23	7.0056e-32	IDO1/CD274 spots	INHBA
IL32	9.41488e-36	0.434265	1	0.99	1.4466e-31	IDO1/CD274 spots	IL32
SQOR	3.61058e-35	0.722007	0.946	0.825	5.54765e-31	IDO1/CD274 spots	SQOR
FTL	9.32569e-35	0.395954	1	1	1.43289e-30	IDO1/CD274 spots	FTL
IGKV4-1	1.27266e-34	-1.20321	0.586	0.863	1.95543e-30	IDO1/CD274 spots	IGKV4-1
CTSD	1.4133e-34	0.50503	1	0.998	2.17153e-30	IDO1/CD274 spots	CTSD
CTSZ	2.12679e-34	0.41899	0.998	0.991	3.26782e-30	IDO1/CD274 spots	CTSZ
FPR3	3.53089e-34	0.867125	0.867	0.633	5.42522e-30	IDO1/CD274 spots	FPR3
BRI3	5.47903e-34	0.611784	0.99	0.971	8.41852e-30	IDO1/CD274 spots	BRI3
SLC43A2	5.72643e-34	1.11303	0.685	0.411	8.79866e-30	IDO1/CD274 spots	SLC43A2
ADGRE2	1.03465e-33	1.24776	0.579	0.283	1.58974e-29	IDO1/CD274 spots	ADGRE2
TXNDC5	1.05944e-33	-1.05695	0.628	0.837	1.62782e-29	IDO1/CD274 spots	TXNDC5
F3	3.03659e-33	1.35117	0.488	0.207	4.66572e-29	IDO1/CD274 spots	F3
SELENOP	3.32326e-33	-1.47487	0.443	0.709	5.1062e-29	IDO1/CD274 spots	SELENOP
SDCBP	5.03767e-33	0.687134	0.97	0.858	7.74038e-29	IDO1/CD274 spots	SDCBP
CAPG	5.17807e-33	0.617571	0.985	0.937	7.9561e-29	IDO1/CD274 spots	CAPG
LITAF	1.10678e-32	0.60795	0.983	0.939	1.70057e-28	IDO1/CD274 spots	LITAF
NINJ1	2.60236e-32	0.768811	0.901	0.705	3.99853e-28	IDO1/CD274 spots	NINJ1
IL4I1	2.8502e-32	0.980872	0.751	0.467	4.37934e-28	IDO1/CD274 spots	IL4I1
STOM	3.97916e-32	0.823553	0.869	0.677	6.11398e-28	IDO1/CD274 spots	STOM
IER3	9.21692e-32	1.3108	0.692	0.437	1.41618e-27	IDO1/CD274 spots	IER3
LILRB4	1.32351e-31	1.28945	0.5	0.226	2.03358e-27	IDO1/CD274 spots	LILRB4
BCAT1	1.46245e-31	1.03255	0.709	0.437	2.24706e-27	IDO1/CD274 spots	BCAT1
MCL1	2.37018e-31	0.429659	0.998	0.986	3.64178e-27	IDO1/CD274 spots	MCL1
CCN1	3.60166e-31	1.4413	0.542	0.28	5.53396e-27	IDO1/CD274 spots	CCN1
GRAMD1A	5.29778e-31	0.846256	0.833	0.624	8.14004e-27	IDO1/CD274 spots	GRAMD1A
TXN	6.05907e-31	0.589634	0.98	0.925	9.30976e-27	IDO1/CD274 spots	TXN
PGD	7.86878e-31	0.70288	0.931	0.874	1.20904e-26	IDO1/CD274 spots	PGD
LAG3	1.26046e-30	0.975997	0.744	0.499	1.9367e-26	IDO1/CD274 spots	LAG3
DRAM1	5.34623e-30	0.859362	0.803	0.556	8.21449e-26	IDO1/CD274 spots	DRAM1
SOCS3	6.21444e-30	0.917022	0.808	0.555	9.54848e-26	IDO1/CD274 spots	SOCS3
TGM2	9.66747e-30	1.23007	0.594	0.334	1.48541e-25	IDO1/CD274 spots	TGM2
ANXA5	1.18601e-29	0.569489	0.97	0.883	1.82231e-25	IDO1/CD274 spots	ANXA5
HLA-DQA1	1.4842e-29	0.768385	0.857	0.683	2.28047e-25	IDO1/CD274 spots	HLA-DQA1
LIMK2	1.49785e-29	1.347	0.426	0.175	2.30145e-25	IDO1/CD274 spots	LIMK2
NKG7	2.94211e-29	0.731908	0.874	0.661	4.52055e-25	IDO1/CD274 spots	NKG7
IGHG2	4.07026e-29	-0.983439	0.847	0.949	6.25395e-25	IDO1/CD274 spots	IGHG2
ACSL1	4.98196e-29	0.866481	0.803	0.606	7.65477e-25	IDO1/CD274 spots	ACSL1
MMP12	6.82395e-29	1.71981	0.443	0.204	1.0485e-24	IDO1/CD274 spots	MMP12
SULF1	1.07881e-28	1.46425	0.522	0.271	1.6576e-24	IDO1/CD274 spots	SULF1
ALDH2	1.09909e-28	0.796551	0.862	0.644	1.68875e-24	IDO1/CD274 spots	ALDH2
SPI1	1.59346e-28	0.631858	0.963	0.849	2.44835e-24	IDO1/CD274 spots	SPI1
NUPR1	2.49368e-28	0.932456	0.943	0.873	3.83154e-24	IDO1/CD274 spots	NUPR1
TFRC	3.19092e-28	0.7774	0.869	0.668	4.90285e-24	IDO1/CD274 spots	TFRC
PLEKHO1	3.26175e-28	0.546876	0.963	0.88	5.01167e-24	IDO1/CD274 spots	PLEKHO1
TYMP	4.3426e-28	0.478631	0.978	0.919	6.67241e-24	IDO1/CD274 spots	TYMP
PI15	1.08504e-27	2.08045	0.202	0.047	1.66716e-23	IDO1/CD274 spots	PI15
SSR4	2.672e-27	-0.743971	0.8	0.926	4.10553e-23	IDO1/CD274 spots	SSR4
IGHJ6	4.32787e-27	-0.910732	0.377	0.664	6.64977e-23	IDO1/CD274 spots	IGHJ6
C3	4.72701e-27	-1.19493	0.421	0.668	7.26305e-23	IDO1/CD274 spots	C3
HLA-DRA	6.42607e-27	0.315119	1	1	9.87365e-23	IDO1/CD274 spots	HLA-DRA
IRF1	9.98816e-27	0.474357	0.968	0.95	1.53468e-22	IDO1/CD274 spots	IRF1
IGHG1	1.06959e-26	-0.940681	0.911	0.986	1.64342e-22	IDO1/CD274 spots	IGHG1
IGHV5-10-1	1.32418e-26	-1.42498	0.411	0.663	2.0346e-22	IDO1/CD274 spots	IGHV5-10-1
IGFBP5	1.41401e-26	-2.00668	0.273	0.524	2.17263e-22	IDO1/CD274 spots	IGFBP5
ENO1	1.74693e-26	0.552163	0.973	0.945	2.68416e-22	IDO1/CD274 spots	ENO1
CD68	2.13939e-26	0.549701	0.975	0.92	3.28718e-22	IDO1/CD274 spots	CD68
XBP1	2.2385e-26	-0.695875	0.961	0.979	3.43946e-22	IDO1/CD274 spots	XBP1
MT1X	2.39314e-26	1.01086	0.754	0.528	3.67705e-22	IDO1/CD274 spots	MT1X
PFN1	2.65479e-26	0.306662	1	1	4.07908e-22	IDO1/CD274 spots	PFN1
HS3ST3B1	2.97272e-26	1.05192	0.527	0.264	4.56758e-22	IDO1/CD274 spots	HS3ST3B1
TMBIM1	4.72713e-26	0.731411	0.82	0.595	7.26323e-22	IDO1/CD274 spots	TMBIM1
CCN2	4.9259e-26	1.40871	0.547	0.31	7.56865e-22	IDO1/CD274 spots	CCN2
FCGR2A	8.11695e-26	0.9148	0.675	0.427	1.24717e-21	IDO1/CD274 spots	FCGR2A
CLIC1	1.11516e-25	0.484527	0.958	0.904	1.71344e-21	IDO1/CD274 spots	CLIC1
GBP4	1.12192e-25	0.811532	0.771	0.531	1.72383e-21	IDO1/CD274 spots	GBP4
ARPC1B	1.24731e-25	0.375674	0.995	0.982	1.91649e-21	IDO1/CD274 spots	ARPC1B
TAPBP	1.24821e-25	0.416582	0.99	0.97	1.91787e-21	IDO1/CD274 spots	TAPBP
TNS3	1.53212e-25	0.706539	0.857	0.659	2.3541e-21	IDO1/CD274 spots	TNS3
IGHG4	1.63442e-25	-1.12584	0.507	0.769	2.51128e-21	IDO1/CD274 spots	IGHG4
MEFV	2.28979e-25	1.33388	0.367	0.148	3.51826e-21	IDO1/CD274 spots	MEFV
S100A11	2.36636e-25	0.480041	0.98	0.942	3.63591e-21	IDO1/CD274 spots	S100A11
FCGR1A	3.76626e-25	1.01215	0.564	0.303	5.78685e-21	IDO1/CD274 spots	FCGR1A
TAP1	5.33325e-25	0.406775	0.988	0.959	8.19453e-21	IDO1/CD274 spots	TAP1
MZB1	1.39159e-24	-1.03654	0.478	0.725	2.13818e-20	IDO1/CD274 spots	MZB1
PSTPIP2	1.55025e-24	1.16323	0.453	0.218	2.38196e-20	IDO1/CD274 spots	PSTPIP2
STAT1	1.99363e-24	0.363443	0.993	0.98	3.06322e-20	IDO1/CD274 spots	STAT1
GRN	2.54824e-24	0.597359	0.914	0.836	3.91537e-20	IDO1/CD274 spots	GRN
PDCD1LG2	3.59552e-24	0.920607	0.581	0.318	5.52451e-20	IDO1/CD274 spots	PDCD1LG2
PILRA	4.43699e-24	0.979985	0.645	0.386	6.81743e-20	IDO1/CD274 spots	PILRA
CCL4	5.31841e-24	1.00746	0.594	0.348	8.17174e-20	IDO1/CD274 spots	CCL4
HK3	7.32242e-24	1.06446	0.534	0.286	1.12509e-19	IDO1/CD274 spots	HK3
TNC	8.12924e-24	0.851233	0.828	0.66	1.24906e-19	IDO1/CD274 spots	TNC
CCDC80	1.07733e-23	-2.0195	0.209	0.455	1.65532e-19	IDO1/CD274 spots	CCDC80
PRF1	1.35516e-23	0.982428	0.618	0.379	2.0822e-19	IDO1/CD274 spots	PRF1
SLAMF8	1.56722e-23	0.742264	0.759	0.516	2.40803e-19	IDO1/CD274 spots	SLAMF8
GPR84	1.65057e-23	1.25343	0.372	0.158	2.53609e-19	IDO1/CD274 spots	GPR84
RALA	3.05099e-23	0.91002	0.667	0.427	4.68785e-19	IDO1/CD274 spots	RALA
RAPGEF1	3.67551e-23	0.666724	0.835	0.637	5.64743e-19	IDO1/CD274 spots	RAPGEF1
COL4A1	9.10796e-23	0.951808	0.613	0.388	1.39944e-18	IDO1/CD274 spots	COL4A1
VSIG4	1.36085e-22	0.865104	0.729	0.505	2.09095e-18	IDO1/CD274 spots	VSIG4
SLC8A1	1.41315e-22	0.909768	0.606	0.363	2.17131e-18	IDO1/CD274 spots	SLC8A1
SERPINE1	1.4388e-22	1.22024	0.493	0.263	2.21071e-18	IDO1/CD274 spots	SERPINE1
IFNGR2	2.26023e-22	0.609754	0.933	0.854	3.47285e-18	IDO1/CD274 spots	IFNGR2
EPB41L3	2.8608e-22	0.806038	0.682	0.44	4.39562e-18	IDO1/CD274 spots	EPB41L3
SEMA6B	3.48445e-22	1.35691	0.367	0.165	5.35386e-18	IDO1/CD274 spots	SEMA6B
LRRK2	3.65073e-22	0.872318	0.618	0.371	5.60935e-18	IDO1/CD274 spots	LRRK2
ATF5	3.86862e-22	0.822991	0.746	0.523	5.94413e-18	IDO1/CD274 spots	ATF5
SQSTM1	4.05912e-22	0.308015	1	0.996	6.23684e-18	IDO1/CD274 spots	SQSTM1
GZMH	4.13099e-22	1.0532	0.438	0.209	6.34726e-18	IDO1/CD274 spots	GZMH
THEMIS2	5.09966e-22	0.692964	0.82	0.617	7.83563e-18	IDO1/CD274 spots	THEMIS2
UPP1	5.23078e-22	0.853649	0.564	0.312	8.03709e-18	IDO1/CD274 spots	UPP1
MT1E	5.31667e-22	0.848767	0.828	0.664	8.16906e-18	IDO1/CD274 spots	MT1E
TSC22D1	5.70517e-22	0.957606	0.579	0.343	8.766e-18	IDO1/CD274 spots	TSC22D1
RNF149	5.82047e-22	0.637213	0.857	0.702	8.94315e-18	IDO1/CD274 spots	RNF149
C5AR1	6.27247e-22	0.975934	0.576	0.34	9.63765e-18	IDO1/CD274 spots	C5AR1
CD7	7.12383e-22	0.783115	0.722	0.499	1.09458e-17	IDO1/CD274 spots	CD7
TNFRSF6B	8.4567e-22	0.884209	0.623	0.393	1.29937e-17	IDO1/CD274 spots	TNFRSF6B
NFAM1	8.47488e-22	0.813408	0.638	0.394	1.30216e-17	IDO1/CD274 spots	NFAM1
LGALS1	8.81849e-22	0.509607	0.948	0.862	1.35496e-17	IDO1/CD274 spots	LGALS1
GLA	1.00539e-21	1.02897	0.493	0.262	1.54478e-17	IDO1/CD274 spots	GLA
EIF4A1	1.00716e-21	0.357307	0.998	0.993	1.5475e-17	IDO1/CD274 spots	EIF4A1
DMXL2	1.19144e-21	0.822071	0.621	0.379	1.83065e-17	IDO1/CD274 spots	DMXL2
OSCAR	1.21551e-21	1.16323	0.431	0.211	1.86763e-17	IDO1/CD274 spots	OSCAR
IFIT3	1.47758e-21	0.796239	0.67	0.414	2.2703e-17	IDO1/CD274 spots	IFIT3
LILRB2	1.52332e-21	0.738966	0.768	0.551	2.34058e-17	IDO1/CD274 spots	LILRB2
ATP6V1B2	1.80865e-21	0.463266	0.961	0.889	2.77899e-17	IDO1/CD274 spots	ATP6V1B2
ASAH1	1.84905e-21	0.537263	0.956	0.863	2.84107e-17	IDO1/CD274 spots	ASAH1
LIMS1	2.42103e-21	0.892376	0.631	0.41	3.71992e-17	IDO1/CD274 spots	LIMS1
ALPL	2.59203e-21	1.84803	0.251	0.089	3.98265e-17	IDO1/CD274 spots	ALPL
OLR1	3.01286e-21	2.14988	0.143	0.031	4.62926e-17	IDO1/CD274 spots	OLR1
SLC16A3	3.55618e-21	1.24266	0.466	0.256	5.46406e-17	IDO1/CD274 spots	SLC16A3
JCHAIN	3.65133e-21	-0.797685	0.589	0.819	5.61026e-17	IDO1/CD274 spots	JCHAIN
VAMP5	3.70867e-21	0.634362	0.847	0.728	5.69837e-17	IDO1/CD274 spots	VAMP5
GSTO1	3.78538e-21	0.644499	0.867	0.705	5.81624e-17	IDO1/CD274 spots	GSTO1
GGT5	3.93108e-21	0.877301	0.603	0.379	6.04011e-17	IDO1/CD274 spots	GGT5
RNF213	3.95676e-21	0.40078	0.995	0.971	6.07957e-17	IDO1/CD274 spots	RNF213
CALHM6	4.00864e-21	0.843936	0.704	0.484	6.15927e-17	IDO1/CD274 spots	CALHM6
CP	4.32308e-21	1.28395	0.429	0.221	6.64241e-17	IDO1/CD274 spots	CP
SLC40A1	4.76308e-21	-1.74126	0.145	0.384	7.31847e-17	IDO1/CD274 spots	SLC40A1
ANKRD22	4.96099e-21	1.03538	0.49	0.264	7.62257e-17	IDO1/CD274 spots	ANKRD22
IGLV3-1	6.0989e-21	-0.702579	0.717	0.902	9.37096e-17	IDO1/CD274 spots	IGLV3-1
CD74	6.25244e-21	0.261874	1	1	9.60688e-17	IDO1/CD274 spots	CD74
NCF2	6.46682e-21	0.840309	0.677	0.445	9.93626e-17	IDO1/CD274 spots	NCF2
THBS1	7.18753e-21	1.00372	0.554	0.332	1.10436e-16	IDO1/CD274 spots	THBS1
ITGB2	8.56615e-21	0.476563	0.961	0.911	1.31619e-16	IDO1/CD274 spots	ITGB2
S100A10	8.87229e-21	0.396838	0.995	0.959	1.36323e-16	IDO1/CD274 spots	S100A10
TNXB	9.22189e-21	-2.00751	0.163	0.389	1.41694e-16	IDO1/CD274 spots	TNXB
FZD2	1.08228e-20	1.21438	0.384	0.181	1.66292e-16	IDO1/CD274 spots	FZD2
B4GALT5	1.23113e-20	0.86299	0.564	0.326	1.89163e-16	IDO1/CD274 spots	B4GALT5
MT1F	1.34825e-20	1.11424	0.505	0.291	2.07159e-16	IDO1/CD274 spots	MT1F
C1QA	1.39533e-20	0.586409	0.926	0.827	2.14392e-16	IDO1/CD274 spots	C1QA
XIRP1	1.41707e-20	1.61429	0.212	0.066	2.17733e-16	IDO1/CD274 spots	XIRP1
LUM	1.74446e-20	0.797769	0.855	0.75	2.68037e-16	IDO1/CD274 spots	LUM
GABARAP	1.75777e-20	0.365323	0.99	0.969	2.70081e-16	IDO1/CD274 spots	GABARAP
RAC1	2.11965e-20	0.514955	0.916	0.814	3.25685e-16	IDO1/CD274 spots	RAC1
FCGR3B	2.12081e-20	1.06458	0.419	0.204	3.25862e-16	IDO1/CD274 spots	FCGR3B
FAM20C	3.7586e-20	0.759209	0.653	0.41	5.77509e-16	IDO1/CD274 spots	FAM20C
TAGLN2	4.37919e-20	0.346487	1	0.976	6.72863e-16	IDO1/CD274 spots	TAGLN2
ACP2	5.86167e-20	0.824122	0.648	0.426	9.00646e-16	IDO1/CD274 spots	ACP2
MAP3K7CL	5.88553e-20	1.36641	0.31	0.131	9.04312e-16	IDO1/CD274 spots	MAP3K7CL
PTPRE	6.41277e-20	0.578059	0.867	0.703	9.85322e-16	IDO1/CD274 spots	PTPRE
NFKBIE	8.40178e-20	0.857828	0.618	0.392	1.29093e-15	IDO1/CD274 spots	NFKBIE
FN1	9.14034e-20	0.579735	0.919	0.859	1.40441e-15	IDO1/CD274 spots	FN1
PDE4DIP	9.86207e-20	0.806952	0.658	0.437	1.51531e-15	IDO1/CD274 spots	PDE4DIP
CXCL9	1.32735e-19	0.519545	0.985	0.938	2.03947e-15	IDO1/CD274 spots	CXCL9
IFNG	1.45214e-19	1.06719	0.387	0.181	2.23121e-15	IDO1/CD274 spots	IFNG
ARHGEF10L	1.71267e-19	0.687063	0.751	0.551	2.63151e-15	IDO1/CD274 spots	ARHGEF10L
TNFAIP6	2.18216e-19	1.27467	0.305	0.127	3.35289e-15	IDO1/CD274 spots	TNFAIP6
PTPN12	3.16861e-19	0.67218	0.771	0.569	4.86857e-15	IDO1/CD274 spots	PTPN12
PITPNA	3.46593e-19	0.573088	0.828	0.681	5.3254e-15	IDO1/CD274 spots	PITPNA
GNLY	3.98482e-19	0.799027	0.741	0.557	6.12267e-15	IDO1/CD274 spots	GNLY
RASSF4	4.01086e-19	0.469366	0.946	0.868	6.16269e-15	IDO1/CD274 spots	RASSF4
RAB20	4.01467e-19	1.04667	0.399	0.193	6.16854e-15	IDO1/CD274 spots	RAB20
CCDC71L	5.81531e-19	0.934788	0.579	0.371	8.93522e-15	IDO1/CD274 spots	CCDC71L
BGN	6.95586e-19	0.883897	0.667	0.473	1.06877e-14	IDO1/CD274 spots	BGN
ECE1	7.22969e-19	0.786421	0.603	0.374	1.11084e-14	IDO1/CD274 spots	ECE1
ARHGEF11	8.71984e-19	0.780962	0.655	0.436	1.3398e-14	IDO1/CD274 spots	ARHGEF11
PLD3	9.36135e-19	0.438495	0.978	0.926	1.43837e-14	IDO1/CD274 spots	PLD3
C2	1.0049e-18	0.796009	0.658	0.457	1.54403e-14	IDO1/CD274 spots	C2
GBP2	1.01293e-18	0.493882	0.924	0.843	1.55637e-14	IDO1/CD274 spots	GBP2
CXCL16	1.04178e-18	0.888927	0.567	0.344	1.60069e-14	IDO1/CD274 spots	CXCL16
ACP5	1.11139e-18	0.527812	0.901	0.782	1.70764e-14	IDO1/CD274 spots	ACP5
CNDP2	1.2596e-18	0.501186	0.938	0.854	1.93538e-14	IDO1/CD274 spots	CNDP2
APOBEC3A	1.27078e-18	1.16434	0.355	0.165	1.95256e-14	IDO1/CD274 spots	APOBEC3A
PPP1R18	1.29585e-18	0.432885	0.933	0.819	1.99108e-14	IDO1/CD274 spots	PPP1R18
RNF144B	2.15306e-18	0.703995	0.623	0.381	3.30818e-14	IDO1/CD274 spots	RNF144B
TNFAIP2	2.7347e-18	0.547812	0.941	0.845	4.20187e-14	IDO1/CD274 spots	TNFAIP2
SGPL1	3.04256e-18	0.691844	0.722	0.5	4.67489e-14	IDO1/CD274 spots	SGPL1
DOCK4	3.35187e-18	0.798721	0.596	0.373	5.15014e-14	IDO1/CD274 spots	DOCK4
FCGR1B	4.45123e-18	0.886084	0.547	0.332	6.83931e-14	IDO1/CD274 spots	FCGR1B
JAK3	5.37459e-18	0.489519	0.904	0.733	8.25806e-14	IDO1/CD274 spots	JAK3
PDPN	6.79846e-18	0.981414	0.453	0.246	1.04458e-13	IDO1/CD274 spots	PDPN
FURIN	6.8875e-18	0.784615	0.653	0.449	1.05826e-13	IDO1/CD274 spots	FURIN
HAVCR2	7.63646e-18	0.764505	0.567	0.341	1.17334e-13	IDO1/CD274 spots	HAVCR2
MFAP4	8.17786e-18	-1.95219	0.123	0.327	1.25653e-13	IDO1/CD274 spots	MFAP4
HK2	9.50296e-18	0.913494	0.458	0.25	1.46013e-13	IDO1/CD274 spots	HK2
ARPC2	1.15357e-17	0.297048	0.995	0.986	1.77246e-13	IDO1/CD274 spots	ARPC2
NFKBIA	1.37381e-17	0.436398	0.924	0.822	2.11086e-13	IDO1/CD274 spots	NFKBIA
VEGFA	1.69536e-17	0.902065	0.49	0.287	2.60492e-13	IDO1/CD274 spots	VEGFA
CYBA	1.96905e-17	0.345862	0.973	0.956	3.02545e-13	IDO1/CD274 spots	CYBA
TNFSF13B	2.18532e-17	0.868745	0.532	0.322	3.35775e-13	IDO1/CD274 spots	TNFSF13B
MMP9	2.33004e-17	0.436412	0.961	0.879	3.58011e-13	IDO1/CD274 spots	MMP9
GCH1	2.38136e-17	0.804358	0.594	0.384	3.65895e-13	IDO1/CD274 spots	GCH1
SERPINA1	2.58539e-17	0.836009	0.5	0.282	3.97246e-13	IDO1/CD274 spots	SERPINA1
LRP10	3.6558e-17	0.420637	0.931	0.887	5.61713e-13	IDO1/CD274 spots	LRP10
C1QC	3.84566e-17	0.417682	0.948	0.893	5.90886e-13	IDO1/CD274 spots	C1QC
HLA-DPB1	4.24516e-17	0.281183	1	0.993	6.52269e-13	IDO1/CD274 spots	HLA-DPB1
NPC1	4.25229e-17	0.792125	0.574	0.357	6.53364e-13	IDO1/CD274 spots	NPC1
COL27A1	4.27675e-17	0.985521	0.498	0.296	6.57123e-13	IDO1/CD274 spots	COL27A1
IL17RA	4.41676e-17	0.750784	0.603	0.38	6.78636e-13	IDO1/CD274 spots	IL17RA
KIFC3	4.48271e-17	0.8157	0.554	0.341	6.88768e-13	IDO1/CD274 spots	KIFC3
PEA15	5.5434e-17	0.504179	0.901	0.798	8.51744e-13	IDO1/CD274 spots	PEA15
MYD88	6.52902e-17	0.642848	0.776	0.584	1.00318e-12	IDO1/CD274 spots	MYD88
CTLA4	6.83399e-17	0.88897	0.502	0.295	1.05004e-12	IDO1/CD274 spots	CTLA4
PHLDA1	6.88909e-17	1.0204	0.345	0.164	1.05851e-12	IDO1/CD274 spots	PHLDA1
AP5B1	7.12632e-17	0.754722	0.621	0.414	1.09496e-12	IDO1/CD274 spots	AP5B1
IRAK3	7.46909e-17	0.924666	0.456	0.256	1.14763e-12	IDO1/CD274 spots	IRAK3
CTSA	8.90496e-17	0.559622	0.823	0.635	1.36825e-12	IDO1/CD274 spots	CTSA
PTPN1	9.9879e-17	0.599286	0.81	0.621	1.53464e-12	IDO1/CD274 spots	PTPN1
VIM	1.04173e-16	0.283379	1	0.996	1.60061e-12	IDO1/CD274 spots	VIM
STEAP3	1.24483e-16	0.817112	0.515	0.302	1.91267e-12	IDO1/CD274 spots	STEAP3
LIMK1	1.58169e-16	0.724116	0.564	0.347	2.43027e-12	IDO1/CD274 spots	LIMK1
ANPEP	1.5862e-16	0.827494	0.562	0.355	2.4372e-12	IDO1/CD274 spots	ANPEP
CD79A	1.78118e-16	-0.954988	0.372	0.582	2.73678e-12	IDO1/CD274 spots	CD79A
PTPRC	2.09596e-16	0.32794	1	0.964	3.22045e-12	IDO1/CD274 spots	PTPRC
SLA	2.17029e-16	0.591976	0.714	0.508	3.33465e-12	IDO1/CD274 spots	SLA
SIRPA	2.32186e-16	1.01601	0.387	0.202	3.56754e-12	IDO1/CD274 spots	SIRPA
PTAFR	2.7099e-16	0.754665	0.581	0.371	4.16376e-12	IDO1/CD274 spots	PTAFR
CXCL8	2.71368e-16	1.38886	0.239	0.095	4.16957e-12	IDO1/CD274 spots	CXCL8
SMCO4	2.92659e-16	0.709374	0.611	0.394	4.49671e-12	IDO1/CD274 spots	SMCO4
NABP1	3.14033e-16	0.555229	0.852	0.704	4.82512e-12	IDO1/CD274 spots	NABP1
FLNA	3.35847e-16	0.315102	0.993	0.971	5.16029e-12	IDO1/CD274 spots	FLNA
IGF2R	3.65711e-16	0.630581	0.672	0.459	5.61914e-12	IDO1/CD274 spots	IGF2R
SLC2A6	3.6885e-16	0.880506	0.505	0.309	5.66737e-12	IDO1/CD274 spots	SLC2A6
EMP3	3.70068e-16	0.510765	0.916	0.791	5.68609e-12	IDO1/CD274 spots	EMP3
CXCL10	4.01584e-16	0.849647	0.468	0.266	6.17034e-12	IDO1/CD274 spots	CXCL10
KLHDC8B	4.08227e-16	0.863519	0.507	0.305	6.27241e-12	IDO1/CD274 spots	KLHDC8B
SBNO2	4.20931e-16	0.463371	0.862	0.722	6.4676e-12	IDO1/CD274 spots	SBNO2
SEMA4A	4.5016e-16	0.764132	0.567	0.359	6.91671e-12	IDO1/CD274 spots	SEMA4A
TGFBI	4.81315e-16	0.560503	0.882	0.818	7.39541e-12	IDO1/CD274 spots	TGFBI
NDRG1	4.83329e-16	0.805105	0.576	0.37	7.42636e-12	IDO1/CD274 spots	NDRG1
ACTN1	5.62367e-16	0.618667	0.759	0.568	8.64076e-12	IDO1/CD274 spots	ACTN1
SPHK1	5.89958e-16	0.938096	0.453	0.264	9.0647e-12	IDO1/CD274 spots	SPHK1
RILPL2	6.78164e-16	0.65715	0.667	0.462	1.042e-11	IDO1/CD274 spots	RILPL2
PSMA7	7.5318e-16	0.477678	0.874	0.755	1.15726e-11	IDO1/CD274 spots	PSMA7
PI16	7.71862e-16	-2.13676	0.089	0.271	1.18597e-11	IDO1/CD274 spots	PI16
RHOU	8.2688e-16	0.914872	0.429	0.234	1.2705e-11	IDO1/CD274 spots	RHOU
PIK3AP1	9.09668e-16	0.679312	0.631	0.418	1.3977e-11	IDO1/CD274 spots	PIK3AP1
FGR	9.73707e-16	0.668074	0.707	0.519	1.4961e-11	IDO1/CD274 spots	FGR
AHRR	1.07234e-15	1.08669	0.296	0.134	1.64764e-11	IDO1/CD274 spots	AHRR
APOL3	1.2218e-15	0.579852	0.803	0.649	1.8773e-11	IDO1/CD274 spots	APOL3
RGS2	1.30126e-15	1.12775	0.325	0.158	1.99938e-11	IDO1/CD274 spots	RGS2
CLEC3B	1.37912e-15	-2.08774	0.099	0.279	2.11902e-11	IDO1/CD274 spots	CLEC3B
PKD2	1.48332e-15	0.820888	0.507	0.312	2.27913e-11	IDO1/CD274 spots	PKD2
SPECC1	1.57196e-15	0.717429	0.549	0.328	2.41531e-11	IDO1/CD274 spots	SPECC1
CLEC6A	1.63588e-15	1.0882	0.293	0.132	2.51353e-11	IDO1/CD274 spots	CLEC6A
PLA2G7	1.65018e-15	0.662365	0.589	0.368	2.5355e-11	IDO1/CD274 spots	PLA2G7
TMEM38B	1.6761e-15	1.12505	0.313	0.149	2.57533e-11	IDO1/CD274 spots	TMEM38B
S100A8	1.67727e-15	0.203639	0.968	0.905	2.57712e-11	IDO1/CD274 spots	S100A8
NCF1	1.71633e-15	0.959096	0.456	0.266	2.63714e-11	IDO1/CD274 spots	NCF1
CYP26B1	1.77719e-15	0.929907	0.5	0.309	2.73066e-11	IDO1/CD274 spots	CYP26B1
GSAP	1.94949e-15	0.590902	0.734	0.535	2.9954e-11	IDO1/CD274 spots	GSAP
TLR8	1.9705e-15	0.787794	0.581	0.379	3.02768e-11	IDO1/CD274 spots	TLR8
BMP2	1.99307e-15	1.40638	0.207	0.078	3.06236e-11	IDO1/CD274 spots	BMP2
NIBAN2	2.15923e-15	0.618322	0.586	0.373	3.31765e-11	IDO1/CD274 spots	NIBAN2
EHBP1L1	2.1713e-15	0.370802	0.958	0.911	3.33621e-11	IDO1/CD274 spots	EHBP1L1
RAB5IF	2.45363e-15	0.429945	0.919	0.854	3.77e-11	IDO1/CD274 spots	RAB5IF
ADAMTS1	2.64755e-15	0.834252	0.493	0.295	4.06797e-11	IDO1/CD274 spots	ADAMTS1
UBD	2.84952e-15	0.395036	0.946	0.898	4.37829e-11	IDO1/CD274 spots	UBD
SLC3A2	2.95991e-15	0.615479	0.741	0.593	4.5479e-11	IDO1/CD274 spots	SLC3A2
CCL8	3.0419e-15	1.01758	0.387	0.208	4.67389e-11	IDO1/CD274 spots	CCL8
RHOG	3.25626e-15	0.557645	0.778	0.598	5.00324e-11	IDO1/CD274 spots	RHOG
CLEC7A	3.54788e-15	0.637701	0.638	0.431	5.45132e-11	IDO1/CD274 spots	CLEC7A
CORO1C	4.47927e-15	0.536095	0.781	0.599	6.8824e-11	IDO1/CD274 spots	CORO1C
TNIP1	5.60063e-15	0.541189	0.818	0.658	8.60536e-11	IDO1/CD274 spots	TNIP1
MICAL2	5.99397e-15	0.7365	0.576	0.383	9.20973e-11	IDO1/CD274 spots	MICAL2
STEAP2	6.08399e-15	0.829839	0.424	0.234	9.34805e-11	IDO1/CD274 spots	STEAP2
CYP2S1	6.66367e-15	1.02529	0.328	0.161	1.02387e-10	IDO1/CD274 spots	CYP2S1
RNF19B	7.15396e-15	0.64785	0.601	0.395	1.09921e-10	IDO1/CD274 spots	RNF19B
CD40	7.52629e-15	0.588461	0.764	0.587	1.15642e-10	IDO1/CD274 spots	CD40
CREG1	7.76832e-15	0.525957	0.798	0.675	1.1936e-10	IDO1/CD274 spots	CREG1
FLVCR2	9.16246e-15	0.811173	0.446	0.252	1.40781e-10	IDO1/CD274 spots	FLVCR2
ATP6V1A	9.46168e-15	0.641455	0.692	0.529	1.45379e-10	IDO1/CD274 spots	ATP6V1A
OPN3	9.8836e-15	1.16758	0.278	0.128	1.51861e-10	IDO1/CD274 spots	OPN3
LAP3	1.09646e-14	0.407194	0.938	0.887	1.68471e-10	IDO1/CD274 spots	LAP3
B2M	1.15275e-14	0.154963	1	1	1.77119e-10	IDO1/CD274 spots	B2M
RAB31	1.27238e-14	0.588502	0.739	0.563	1.95501e-10	IDO1/CD274 spots	RAB31
IGHA1	1.33109e-14	-0.586865	0.911	0.982	2.04523e-10	IDO1/CD274 spots	IGHA1
IL6	1.69967e-14	1.06156	0.315	0.156	2.61154e-10	IDO1/CD274 spots	IL6
GREM1	1.76732e-14	0.972483	0.451	0.274	2.71549e-10	IDO1/CD274 spots	GREM1
SHKBP1	1.78101e-14	0.480625	0.803	0.625	2.73652e-10	IDO1/CD274 spots	SHKBP1
ISG15	2.0532e-14	0.705535	0.574	0.367	3.15474e-10	IDO1/CD274 spots	ISG15
PLEK	2.07712e-14	0.555288	0.788	0.622	3.1915e-10	IDO1/CD274 spots	PLEK
ARPC5	2.09756e-14	0.549048	0.798	0.681	3.2229e-10	IDO1/CD274 spots	ARPC5
SGK1	2.2103e-14	0.507237	0.82	0.692	3.39613e-10	IDO1/CD274 spots	SGK1
SLC43A3	2.36341e-14	0.643578	0.616	0.419	3.63138e-10	IDO1/CD274 spots	SLC43A3
ST3GAL1	3.07164e-14	0.87855	0.431	0.249	4.71957e-10	IDO1/CD274 spots	ST3GAL1
MCTP1	3.20879e-14	0.772717	0.53	0.334	4.93031e-10	IDO1/CD274 spots	MCTP1
INSIG1	3.29153e-14	0.729735	0.569	0.373	5.05743e-10	IDO1/CD274 spots	INSIG1
ARHGAP18	3.53604e-14	0.639035	0.64	0.447	5.43313e-10	IDO1/CD274 spots	ARHGAP18
TENT5C	4.11342e-14	-0.734753	0.542	0.685	6.32028e-10	IDO1/CD274 spots	TENT5C
MPND	4.38133e-14	0.797084	0.416	0.231	6.73192e-10	IDO1/CD274 spots	MPND
ACTB	4.44963e-14	0.172559	1	1	6.83685e-10	IDO1/CD274 spots	ACTB
SERPINB1	4.70286e-14	0.625761	0.564	0.363	7.22594e-10	IDO1/CD274 spots	SERPINB1
ACVR1B	4.82274e-14	0.881837	0.409	0.231	7.41013e-10	IDO1/CD274 spots	ACVR1B
APOBR	4.85428e-14	0.761178	0.505	0.321	7.45861e-10	IDO1/CD274 spots	APOBR
B4GALT1	5.0625e-14	0.554778	0.768	0.608	7.77853e-10	IDO1/CD274 spots	B4GALT1
HCK	5.18476e-14	0.715238	0.52	0.322	7.96638e-10	IDO1/CD274 spots	HCK
SRC	8.60988e-14	0.596051	0.64	0.433	1.32291e-09	IDO1/CD274 spots	SRC
CSF1	8.68886e-14	0.653002	0.643	0.458	1.33504e-09	IDO1/CD274 spots	CSF1
FOSL2	8.96658e-14	0.788336	0.456	0.268	1.37772e-09	IDO1/CD274 spots	FOSL2
ALOX5	9.22115e-14	0.697858	0.631	0.443	1.41683e-09	IDO1/CD274 spots	ALOX5
ATP6V1F	1.03689e-13	0.582946	0.754	0.585	1.59318e-09	IDO1/CD274 spots	ATP6V1F
CTDSP2	1.0404e-13	0.43672	0.882	0.798	1.59857e-09	IDO1/CD274 spots	CTDSP2
GPR132	1.0525e-13	0.801349	0.461	0.275	1.61717e-09	IDO1/CD274 spots	GPR132
ZNF385A	1.15954e-13	0.69674	0.611	0.427	1.78164e-09	IDO1/CD274 spots	ZNF385A
PLK3	1.19602e-13	0.627131	0.557	0.354	1.83769e-09	IDO1/CD274 spots	PLK3
IL13RA1	1.35059e-13	0.680789	0.571	0.375	2.07518e-09	IDO1/CD274 spots	IL13RA1
TNFRSF21	1.35373e-13	0.851374	0.48	0.302	2.08e-09	IDO1/CD274 spots	TNFRSF21
TIMP1	1.36695e-13	0.47364	0.919	0.882	2.10031e-09	IDO1/CD274 spots	TIMP1
ZFYVE16	1.40296e-13	0.768689	0.475	0.293	2.15565e-09	IDO1/CD274 spots	ZFYVE16
MAP3K5	1.4242e-13	0.795249	0.404	0.225	2.18828e-09	IDO1/CD274 spots	MAP3K5
DNASE2	1.42476e-13	0.730102	0.542	0.354	2.18914e-09	IDO1/CD274 spots	DNASE2
TMEM158	1.43905e-13	1.39654	0.185	0.07	2.2111e-09	IDO1/CD274 spots	TMEM158
DNAJA1	1.45492e-13	0.551692	0.704	0.517	2.23549e-09	IDO1/CD274 spots	DNAJA1
ITGAM	1.50482e-13	0.840015	0.389	0.215	2.31215e-09	IDO1/CD274 spots	ITGAM
PTGER4	1.65445e-13	0.805504	0.446	0.264	2.54206e-09	IDO1/CD274 spots	PTGER4
BZW1	1.85608e-13	0.502129	0.749	0.543	2.85187e-09	IDO1/CD274 spots	BZW1
NECTIN2	2.02493e-13	1.00519	0.34	0.18	3.11131e-09	IDO1/CD274 spots	NECTIN2
ANOS1	2.04005e-13	1.1756	0.229	0.098	3.13454e-09	IDO1/CD274 spots	ANOS1
SLC2A3	2.1332e-13	0.738763	0.512	0.322	3.27766e-09	IDO1/CD274 spots	SLC2A3
SLC39A14	2.15391e-13	0.879743	0.433	0.264	3.30949e-09	IDO1/CD274 spots	SLC39A14
ATP13A2	2.43212e-13	0.820654	0.416	0.239	3.73696e-09	IDO1/CD274 spots	ATP13A2
EFHD2	2.59383e-13	0.37826	0.919	0.879	3.98542e-09	IDO1/CD274 spots	EFHD2
MBOAT7	2.69952e-13	0.808218	0.461	0.288	4.14781e-09	IDO1/CD274 spots	MBOAT7
ADAMTS4	2.89668e-13	1.20746	0.308	0.162	4.45075e-09	IDO1/CD274 spots	ADAMTS4
PICALM	2.98086e-13	0.488411	0.788	0.615	4.5801e-09	IDO1/CD274 spots	PICALM
APOE	3.2789e-13	0.610595	0.983	0.974	5.03803e-09	IDO1/CD274 spots	APOE
TNFRSF12A	3.54841e-13	1.20128	0.239	0.107	5.45213e-09	IDO1/CD274 spots	TNFRSF12A
CMTM6	3.7278e-13	0.463774	0.842	0.696	5.72776e-09	IDO1/CD274 spots	CMTM6
CCR1	3.7643e-13	0.624802	0.628	0.449	5.78384e-09	IDO1/CD274 spots	CCR1
RNF130	3.83175e-13	0.508482	0.815	0.634	5.88748e-09	IDO1/CD274 spots	RNF130
NCEH1	3.89837e-13	0.817068	0.404	0.231	5.98985e-09	IDO1/CD274 spots	NCEH1
RRAS	3.99778e-13	0.672097	0.581	0.386	6.14259e-09	IDO1/CD274 spots	RRAS
SLC30A1	5.40797e-13	0.626517	0.611	0.42	8.30935e-09	IDO1/CD274 spots	SLC30A1
TMEM50A	5.77397e-13	0.389011	0.879	0.763	8.8717e-09	IDO1/CD274 spots	TMEM50A
ATP6V0A1	5.79297e-13	0.616718	0.638	0.465	8.9009e-09	IDO1/CD274 spots	ATP6V0A1
TRBV28	6.22752e-13	0.752099	0.493	0.314	9.56858e-09	IDO1/CD274 spots	TRBV28
SOCS1	6.2456e-13	0.573782	0.702	0.517	9.59636e-09	IDO1/CD274 spots	SOCS1
OAZ2	6.60239e-13	0.518882	0.771	0.588	1.01446e-08	IDO1/CD274 spots	OAZ2
FOLR2	6.67541e-13	-1.42398	0.15	0.318	1.02568e-08	IDO1/CD274 spots	FOLR2
SLC31A1	7.3639e-13	0.534336	0.729	0.575	1.13146e-08	IDO1/CD274 spots	SLC31A1
GLT1D1	7.41482e-13	1.42274	0.158	0.056	1.13929e-08	IDO1/CD274 spots	GLT1D1
CD163	8.25165e-13	0.479459	0.818	0.701	1.26787e-08	IDO1/CD274 spots	CD163
TFEC	8.82918e-13	0.582289	0.569	0.371	1.3566e-08	IDO1/CD274 spots	TFEC
ACOD1	9.3805e-13	1.98715	0.103	0.027	1.44131e-08	IDO1/CD274 spots	ACOD1
CBX6	9.38711e-13	0.566624	0.613	0.409	1.44233e-08	IDO1/CD274 spots	CBX6
GPR157	9.64569e-13	0.808779	0.399	0.227	1.48206e-08	IDO1/CD274 spots	GPR157
SAMSN1	1.02094e-12	0.698645	0.495	0.314	1.56867e-08	IDO1/CD274 spots	SAMSN1
PCNX1	1.06766e-12	0.514539	0.67	0.482	1.64046e-08	IDO1/CD274 spots	PCNX1
POU2AF1	1.0895e-12	-0.960166	0.345	0.511	1.67402e-08	IDO1/CD274 spots	POU2AF1
SERPING1	1.10553e-12	0.359912	0.943	0.871	1.69865e-08	IDO1/CD274 spots	SERPING1
SLC5A3	1.14299e-12	0.608639	0.611	0.419	1.75621e-08	IDO1/CD274 spots	SLC5A3
ATP6V0B	1.1482e-12	0.452783	0.86	0.758	1.76422e-08	IDO1/CD274 spots	ATP6V0B
CCL19	1.15149e-12	-0.515156	0.502	0.699	1.76927e-08	IDO1/CD274 spots	CCL19
CXCL3	1.25192e-12	1.19618	0.249	0.117	1.92357e-08	IDO1/CD274 spots	CXCL3
BPGM	1.36133e-12	1.06541	0.276	0.136	2.09168e-08	IDO1/CD274 spots	BPGM
ATF3	1.37298e-12	0.898146	0.352	0.192	2.10959e-08	IDO1/CD274 spots	ATF3
C9orf72	1.37642e-12	0.700752	0.475	0.294	2.11488e-08	IDO1/CD274 spots	C9orf72
RAB13	1.38331e-12	0.503076	0.756	0.609	2.12545e-08	IDO1/CD274 spots	RAB13
MYO1G	1.39045e-12	0.568911	0.709	0.538	2.13643e-08	IDO1/CD274 spots	MYO1G
GDE1	1.44456e-12	0.693089	0.507	0.327	2.21957e-08	IDO1/CD274 spots	GDE1
CXCR6	1.62226e-12	0.697741	0.498	0.318	2.49261e-08	IDO1/CD274 spots	CXCR6
HK1	1.62417e-12	0.566756	0.675	0.49	2.49553e-08	IDO1/CD274 spots	HK1
COL23A1	1.63758e-12	1.23108	0.2	0.083	2.51613e-08	IDO1/CD274 spots	COL23A1
FNIP2	1.66863e-12	0.67475	0.534	0.352	2.56385e-08	IDO1/CD274 spots	FNIP2
CARD19	1.84139e-12	0.670793	0.537	0.354	2.82929e-08	IDO1/CD274 spots	CARD19
AIFM2	1.9248e-12	0.955846	0.325	0.173	2.95746e-08	IDO1/CD274 spots	AIFM2
CDYL2	1.97743e-12	0.719242	0.421	0.247	3.03832e-08	IDO1/CD274 spots	CDYL2
MXD1	2.01079e-12	0.863795	0.355	0.196	3.08957e-08	IDO1/CD274 spots	MXD1
AQP1	2.1223e-12	-1.05931	0.362	0.517	3.26092e-08	IDO1/CD274 spots	AQP1
SELENON	2.13249e-12	0.59782	0.643	0.459	3.27657e-08	IDO1/CD274 spots	SELENON
TBX3	2.24125e-12	1.55906	0.148	0.052	3.44369e-08	IDO1/CD274 spots	TBX3
HSD11B1	2.28647e-12	0.75045	0.456	0.278	3.51317e-08	IDO1/CD274 spots	HSD11B1
HLA-DPA1	2.52135e-12	0.229169	1	0.991	3.87406e-08	IDO1/CD274 spots	HLA-DPA1
ARFGAP3	2.56211e-12	0.651488	0.601	0.428	3.93668e-08	IDO1/CD274 spots	ARFGAP3
CXCL11	2.6265e-12	0.616466	0.5	0.315	4.03561e-08	IDO1/CD274 spots	CXCL11
SCARF1	2.70271e-12	0.661595	0.51	0.329	4.15271e-08	IDO1/CD274 spots	SCARF1
TMEM109	2.71083e-12	0.535082	0.719	0.551	4.16519e-08	IDO1/CD274 spots	TMEM109
CDKN1A	2.84685e-12	0.532903	0.729	0.572	4.37418e-08	IDO1/CD274 spots	CDKN1A
TMBIM6	2.88924e-12	0.314707	0.951	0.936	4.43932e-08	IDO1/CD274 spots	TMBIM6
EMILIN2	2.92705e-12	0.525347	0.663	0.467	4.49741e-08	IDO1/CD274 spots	EMILIN2
CLCN7	3.08157e-12	0.484591	0.756	0.607	4.73484e-08	IDO1/CD274 spots	CLCN7
SCPEP1	3.27209e-12	0.389239	0.884	0.816	5.02756e-08	IDO1/CD274 spots	SCPEP1
TMEM140	3.29382e-12	0.585169	0.589	0.397	5.06096e-08	IDO1/CD274 spots	TMEM140
HSPA1A	3.42998e-12	0.685332	0.567	0.395	5.27017e-08	IDO1/CD274 spots	HSPA1A
GLIPR2	3.58618e-12	0.539333	0.687	0.523	5.51016e-08	IDO1/CD274 spots	GLIPR2
TGIF1	3.61793e-12	0.600573	0.586	0.398	5.55895e-08	IDO1/CD274 spots	TGIF1
CTNNBL1	3.75412e-12	0.719363	0.527	0.356	5.7682e-08	IDO1/CD274 spots	CTNNBL1
LAIR1	3.75448e-12	0.580302	0.665	0.5	5.76875e-08	IDO1/CD274 spots	LAIR1
TMEM176A	3.80484e-12	0.524281	0.675	0.488	5.84613e-08	IDO1/CD274 spots	TMEM176A
CYP27B1	3.91045e-12	0.911115	0.325	0.174	6.0084e-08	IDO1/CD274 spots	CYP27B1
DEPP1	3.95472e-12	0.863362	0.387	0.228	6.07643e-08	IDO1/CD274 spots	DEPP1
ADM	4.1348e-12	0.809725	0.392	0.227	6.35312e-08	IDO1/CD274 spots	ADM
TNIK	4.32766e-12	0.692638	0.485	0.308	6.64946e-08	IDO1/CD274 spots	TNIK
PSENEN	4.59585e-12	0.555434	0.596	0.401	7.06153e-08	IDO1/CD274 spots	PSENEN
RELA	5.01721e-12	0.516342	0.761	0.597	7.70894e-08	IDO1/CD274 spots	RELA
CSF1R	5.07155e-12	0.442178	0.867	0.767	7.79244e-08	IDO1/CD274 spots	CSF1R
IGHJ2	5.2114e-12	-0.803242	0.291	0.482	8.00732e-08	IDO1/CD274 spots	IGHJ2
ZNRF1	5.54653e-12	0.626108	0.539	0.35	8.52225e-08	IDO1/CD274 spots	ZNRF1
ATP6V0D1	5.77608e-12	0.469043	0.793	0.639	8.87494e-08	IDO1/CD274 spots	ATP6V0D1
TMEM176B	6.50203e-12	0.427845	0.808	0.644	9.99038e-08	IDO1/CD274 spots	TMEM176B
RALB	7.02022e-12	0.673792	0.591	0.432	1.07866e-07	IDO1/CD274 spots	RALB
IGLV9-49	7.1681e-12	-1.28979	0.227	0.411	1.10138e-07	IDO1/CD274 spots	IGLV9-49
HBEGF	7.36483e-12	0.991164	0.273	0.135	1.13161e-07	IDO1/CD274 spots	HBEGF
ZMYND15	7.53966e-12	0.983636	0.323	0.176	1.15847e-07	IDO1/CD274 spots	ZMYND15
DDX60L	7.77085e-12	0.756041	0.404	0.238	1.19399e-07	IDO1/CD274 spots	DDX60L
DENND1A	8.26851e-12	0.672988	0.466	0.288	1.27046e-07	IDO1/CD274 spots	DENND1A
SLC39A1	8.51558e-12	0.486855	0.739	0.559	1.30842e-07	IDO1/CD274 spots	SLC39A1
DUSP1	8.53866e-12	0.679836	0.557	0.384	1.31197e-07	IDO1/CD274 spots	DUSP1
LOXL2	9.03053e-12	0.913902	0.357	0.203	1.38754e-07	IDO1/CD274 spots	LOXL2
SDC4	9.16094e-12	0.609696	0.552	0.36	1.40758e-07	IDO1/CD274 spots	SDC4
KCNMA1	9.2298e-12	0.538754	0.695	0.502	1.41816e-07	IDO1/CD274 spots	KCNMA1
PNRC1	9.87778e-12	0.343784	0.948	0.918	1.51772e-07	IDO1/CD274 spots	PNRC1
DERL3	9.89326e-12	-0.770189	0.397	0.556	1.5201e-07	IDO1/CD274 spots	DERL3
ZDHHC20	1.07625e-11	0.462269	0.788	0.629	1.65365e-07	IDO1/CD274 spots	ZDHHC20
ITPRIPL2	1.12908e-11	0.744551	0.448	0.282	1.73483e-07	IDO1/CD274 spots	ITPRIPL2
FBXL5	1.13056e-11	0.519426	0.692	0.532	1.73711e-07	IDO1/CD274 spots	FBXL5
CREM	1.17544e-11	0.730834	0.493	0.328	1.80607e-07	IDO1/CD274 spots	CREM
ATP13A3	1.328e-11	0.61252	0.557	0.379	2.04046e-07	IDO1/CD274 spots	ATP13A3
GCHFR	1.35112e-11	0.75974	0.355	0.196	2.076e-07	IDO1/CD274 spots	GCHFR
HIF1A	1.35767e-11	0.539424	0.783	0.654	2.08605e-07	IDO1/CD274 spots	HIF1A
PSMB3	1.46943e-11	0.570125	0.544	0.358	2.25779e-07	IDO1/CD274 spots	PSMB3
ADAMDEC1	1.54995e-11	0.55187	0.596	0.409	2.3815e-07	IDO1/CD274 spots	ADAMDEC1
IDS	1.57877e-11	0.440323	0.803	0.672	2.42577e-07	IDO1/CD274 spots	IDS
TLR4	1.57887e-11	0.815832	0.377	0.218	2.42594e-07	IDO1/CD274 spots	TLR4
P2RX7	1.66384e-11	0.760185	0.419	0.254	2.55649e-07	IDO1/CD274 spots	P2RX7
KDSR	1.82773e-11	0.544941	0.707	0.543	2.80831e-07	IDO1/CD274 spots	KDSR
SERF2	1.87034e-11	0.224928	1	0.991	2.87378e-07	IDO1/CD274 spots	SERF2
CASP5	1.93936e-11	1.34225	0.153	0.057	2.97983e-07	IDO1/CD274 spots	CASP5
BHLHE40	1.95854e-11	0.505975	0.675	0.485	3.00929e-07	IDO1/CD274 spots	BHLHE40
CAPZA2	1.95887e-11	0.381948	0.906	0.819	3.0098e-07	IDO1/CD274 spots	CAPZA2
ARRB2	2.0003e-11	0.484242	0.682	0.497	3.07345e-07	IDO1/CD274 spots	ARRB2
ITM2B	2.12835e-11	0.180033	1	1	3.27022e-07	IDO1/CD274 spots	ITM2B
SAR1A	2.14278e-11	0.461337	0.776	0.656	3.29238e-07	IDO1/CD274 spots	SAR1A
ATP11A	2.14417e-11	0.733394	0.47	0.304	3.29451e-07	IDO1/CD274 spots	ATP11A
VDR	2.16535e-11	0.744416	0.36	0.201	3.32705e-07	IDO1/CD274 spots	VDR
COL12A1	2.17222e-11	0.843505	0.421	0.265	3.33761e-07	IDO1/CD274 spots	COL12A1
GBGT1	2.18785e-11	0.967326	0.318	0.175	3.36163e-07	IDO1/CD274 spots	GBGT1
RALGDS	2.18898e-11	0.553626	0.68	0.498	3.36337e-07	IDO1/CD274 spots	RALGDS
SIPA1L1	2.24006e-11	0.77392	0.355	0.201	3.44186e-07	IDO1/CD274 spots	SIPA1L1
MYOF	2.41534e-11	0.577084	0.606	0.439	3.71117e-07	IDO1/CD274 spots	MYOF
LILRB3	2.42664e-11	1.21696	0.197	0.086	3.72853e-07	IDO1/CD274 spots	LILRB3
FAM49A	2.62795e-11	0.738598	0.47	0.306	4.03784e-07	IDO1/CD274 spots	FAM49A
CHCHD2	2.64136e-11	0.249495	0.988	0.967	4.05845e-07	IDO1/CD274 spots	CHCHD2
BCL3	2.67376e-11	0.517843	0.729	0.555	4.10823e-07	IDO1/CD274 spots	BCL3
SLA2	2.73906e-11	0.617057	0.473	0.295	4.20856e-07	IDO1/CD274 spots	SLA2
MSC	2.76776e-11	0.964495	0.293	0.155	4.25266e-07	IDO1/CD274 spots	MSC
COL7A1	2.79469e-11	0.694104	0.384	0.225	4.29404e-07	IDO1/CD274 spots	COL7A1
NDUFA2	2.89036e-11	0.539487	0.628	0.447	4.44103e-07	IDO1/CD274 spots	NDUFA2
MPP1	2.96658e-11	0.557265	0.596	0.406	4.55815e-07	IDO1/CD274 spots	MPP1
RGS1	3.02784e-11	0.892847	0.325	0.18	4.65227e-07	IDO1/CD274 spots	RGS1
FBLN1	3.03053e-11	-1.06248	0.419	0.539	4.65641e-07	IDO1/CD274 spots	FBLN1
SECTM1	3.18377e-11	0.65231	0.525	0.35	4.89186e-07	IDO1/CD274 spots	SECTM1
ZC3H12A	3.38565e-11	0.561482	0.586	0.4	5.20206e-07	IDO1/CD274 spots	ZC3H12A
MSR1	3.76462e-11	0.737599	0.394	0.235	5.78434e-07	IDO1/CD274 spots	MSR1
QSOX1	3.92145e-11	0.569519	0.621	0.442	6.02531e-07	IDO1/CD274 spots	QSOX1
ARPC3	3.97281e-11	0.320021	0.933	0.878	6.10423e-07	IDO1/CD274 spots	ARPC3
CCN5	4.11438e-11	-1.43381	0.246	0.391	6.32175e-07	IDO1/CD274 spots	CCN5
ZNF267	4.30355e-11	0.64965	0.49	0.321	6.61241e-07	IDO1/CD274 spots	ZNF267
HTRA1	4.63816e-11	-1.04023	0.367	0.504	7.12653e-07	IDO1/CD274 spots	HTRA1
RHOA	4.64931e-11	0.241179	0.99	0.997	7.14367e-07	IDO1/CD274 spots	RHOA
FMNL2	4.70571e-11	0.674363	0.512	0.344	7.23032e-07	IDO1/CD274 spots	FMNL2
WNT5A	4.79904e-11	1.17882	0.234	0.114	7.37373e-07	IDO1/CD274 spots	WNT5A
RTN4	4.96627e-11	0.319116	0.938	0.91	7.63068e-07	IDO1/CD274 spots	RTN4
SLC39A11	5.02146e-11	0.698549	0.48	0.314	7.71548e-07	IDO1/CD274 spots	SLC39A11
NAB1	5.03481e-11	0.476787	0.734	0.566	7.73599e-07	IDO1/CD274 spots	NAB1
SH2D2A	5.46055e-11	0.690564	0.461	0.299	8.39014e-07	IDO1/CD274 spots	SH2D2A
TXNIP	5.56217e-11	-0.440567	0.8	0.882	8.54627e-07	IDO1/CD274 spots	TXNIP
FAM241A	5.61123e-11	0.744815	0.436	0.278	8.62165e-07	IDO1/CD274 spots	FAM241A
CLMN	5.70825e-11	0.987151	0.278	0.146	8.77073e-07	IDO1/CD274 spots	CLMN
ID2	5.97354e-11	0.484307	0.697	0.529	9.17834e-07	IDO1/CD274 spots	ID2
IL31RA	6.05181e-11	1.36797	0.167	0.069	9.2986e-07	IDO1/CD274 spots	IL31RA
GPR68	6.07911e-11	0.765536	0.404	0.252	9.34055e-07	IDO1/CD274 spots	GPR68
SLC22A15	6.10098e-11	0.878287	0.305	0.166	9.37416e-07	IDO1/CD274 spots	SLC22A15
LRRC61	6.18162e-11	0.827337	0.315	0.172	9.49807e-07	IDO1/CD274 spots	LRRC61
CAP1	6.20102e-11	0.381803	0.852	0.741	9.52787e-07	IDO1/CD274 spots	CAP1
COX8A	6.21122e-11	0.408504	0.874	0.747	9.54353e-07	IDO1/CD274 spots	COX8A
FPR1	6.35209e-11	0.892212	0.362	0.218	9.75998e-07	IDO1/CD274 spots	FPR1
SNX8	6.91849e-11	0.709902	0.414	0.253	1.06303e-06	IDO1/CD274 spots	SNX8
MFAP5	7.09821e-11	-2.16434	0.052	0.179	1.09064e-06	IDO1/CD274 spots	MFAP5
FAM110A	7.29149e-11	0.708849	0.397	0.234	1.12034e-06	IDO1/CD274 spots	FAM110A
IL2RA	7.77932e-11	0.805036	0.35	0.202	1.19529e-06	IDO1/CD274 spots	IL2RA
PTGIS	8.16062e-11	-2.52697	0.034	0.154	1.25388e-06	IDO1/CD274 spots	PTGIS
ENG	9.4012e-11	0.432179	0.776	0.587	1.44449e-06	IDO1/CD274 spots	ENG
CPD	1.00308e-10	0.672864	0.433	0.27	1.54123e-06	IDO1/CD274 spots	CPD
MGAT1	1.0447e-10	0.333682	0.926	0.841	1.60518e-06	IDO1/CD274 spots	MGAT1
FAM20A	1.05055e-10	0.499724	0.648	0.463	1.61417e-06	IDO1/CD274 spots	FAM20A
RAI14	1.10711e-10	0.909862	0.303	0.167	1.70108e-06	IDO1/CD274 spots	RAI14
F13A1	1.12323e-10	-1.5317	0.14	0.284	1.72585e-06	IDO1/CD274 spots	F13A1
SH3PXD2B	1.14846e-10	0.75705	0.387	0.232	1.76461e-06	IDO1/CD274 spots	SH3PXD2B
SFRP2	1.15701e-10	-1.76238	0.101	0.239	1.77775e-06	IDO1/CD274 spots	SFRP2
FCAR	1.18407e-10	1.39524	0.15	0.059	1.81932e-06	IDO1/CD274 spots	FCAR
PAG1	1.2249e-10	0.52793	0.606	0.44	1.88205e-06	IDO1/CD274 spots	PAG1
CCDC115	1.36164e-10	0.600408	0.48	0.31	2.09215e-06	IDO1/CD274 spots	CCDC115
NF2	1.37094e-10	0.660213	0.401	0.241	2.10645e-06	IDO1/CD274 spots	NF2
C12orf49	1.39299e-10	0.614769	0.485	0.315	2.14033e-06	IDO1/CD274 spots	C12orf49
GABARAPL1	1.41655e-10	0.445196	0.751	0.592	2.17653e-06	IDO1/CD274 spots	GABARAPL1
DNMT1	1.44081e-10	0.483455	0.67	0.488	2.2138e-06	IDO1/CD274 spots	DNMT1
TPP1	1.55956e-10	0.421498	0.82	0.682	2.39627e-06	IDO1/CD274 spots	TPP1
PDLIM4	1.65187e-10	0.828516	0.352	0.208	2.53809e-06	IDO1/CD274 spots	PDLIM4
VAMP8	1.65547e-10	0.421208	0.837	0.748	2.54363e-06	IDO1/CD274 spots	VAMP8
OSGIN2	1.74392e-10	0.724116	0.352	0.202	2.67954e-06	IDO1/CD274 spots	OSGIN2
GRAMD1B	1.78946e-10	0.784658	0.328	0.183	2.74951e-06	IDO1/CD274 spots	GRAMD1B
GNS	1.87497e-10	0.446657	0.697	0.518	2.8809e-06	IDO1/CD274 spots	GNS
G3BP2	1.96625e-10	0.376735	0.884	0.758	3.02115e-06	IDO1/CD274 spots	G3BP2
CXCL2	1.98974e-10	0.717096	0.379	0.226	3.05724e-06	IDO1/CD274 spots	CXCL2
MBD2	2.02187e-10	0.445767	0.82	0.687	3.1066e-06	IDO1/CD274 spots	MBD2
PNPLA6	2.06955e-10	0.582412	0.478	0.309	3.17986e-06	IDO1/CD274 spots	PNPLA6
SLC1A3	2.12156e-10	0.549875	0.549	0.371	3.25977e-06	IDO1/CD274 spots	SLC1A3
RNPEP	2.152e-10	0.565854	0.569	0.393	3.30655e-06	IDO1/CD274 spots	RNPEP
ERRFI1	2.22751e-10	0.873798	0.259	0.132	3.42256e-06	IDO1/CD274 spots	ERRFI1
SNTB1	2.32311e-10	0.765508	0.342	0.196	3.56946e-06	IDO1/CD274 spots	SNTB1
PTPRJ	2.33407e-10	0.557316	0.532	0.361	3.5863e-06	IDO1/CD274 spots	PTPRJ
SLC16A10	2.43562e-10	1.36479	0.148	0.058	3.74233e-06	IDO1/CD274 spots	SLC16A10
IL10RB	2.47092e-10	0.530196	0.635	0.479	3.79656e-06	IDO1/CD274 spots	IL10RB
USB1	2.48223e-10	0.606593	0.502	0.34	3.81395e-06	IDO1/CD274 spots	USB1
PDE4B	2.57719e-10	0.636168	0.559	0.402	3.95986e-06	IDO1/CD274 spots	PDE4B
SYVN1	2.60118e-10	-0.576978	0.594	0.695	3.99671e-06	IDO1/CD274 spots	SYVN1
KCTD17	2.73058e-10	0.713562	0.438	0.282	4.19554e-06	IDO1/CD274 spots	KCTD17
FADS1	2.78702e-10	0.773026	0.357	0.21	4.28225e-06	IDO1/CD274 spots	FADS1
CASP4	2.80092e-10	0.38951	0.82	0.71	4.30361e-06	IDO1/CD274 spots	CASP4
JUNB	2.82429e-10	0.342179	0.892	0.831	4.33953e-06	IDO1/CD274 spots	JUNB
CLU	2.84862e-10	-0.681891	0.865	0.896	4.3769e-06	IDO1/CD274 spots	CLU
RAB4B	2.92482e-10	0.460508	0.67	0.493	4.49398e-06	IDO1/CD274 spots	RAB4B
IFNAR1	3.09269e-10	0.367902	0.877	0.796	4.75192e-06	IDO1/CD274 spots	IFNAR1
MOB1A	3.14985e-10	0.305359	0.941	0.884	4.83975e-06	IDO1/CD274 spots	MOB1A
STC2	3.21544e-10	1.30908	0.135	0.051	4.94052e-06	IDO1/CD274 spots	STC2
MLKL	3.27356e-10	0.536605	0.549	0.38	5.02983e-06	IDO1/CD274 spots	MLKL
TRAFD1	3.33166e-10	0.467975	0.611	0.425	5.11909e-06	IDO1/CD274 spots	TRAFD1
ADAMTS5	3.33276e-10	0.784658	0.441	0.296	5.12078e-06	IDO1/CD274 spots	ADAMTS5
UBE2L6	3.34858e-10	0.361833	0.837	0.733	5.14509e-06	IDO1/CD274 spots	UBE2L6
MYO1F	3.36709e-10	0.518157	0.616	0.451	5.17353e-06	IDO1/CD274 spots	MYO1F
PLA2G4C	3.3854e-10	0.692615	0.34	0.192	5.20166e-06	IDO1/CD274 spots	PLA2G4C
ZNF511	3.40682e-10	0.884326	0.256	0.131	5.23458e-06	IDO1/CD274 spots	ZNF511
ABI3BP	3.52417e-10	-0.816929	0.209	0.366	5.41489e-06	IDO1/CD274 spots	ABI3BP
CSF3R	3.5434e-10	0.717964	0.433	0.28	5.44444e-06	IDO1/CD274 spots	CSF3R
ITGA1	3.67832e-10	1.08888	0.209	0.099	5.65174e-06	IDO1/CD274 spots	ITGA1
PTK7	4.07328e-10	0.738763	0.374	0.224	6.25859e-06	IDO1/CD274 spots	PTK7
SFXN3	4.24434e-10	0.524538	0.586	0.414	6.52142e-06	IDO1/CD274 spots	SFXN3
SZRD1	4.42394e-10	0.407954	0.766	0.641	6.79738e-06	IDO1/CD274 spots	SZRD1
IRF4	4.53247e-10	-0.640158	0.495	0.626	6.96414e-06	IDO1/CD274 spots	IRF4
SEPHS2	4.54431e-10	0.483611	0.667	0.496	6.98234e-06	IDO1/CD274 spots	SEPHS2
EEF1AKMT3	4.63892e-10	0.969693	0.251	0.13	7.1277e-06	IDO1/CD274 spots	EEF1AKMT3
TMEM132A	4.83252e-10	1.26239	0.167	0.072	7.42517e-06	IDO1/CD274 spots	TMEM132A
VASH1	4.85197e-10	0.519826	0.628	0.461	7.45505e-06	IDO1/CD274 spots	VASH1
ATP9B	4.95173e-10	0.420277	0.732	0.572	7.60834e-06	IDO1/CD274 spots	ATP9B
BATF2	5.26305e-10	0.947135	0.261	0.138	8.08667e-06	IDO1/CD274 spots	BATF2
CD82	5.33253e-10	0.412693	0.734	0.55	8.19343e-06	IDO1/CD274 spots	CD82
MIIP	5.35495e-10	0.572658	0.512	0.345	8.22787e-06	IDO1/CD274 spots	MIIP
OLFML2A	5.36403e-10	0.872308	0.286	0.156	8.24183e-06	IDO1/CD274 spots	OLFML2A
SYAP1	5.39381e-10	0.623985	0.493	0.337	8.28759e-06	IDO1/CD274 spots	SYAP1
ACOT9	5.42897e-10	0.489927	0.608	0.444	8.34162e-06	IDO1/CD274 spots	ACOT9
FPR2	5.71695e-10	1.34384	0.143	0.056	8.78409e-06	IDO1/CD274 spots	FPR2
LTBP2	5.8914e-10	0.83476	0.303	0.17	9.05213e-06	IDO1/CD274 spots	LTBP2
SLC38A7	5.91313e-10	0.679262	0.387	0.235	9.08553e-06	IDO1/CD274 spots	SLC38A7
IL3RA	6.18167e-10	0.787794	0.362	0.221	9.49813e-06	IDO1/CD274 spots	IL3RA
PRDX4	6.30583e-10	-0.630768	0.539	0.661	9.6889e-06	IDO1/CD274 spots	PRDX4
ARID5A	6.60432e-10	0.435771	0.69	0.508	1.01475e-05	IDO1/CD274 spots	ARID5A
COQ2	7.08991e-10	0.749207	0.362	0.217	1.08936e-05	IDO1/CD274 spots	COQ2
ITGA5	7.15936e-10	0.558329	0.594	0.422	1.10004e-05	IDO1/CD274 spots	ITGA5
SSR3	7.16046e-10	-0.485029	0.658	0.744	1.1002e-05	IDO1/CD274 spots	SSR3
TNIP3	7.7423e-10	0.940211	0.268	0.145	1.1896e-05	IDO1/CD274 spots	TNIP3
RNF24	7.89998e-10	0.962628	0.281	0.157	1.21383e-05	IDO1/CD274 spots	RNF24
RGS16	9.59808e-10	0.957913	0.266	0.144	1.47474e-05	IDO1/CD274 spots	RGS16
SULT1C2	9.78633e-10	1.04173	0.278	0.156	1.50367e-05	IDO1/CD274 spots	SULT1C2
CLEC4E	1.06803e-09	1.14469	0.192	0.09	1.64103e-05	IDO1/CD274 spots	CLEC4E
SCO2	1.13243e-09	0.451734	0.707	0.553	1.73998e-05	IDO1/CD274 spots	SCO2
LYN	1.13424e-09	0.575973	0.493	0.329	1.74275e-05	IDO1/CD274 spots	LYN
ZNFX1	1.17915e-09	0.451516	0.712	0.547	1.81176e-05	IDO1/CD274 spots	ZNFX1
PSEN1	1.1986e-09	0.517665	0.542	0.372	1.84165e-05	IDO1/CD274 spots	PSEN1
ANK2	1.21782e-09	-1.49828	0.118	0.25	1.87118e-05	IDO1/CD274 spots	ANK2
PDSS1	1.2366e-09	1.05178	0.227	0.115	1.90003e-05	IDO1/CD274 spots	PDSS1
AKT3	1.2489e-09	0.485177	0.584	0.405	1.91893e-05	IDO1/CD274 spots	AKT3
CLDN23	1.2515e-09	1.15038	0.185	0.085	1.92293e-05	IDO1/CD274 spots	CLDN23
SLC41A2	1.25396e-09	0.727483	0.318	0.18	1.9267e-05	IDO1/CD274 spots	SLC41A2
VDAC1	1.27546e-09	0.299346	0.909	0.864	1.95975e-05	IDO1/CD274 spots	VDAC1
PRDM1	1.31885e-09	0.432212	0.714	0.553	2.02641e-05	IDO1/CD274 spots	PRDM1
OASL	1.35443e-09	0.61336	0.473	0.316	2.08108e-05	IDO1/CD274 spots	OASL
VAC14	1.38847e-09	0.533173	0.552	0.389	2.13338e-05	IDO1/CD274 spots	VAC14
PANX1	1.39226e-09	0.852902	0.273	0.149	2.1392e-05	IDO1/CD274 spots	PANX1
HSPA6	1.44407e-09	1.23226	0.15	0.062	2.21882e-05	IDO1/CD274 spots	HSPA6
SLC25A37	1.45069e-09	0.625552	0.406	0.255	2.22899e-05	IDO1/CD274 spots	SLC25A37
GNB4	1.5009e-09	0.619147	0.429	0.272	2.30613e-05	IDO1/CD274 spots	GNB4
OAZ1	1.52943e-09	0.14864	1	1	2.34997e-05	IDO1/CD274 spots	OAZ1
MSANTD3	1.53847e-09	0.584314	0.515	0.351	2.36387e-05	IDO1/CD274 spots	MSANTD3
TP53I11	1.70742e-09	0.604174	0.493	0.333	2.62346e-05	IDO1/CD274 spots	TP53I11
C1orf122	1.82861e-09	0.523618	0.552	0.386	2.80965e-05	IDO1/CD274 spots	C1orf122
STAT5A	1.83754e-09	0.400118	0.773	0.663	2.82338e-05	IDO1/CD274 spots	STAT5A
P2RX4	1.85128e-09	0.622095	0.453	0.301	2.84449e-05	IDO1/CD274 spots	P2RX4
MADD	1.85548e-09	0.61574	0.461	0.304	2.85094e-05	IDO1/CD274 spots	MADD
EMP1	1.86136e-09	0.44721	0.692	0.549	2.85998e-05	IDO1/CD274 spots	EMP1
NFKB1	1.98205e-09	0.503339	0.623	0.459	3.04542e-05	IDO1/CD274 spots	NFKB1
SCD	2.12152e-09	0.363508	0.746	0.604	3.25971e-05	IDO1/CD274 spots	SCD
CSGALNACT2	2.1261e-09	0.459865	0.677	0.514	3.26675e-05	IDO1/CD274 spots	CSGALNACT2
DNAJB6	2.1586e-09	0.662188	0.438	0.286	3.31668e-05	IDO1/CD274 spots	DNAJB6
DENND5A	2.19879e-09	0.546502	0.599	0.453	3.37845e-05	IDO1/CD274 spots	DENND5A
STC1	2.28775e-09	1.3509	0.145	0.06	3.51513e-05	IDO1/CD274 spots	STC1
HPSE	2.35374e-09	1.02897	0.197	0.094	3.61652e-05	IDO1/CD274 spots	HPSE
HEXB	2.36362e-09	0.39516	0.749	0.612	3.6317e-05	IDO1/CD274 spots	HEXB
APP	2.55226e-09	0.371895	0.833	0.73	3.92154e-05	IDO1/CD274 spots	APP
SPNS1	2.55466e-09	0.561178	0.51	0.356	3.92523e-05	IDO1/CD274 spots	SPNS1
COTL1	2.62186e-09	0.218548	0.98	0.949	4.02848e-05	IDO1/CD274 spots	COTL1
LHFPL2	2.63892e-09	0.556548	0.522	0.364	4.05469e-05	IDO1/CD274 spots	LHFPL2
SEC24D	2.68111e-09	0.512461	0.534	0.373	4.11952e-05	IDO1/CD274 spots	SEC24D
M6PR	2.73235e-09	0.363204	0.835	0.666	4.19826e-05	IDO1/CD274 spots	M6PR
IFITM1	2.83006e-09	0.437593	0.744	0.605	4.34838e-05	IDO1/CD274 spots	IFITM1
TRBC1	2.84199e-09	0.28294	0.931	0.84	4.36672e-05	IDO1/CD274 spots	TRBC1
N4BP1	2.9171e-09	0.474109	0.618	0.457	4.48213e-05	IDO1/CD274 spots	N4BP1
TSPAN3	2.9198e-09	0.501724	0.67	0.535	4.48627e-05	IDO1/CD274 spots	TSPAN3
ZEB2	2.99855e-09	0.44446	0.796	0.716	4.60727e-05	IDO1/CD274 spots	ZEB2
DNAJC7	3.03873e-09	0.343118	0.813	0.709	4.669e-05	IDO1/CD274 spots	DNAJC7
AURKAIP1	3.07095e-09	0.470506	0.727	0.575	4.71852e-05	IDO1/CD274 spots	AURKAIP1
PPFIBP1	3.07366e-09	0.654818	0.411	0.263	4.72268e-05	IDO1/CD274 spots	PPFIBP1
CD3D	3.19925e-09	0.345605	0.857	0.746	4.91565e-05	IDO1/CD274 spots	CD3D
GOLGA7	3.24272e-09	0.437448	0.633	0.46	4.98244e-05	IDO1/CD274 spots	GOLGA7
EGFL6	3.30292e-09	1.28483	0.133	0.053	5.07494e-05	IDO1/CD274 spots	EGFL6
DIO2	3.32827e-09	0.574091	0.643	0.495	5.11388e-05	IDO1/CD274 spots	DIO2
ITM2C	3.77825e-09	-0.653141	0.485	0.597	5.80528e-05	IDO1/CD274 spots	ITM2C
C4orf48	3.96345e-09	0.604344	0.475	0.326	6.08985e-05	IDO1/CD274 spots	C4orf48
OTUD4	3.98022e-09	0.464862	0.547	0.374	6.11561e-05	IDO1/CD274 spots	OTUD4
GPR137B	4.04185e-09	0.528359	0.562	0.406	6.21031e-05	IDO1/CD274 spots	GPR137B
DDIT4	4.08161e-09	0.49487	0.638	0.487	6.27139e-05	IDO1/CD274 spots	DDIT4
ATOX1	4.11511e-09	0.327347	0.855	0.738	6.32287e-05	IDO1/CD274 spots	ATOX1
CST7	4.1286e-09	0.50113	0.574	0.411	6.34359e-05	IDO1/CD274 spots	CST7
DICER1	4.26699e-09	0.569172	0.527	0.372	6.55623e-05	IDO1/CD274 spots	DICER1
IGSF6	4.42369e-09	0.455327	0.749	0.604	6.797e-05	IDO1/CD274 spots	IGSF6
PTGS1	4.50819e-09	0.567876	0.498	0.342	6.92684e-05	IDO1/CD274 spots	PTGS1
SNX9	4.56472e-09	0.562112	0.451	0.3	7.01369e-05	IDO1/CD274 spots	SNX9
GNA15	4.58141e-09	0.727125	0.337	0.203	7.03933e-05	IDO1/CD274 spots	GNA15
IFITM2	4.72052e-09	0.256159	0.953	0.929	7.25308e-05	IDO1/CD274 spots	IFITM2
PABPC1	5.06697e-09	0.189042	1	1	7.78541e-05	IDO1/CD274 spots	PABPC1
IL1RN	5.11049e-09	0.750916	0.288	0.162	7.85227e-05	IDO1/CD274 spots	IL1RN
KRT10	5.27693e-09	-0.99835	0.517	0.637	8.108e-05	IDO1/CD274 spots	KRT10
GADD45G	5.38776e-09	0.785107	0.318	0.189	8.2783e-05	IDO1/CD274 spots	GADD45G
PLEKHB2	5.4651e-09	0.506116	0.53	0.372	8.39713e-05	IDO1/CD274 spots	PLEKHB2
SLC36A1	5.53475e-09	0.674211	0.345	0.207	8.50415e-05	IDO1/CD274 spots	SLC36A1
PROCR	5.56384e-09	0.96154	0.266	0.15	8.54885e-05	IDO1/CD274 spots	PROCR
RAB5C	5.76048e-09	0.405694	0.714	0.543	8.85097e-05	IDO1/CD274 spots	RAB5C
CD86	5.8092e-09	0.608639	0.475	0.326	8.92583e-05	IDO1/CD274 spots	CD86
HTT	5.92948e-09	0.505986	0.586	0.428	9.11065e-05	IDO1/CD274 spots	HTT
GASK1B	5.9666e-09	0.503263	0.488	0.322	9.16769e-05	IDO1/CD274 spots	GASK1B
ZFAND5	6.26452e-09	0.39752	0.749	0.618	9.62543e-05	IDO1/CD274 spots	ZFAND5
HLA-DRB1	6.52145e-09	-2.14517	0.025	0.123	0.000100202	IDO1/CD274 spots	HLA-DRB1
CPM	6.68069e-09	0.598585	0.456	0.307	0.000102649	IDO1/CD274 spots	CPM
TNF	6.73004e-09	0.431894	0.603	0.442	0.000103407	IDO1/CD274 spots	TNF
CDC42SE1	7.14293e-09	0.329802	0.887	0.804	0.000109751	IDO1/CD274 spots	CDC42SE1
AP2S1	7.43471e-09	0.317253	0.872	0.812	0.000114234	IDO1/CD274 spots	AP2S1
PRR16	7.6628e-09	1.12386	0.167	0.077	0.000117739	IDO1/CD274 spots	PRR16
ARF1	7.70665e-09	0.252478	0.973	0.962	0.000118413	IDO1/CD274 spots	ARF1
COL15A1	8.05236e-09	0.538304	0.48	0.324	0.000123725	IDO1/CD274 spots	COL15A1
PHC2	8.15041e-09	0.664266	0.369	0.23	0.000125231	IDO1/CD274 spots	PHC2
ATP6AP1	8.16308e-09	0.37725	0.756	0.587	0.000125426	IDO1/CD274 spots	ATP6AP1
NRIP3	8.53487e-09	1.25845	0.133	0.054	0.000131138	IDO1/CD274 spots	NRIP3
ASAP1	8.56414e-09	0.491066	0.532	0.372	0.000131588	IDO1/CD274 spots	ASAP1
FKBP11	8.98532e-09	-0.696978	0.369	0.507	0.000138059	IDO1/CD274 spots	FKBP11
CORIN	9.55207e-09	-2.70215	0.025	0.119	0.000146768	IDO1/CD274 spots	CORIN
KDM6B	9.63074e-09	0.527719	0.569	0.414	0.000147976	IDO1/CD274 spots	KDM6B
BCL2A1	1.00485e-08	0.638255	0.406	0.264	0.000154396	IDO1/CD274 spots	BCL2A1
HAGH	1.01305e-08	0.571037	0.495	0.351	0.000155655	IDO1/CD274 spots	HAGH
PLEKHO2	1.02288e-08	0.468263	0.643	0.485	0.000157166	IDO1/CD274 spots	PLEKHO2
CSTB	1.03499e-08	0.247912	0.973	0.936	0.000159026	IDO1/CD274 spots	CSTB
CXCR4	1.07029e-08	0.35729	0.771	0.633	0.000164451	IDO1/CD274 spots	CXCR4
CEACAM4	1.07157e-08	1.20304	0.138	0.058	0.000164647	IDO1/CD274 spots	CEACAM4
RGL1	1.08391e-08	0.568649	0.421	0.274	0.000166543	IDO1/CD274 spots	RGL1
DCN	1.08781e-08	0.3638	0.978	0.95	0.000167142	IDO1/CD274 spots	DCN
PRELP	1.09578e-08	-2.58169	0.02	0.111	0.000168367	IDO1/CD274 spots	PRELP
CYP1B1	1.10227e-08	0.727051	0.325	0.196	0.000169364	IDO1/CD274 spots	CYP1B1
KCTD5	1.11009e-08	0.52963	0.5	0.347	0.000170566	IDO1/CD274 spots	KCTD5
CD276	1.11979e-08	0.494111	0.505	0.343	0.000172056	IDO1/CD274 spots	CD276
SERINC2	1.13361e-08	0.655169	0.293	0.167	0.000174179	IDO1/CD274 spots	SERINC2
YWHAH	1.13476e-08	0.522268	0.53	0.375	0.000174355	IDO1/CD274 spots	YWHAH
CSF2RA	1.16548e-08	0.619147	0.458	0.315	0.000179076	IDO1/CD274 spots	CSF2RA
ZFP36	1.17806e-08	0.532028	0.734	0.631	0.000181009	IDO1/CD274 spots	ZFP36
CRYBG1	1.19853e-08	0.46729	0.633	0.482	0.000184154	IDO1/CD274 spots	CRYBG1
DPYD	1.21395e-08	0.463193	0.626	0.451	0.000186523	IDO1/CD274 spots	DPYD
DDX3Y	1.23908e-08	0.593509	0.394	0.25	0.000190385	IDO1/CD274 spots	DDX3Y
S100A4	1.24027e-08	0.376381	0.904	0.844	0.000190568	IDO1/CD274 spots	S100A4
PIM3	1.28159e-08	0.4889	0.606	0.466	0.000196917	IDO1/CD274 spots	PIM3
WSB2	1.30252e-08	0.432108	0.655	0.499	0.000200133	IDO1/CD274 spots	WSB2
NUDT16	1.30316e-08	0.751235	0.35	0.219	0.000200231	IDO1/CD274 spots	NUDT16
MCOLN2	1.37878e-08	0.68759	0.318	0.189	0.00021185	IDO1/CD274 spots	MCOLN2
TOR1A	1.38041e-08	0.558503	0.429	0.281	0.000212101	IDO1/CD274 spots	TOR1A
TANK	1.39207e-08	0.46992	0.534	0.376	0.000213892	IDO1/CD274 spots	TANK
ECHS1	1.44426e-08	0.54769	0.485	0.334	0.000221911	IDO1/CD274 spots	ECHS1
ARRDC4	1.452e-08	0.530547	0.384	0.24	0.0002231	IDO1/CD274 spots	ARRDC4
FADS3	1.45267e-08	0.699909	0.372	0.24	0.000223202	IDO1/CD274 spots	FADS3
IGFBP3	1.47805e-08	1.41499	0.394	0.277	0.000227103	IDO1/CD274 spots	IGFBP3
KLHL6	1.48018e-08	0.433011	0.643	0.489	0.00022743	IDO1/CD274 spots	KLHL6
HLA-DMA	1.49873e-08	0.263511	0.98	0.957	0.00023028	IDO1/CD274 spots	HLA-DMA
NUMB	1.53887e-08	0.455855	0.631	0.48	0.000236447	IDO1/CD274 spots	NUMB
PLEKHG3	1.55311e-08	0.518267	0.441	0.285	0.000238635	IDO1/CD274 spots	PLEKHG3
ADAM9	1.58586e-08	0.535401	0.493	0.34	0.000243667	IDO1/CD274 spots	ADAM9
EIF4E3	1.64568e-08	0.461082	0.562	0.408	0.000252859	IDO1/CD274 spots	EIF4E3
PLEKHM2	1.65194e-08	0.424498	0.714	0.586	0.00025382	IDO1/CD274 spots	PLEKHM2
RAB27A	1.66826e-08	0.483428	0.584	0.43	0.000256329	IDO1/CD274 spots	RAB27A
TGOLN2	1.67357e-08	0.412233	0.771	0.661	0.000257145	IDO1/CD274 spots	TGOLN2
RELT	1.70054e-08	0.504352	0.544	0.389	0.000261287	IDO1/CD274 spots	RELT
UNC93B1	1.75893e-08	0.402359	0.768	0.616	0.00027026	IDO1/CD274 spots	UNC93B1
ACVRL1	1.88433e-08	0.533718	0.463	0.31	0.000289527	IDO1/CD274 spots	ACVRL1
ACO1	1.94338e-08	0.637191	0.458	0.321	0.0002986	IDO1/CD274 spots	ACO1
PAPSS2	1.96182e-08	0.829807	0.298	0.178	0.000301434	IDO1/CD274 spots	PAPSS2
CNIH4	1.98379e-08	0.938435	0.219	0.116	0.00030481	IDO1/CD274 spots	CNIH4
ARL6IP5	1.9977e-08	0.310026	0.857	0.75	0.000306947	IDO1/CD274 spots	ARL6IP5
CD69	2.02251e-08	0.578075	0.397	0.257	0.000310758	IDO1/CD274 spots	CD69
SLC15A3	2.09136e-08	0.384654	0.751	0.622	0.000321337	IDO1/CD274 spots	SLC15A3
WDR37	2.10049e-08	0.623187	0.387	0.25	0.00032274	IDO1/CD274 spots	WDR37
IGHD	2.17145e-08	-1.57628	0.101	0.217	0.000333643	IDO1/CD274 spots	IGHD
RIN2	2.21883e-08	0.428903	0.601	0.443	0.000340924	IDO1/CD274 spots	RIN2
EPSTI1	2.30612e-08	0.414195	0.736	0.597	0.000354335	IDO1/CD274 spots	EPSTI1
SLAMF7	2.33722e-08	0.398678	0.798	0.702	0.000359114	IDO1/CD274 spots	SLAMF7
IGSF21	2.37993e-08	1.295	0.121	0.048	0.000365676	IDO1/CD274 spots	IGSF21
WDFY1	2.39996e-08	0.413709	0.687	0.543	0.000368754	IDO1/CD274 spots	WDFY1
ARHGEF2	2.4012e-08	0.425915	0.631	0.463	0.000368945	IDO1/CD274 spots	ARHGEF2
HLA-DRB5	2.40776e-08	-1.85743	0.025	0.117	0.000369953	IDO1/CD274 spots	HLA-DRB5
MTCH1	2.48031e-08	0.444594	0.655	0.513	0.000381099	IDO1/CD274 spots	MTCH1
SLCO3A1	2.5294e-08	0.53802	0.458	0.311	0.000388642	IDO1/CD274 spots	SLCO3A1
STX6	2.55617e-08	0.462402	0.49	0.333	0.000392756	IDO1/CD274 spots	STX6
DPT	2.56129e-08	-0.996878	0.2	0.331	0.000393542	IDO1/CD274 spots	DPT
CHMP4B	2.57694e-08	0.421982	0.692	0.546	0.000395947	IDO1/CD274 spots	CHMP4B
NARS	2.63024e-08	0.428067	0.66	0.504	0.000404137	IDO1/CD274 spots	NARS
DNAJC13	2.66032e-08	0.606547	0.424	0.284	0.000408758	IDO1/CD274 spots	DNAJC13
CREB3	2.67951e-08	0.625814	0.414	0.276	0.000411706	IDO1/CD274 spots	CREB3
OSTF1	2.71618e-08	0.397615	0.692	0.543	0.000417341	IDO1/CD274 spots	OSTF1
IL7R	2.78177e-08	0.369728	0.771	0.621	0.000427418	IDO1/CD274 spots	IL7R
MKNK1	2.80633e-08	0.461082	0.517	0.36	0.000431193	IDO1/CD274 spots	MKNK1
MAP7D1	2.81629e-08	0.427687	0.732	0.6	0.000432722	IDO1/CD274 spots	MAP7D1
PLAU	2.83778e-08	0.633457	0.419	0.283	0.000436025	IDO1/CD274 spots	PLAU
CHST11	2.83855e-08	0.510648	0.502	0.348	0.000436144	IDO1/CD274 spots	CHST11
CEMIP	2.84446e-08	0.61574	0.345	0.214	0.000437051	IDO1/CD274 spots	CEMIP
PRKCD	2.89053e-08	0.457942	0.594	0.446	0.00044413	IDO1/CD274 spots	PRKCD
SDC1	2.95498e-08	-0.56539	0.296	0.446	0.000454032	IDO1/CD274 spots	SDC1
ATP6V1C1	2.9703e-08	0.567219	0.416	0.272	0.000456387	IDO1/CD274 spots	ATP6V1C1
DUSP6	3.04553e-08	0.623714	0.463	0.325	0.000467946	IDO1/CD274 spots	DUSP6
CYC1	3.09209e-08	0.493232	0.599	0.447	0.000475099	IDO1/CD274 spots	CYC1
STAT2	3.17145e-08	0.303286	0.879	0.814	0.000487293	IDO1/CD274 spots	STAT2
TMEM150B	3.23843e-08	0.776411	0.239	0.13	0.000497585	IDO1/CD274 spots	TMEM150B
TRIM28	3.2816e-08	0.376677	0.729	0.558	0.000504218	IDO1/CD274 spots	TRIM28
TXNDC12	3.28337e-08	0.51501	0.584	0.441	0.000504489	IDO1/CD274 spots	TXNDC12
CLEC4D	3.32436e-08	1.2538	0.14	0.062	0.000510789	IDO1/CD274 spots	CLEC4D
RUNX3	3.33618e-08	0.48077	0.559	0.409	0.000512604	IDO1/CD274 spots	RUNX3
ASPH	3.40677e-08	0.356819	0.756	0.602	0.000523451	IDO1/CD274 spots	ASPH
BID	3.4937e-08	0.471319	0.532	0.373	0.000536806	IDO1/CD274 spots	BID
PLBD1	3.63595e-08	0.467919	0.466	0.307	0.000558664	IDO1/CD274 spots	PLBD1
TNFRSF1B	3.74705e-08	0.395694	0.65	0.489	0.000575734	IDO1/CD274 spots	TNFRSF1B
BLOC1S2	3.77918e-08	0.419764	0.69	0.551	0.000580671	IDO1/CD274 spots	BLOC1S2
FPGS	3.7995e-08	0.426354	0.554	0.396	0.000583793	IDO1/CD274 spots	FPGS
SMIM3	3.87796e-08	0.944667	0.2	0.102	0.000595849	IDO1/CD274 spots	SMIM3
FOS	3.8822e-08	0.521775	0.552	0.415	0.000596499	IDO1/CD274 spots	FOS
RUNX1	3.9302e-08	0.335321	0.793	0.68	0.000603876	IDO1/CD274 spots	RUNX1
WASHC4	3.93371e-08	0.388656	0.638	0.476	0.000604415	IDO1/CD274 spots	WASHC4
ARF3	3.94092e-08	0.331583	0.835	0.757	0.000605522	IDO1/CD274 spots	ARF3
TKT	3.9489e-08	0.384207	0.771	0.627	0.000606749	IDO1/CD274 spots	TKT
CDS2	3.98617e-08	0.374252	0.744	0.607	0.000612476	IDO1/CD274 spots	CDS2
CMKLR1	4.11696e-08	0.614124	0.426	0.287	0.000632571	IDO1/CD274 spots	CMKLR1
PLEKHG2	4.17904e-08	0.52334	0.537	0.393	0.000642109	IDO1/CD274 spots	PLEKHG2
LEPROT	4.237e-08	0.493185	0.584	0.441	0.000651015	IDO1/CD274 spots	LEPROT
PRAM1	4.27293e-08	0.894041	0.241	0.135	0.000656535	IDO1/CD274 spots	PRAM1
TNFRSF18	4.33709e-08	0.728063	0.276	0.16	0.000666395	IDO1/CD274 spots	TNFRSF18
GABRE	4.49957e-08	0.852124	0.234	0.128	0.000691359	IDO1/CD274 spots	GABRE
DR1	4.71342e-08	0.372826	0.682	0.524	0.000724217	IDO1/CD274 spots	DR1
DBI	4.72699e-08	0.286543	0.919	0.886	0.000726303	IDO1/CD274 spots	DBI
POLR2F	4.77464e-08	0.46416	0.643	0.502	0.000733624	IDO1/CD274 spots	POLR2F
SERPINB9	4.88747e-08	0.525135	0.606	0.478	0.000750959	IDO1/CD274 spots	SERPINB9
TNFRSF4	4.90105e-08	0.630457	0.345	0.217	0.000753046	IDO1/CD274 spots	TNFRSF4
CHIT1	5.03602e-08	-0.869342	0.342	0.463	0.000773784	IDO1/CD274 spots	CHIT1
CHRDL1	5.13005e-08	-2.50854	0.02	0.104	0.000788231	IDO1/CD274 spots	CHRDL1
TBC1D2	5.33566e-08	0.543544	0.382	0.242	0.000819824	IDO1/CD274 spots	TBC1D2
LYVE1	5.34094e-08	1.26177	0.126	0.053	0.000820635	IDO1/CD274 spots	LYVE1
NRG1	5.74303e-08	1.2109	0.145	0.066	0.000882417	IDO1/CD274 spots	NRG1
MXRA7	5.95033e-08	0.616112	0.608	0.507	0.000914268	IDO1/CD274 spots	MXRA7
2002-03-01	5.98002e-08	0.462811	0.589	0.443	0.00091883	IDO1/CD274 spots	2002-03-01
ETV6	6.03197e-08	0.431714	0.603	0.453	0.000926813	IDO1/CD274 spots	ETV6
OLFML3	6.1804e-08	-1.56539	0.084	0.191	0.000949619	IDO1/CD274 spots	OLFML3
GCA	6.19091e-08	0.592556	0.409	0.274	0.000951234	IDO1/CD274 spots	GCA
APOL1	6.19339e-08	0.41143	0.702	0.559	0.000951614	IDO1/CD274 spots	APOL1
MAPKAPK3	6.25096e-08	0.425403	0.613	0.452	0.00096046	IDO1/CD274 spots	MAPKAPK3
NPTN	6.52619e-08	0.42825	0.628	0.487	0.00100275	IDO1/CD274 spots	NPTN
PDXK	6.64736e-08	0.440153	0.633	0.489	0.00102137	IDO1/CD274 spots	PDXK
PCBP1	6.67117e-08	0.208433	0.963	0.952	0.00102502	IDO1/CD274 spots	PCBP1
ARHGAP31	6.81317e-08	0.562527	0.436	0.298	0.00104684	IDO1/CD274 spots	ARHGAP31
HPS5	6.84645e-08	0.623889	0.313	0.189	0.00105196	IDO1/CD274 spots	HPS5
LMO4	7.04603e-08	0.482943	0.638	0.521	0.00108262	IDO1/CD274 spots	LMO4
GNA12	7.21065e-08	0.659986	0.323	0.2	0.00110792	IDO1/CD274 spots	GNA12
APIP	7.29715e-08	0.648771	0.323	0.199	0.00112121	IDO1/CD274 spots	APIP
SAP30BP	7.62134e-08	0.3734	0.628	0.456	0.00117102	IDO1/CD274 spots	SAP30BP
CCNYL1	7.77842e-08	0.556924	0.488	0.356	0.00119515	IDO1/CD274 spots	CCNYL1
ADAM19	7.78891e-08	0.408378	0.576	0.424	0.00119677	IDO1/CD274 spots	ADAM19
AXL	7.85323e-08	0.52363	0.453	0.311	0.00120665	IDO1/CD274 spots	AXL
HSP90AA1	7.93279e-08	0.199961	0.99	0.99	0.00121887	IDO1/CD274 spots	HSP90AA1
GRIPAP1	7.96415e-08	0.429373	0.559	0.403	0.00122369	IDO1/CD274 spots	GRIPAP1
RASGEF1B	8.0631e-08	0.52886	0.419	0.278	0.0012389	IDO1/CD274 spots	RASGEF1B
ZSWIM4	8.09314e-08	0.813948	0.266	0.155	0.00124351	IDO1/CD274 spots	ZSWIM4
DAPK1	8.14619e-08	0.515984	0.522	0.386	0.00125166	IDO1/CD274 spots	DAPK1
RDH10	8.20277e-08	0.749459	0.286	0.172	0.00126036	IDO1/CD274 spots	RDH10
TWF2	8.35941e-08	0.468054	0.485	0.333	0.00128442	IDO1/CD274 spots	TWF2
IQGAP1	8.40267e-08	0.267447	0.953	0.923	0.00129107	IDO1/CD274 spots	IQGAP1
ASB1	8.67049e-08	0.524019	0.384	0.246	0.00133222	IDO1/CD274 spots	ASB1
GIMAP4	8.67533e-08	0.3527	0.773	0.627	0.00133297	IDO1/CD274 spots	GIMAP4
SIRPB2	9.05e-08	0.549111	0.365	0.23	0.00139053	IDO1/CD274 spots	SIRPB2
WAS	9.29559e-08	0.560022	0.409	0.273	0.00142827	IDO1/CD274 spots	WAS
QPCT	9.59104e-08	0.57894	0.426	0.293	0.00147366	IDO1/CD274 spots	QPCT
IL18BP	9.70219e-08	0.50637	0.539	0.395	0.00149074	IDO1/CD274 spots	IL18BP
DEDD2	9.82158e-08	0.533484	0.493	0.352	0.00150909	IDO1/CD274 spots	DEDD2
LPXN	9.90184e-08	0.416134	0.64	0.489	0.00152142	IDO1/CD274 spots	LPXN
AKT1S1	9.91542e-08	0.53356	0.49	0.357	0.0015235	IDO1/CD274 spots	AKT1S1
COL4A2	1.02203e-07	0.586167	0.372	0.239	0.00157035	IDO1/CD274 spots	COL4A2
CLIP1	1.02294e-07	0.364402	0.663	0.498	0.00157174	IDO1/CD274 spots	CLIP1
ELF4	1.02387e-07	0.521678	0.429	0.288	0.00157318	IDO1/CD274 spots	ELF4
HGS	1.02666e-07	0.365202	0.687	0.531	0.00157747	IDO1/CD274 spots	HGS
TPD52L2	1.04378e-07	0.417277	0.601	0.451	0.00160378	IDO1/CD274 spots	TPD52L2
EREG	1.0446e-07	1.24634	0.103	0.04	0.00160502	IDO1/CD274 spots	EREG
CMPK2	1.14103e-07	0.62744	0.397	0.265	0.00175319	IDO1/CD274 spots	CMPK2
SSH1	1.17273e-07	0.654902	0.34	0.217	0.00180189	IDO1/CD274 spots	SSH1
AP1AR	1.19471e-07	0.612656	0.35	0.224	0.00183567	IDO1/CD274 spots	AP1AR
SLC20A1	1.20671e-07	0.353238	0.707	0.567	0.00185412	IDO1/CD274 spots	SLC20A1
STAT3	1.25888e-07	0.27188	0.892	0.825	0.00193427	IDO1/CD274 spots	STAT3
GPSM3	1.2931e-07	0.282625	0.82	0.685	0.00198684	IDO1/CD274 spots	GPSM3
NAPA	1.29778e-07	0.334803	0.8	0.715	0.00199403	IDO1/CD274 spots	NAPA
CRISPLD2	1.31824e-07	0.485956	0.557	0.419	0.00202547	IDO1/CD274 spots	CRISPLD2
GTPBP2	1.33923e-07	0.520741	0.466	0.323	0.00205772	IDO1/CD274 spots	GTPBP2
PPP1R15A	1.34207e-07	0.452061	0.53	0.389	0.00206208	IDO1/CD274 spots	PPP1R15A
F2R	1.34606e-07	0.529678	0.409	0.274	0.00206822	IDO1/CD274 spots	F2R
NAIP	1.35164e-07	0.426371	0.606	0.461	0.00207679	IDO1/CD274 spots	NAIP
MFSD12	1.38726e-07	0.348073	0.719	0.582	0.00213153	IDO1/CD274 spots	MFSD12
HUS1	1.43561e-07	0.614048	0.374	0.249	0.00220582	IDO1/CD274 spots	HUS1
SLIT3	1.43725e-07	-1.32006	0.128	0.239	0.00220833	IDO1/CD274 spots	SLIT3
LAMP3	1.4383e-07	0.701773	0.448	0.316	0.00220995	IDO1/CD274 spots	LAMP3
GNAQ	1.45179e-07	0.447977	0.631	0.492	0.00223067	IDO1/CD274 spots	GNAQ
AAR2	1.45196e-07	0.687896	0.268	0.157	0.00223093	IDO1/CD274 spots	AAR2
PPP1CA	1.49435e-07	0.343844	0.761	0.667	0.00229606	IDO1/CD274 spots	PPP1CA
RASSF5	1.50098e-07	0.443917	0.554	0.406	0.00230625	IDO1/CD274 spots	RASSF5
TSPAN4	1.50153e-07	0.384936	0.702	0.583	0.0023071	IDO1/CD274 spots	TSPAN4
AGPAT5	1.50251e-07	0.628004	0.328	0.205	0.0023086	IDO1/CD274 spots	AGPAT5
FBXO32	1.50377e-07	1.06216	0.167	0.083	0.00231054	IDO1/CD274 spots	FBXO32
LTBR	1.51454e-07	0.492386	0.48	0.34	0.0023271	IDO1/CD274 spots	LTBR
RELB	1.51496e-07	0.52214	0.47	0.334	0.00232774	IDO1/CD274 spots	RELB
ST5	1.51889e-07	0.580548	0.421	0.289	0.00233378	IDO1/CD274 spots	ST5
VMO1	1.5387e-07	1.05991	0.143	0.066	0.00236421	IDO1/CD274 spots	VMO1
SPOCK2	1.56696e-07	0.433407	0.559	0.414	0.00240763	IDO1/CD274 spots	SPOCK2
REEP3	1.57341e-07	0.544263	0.448	0.31	0.00241754	IDO1/CD274 spots	REEP3
SVEP1	1.60743e-07	-1.54336	0.079	0.182	0.00246982	IDO1/CD274 spots	SVEP1
EML3	1.62832e-07	0.358518	0.66	0.515	0.00250192	IDO1/CD274 spots	EML3
PDE4D	1.6534e-07	0.63272	0.337	0.214	0.00254045	IDO1/CD274 spots	PDE4D
CERS6	1.66354e-07	0.727605	0.293	0.18	0.00255603	IDO1/CD274 spots	CERS6
MCRIP1	1.73011e-07	0.379071	0.69	0.549	0.00265831	IDO1/CD274 spots	MCRIP1
KDM5B	1.76393e-07	0.464932	0.5	0.352	0.00271029	IDO1/CD274 spots	KDM5B
AIF1	1.82054e-07	0.381879	0.734	0.607	0.00279725	IDO1/CD274 spots	AIF1
LMCD1	1.82609e-07	0.80451	0.254	0.148	0.00280579	IDO1/CD274 spots	LMCD1
LACTB	1.85179e-07	0.614887	0.367	0.241	0.00284527	IDO1/CD274 spots	LACTB
AZIN1	1.90643e-07	0.33472	0.796	0.705	0.00292923	IDO1/CD274 spots	AZIN1
IL4R	1.92027e-07	0.366518	0.719	0.576	0.00295049	IDO1/CD274 spots	IL4R
CORO1B	1.93104e-07	0.409801	0.569	0.413	0.00296704	IDO1/CD274 spots	CORO1B
ARRDC2	1.94824e-07	0.543908	0.438	0.306	0.00299348	IDO1/CD274 spots	ARRDC2
SLC25A28	1.96606e-07	0.354882	0.68	0.547	0.00302086	IDO1/CD274 spots	SLC25A28
TFE3	1.98514e-07	0.524179	0.438	0.305	0.00305017	IDO1/CD274 spots	TFE3
NDST1	1.99014e-07	0.43084	0.507	0.363	0.00305786	IDO1/CD274 spots	NDST1
CCL15	2.02995e-07	1.26072	0.103	0.041	0.00311902	IDO1/CD274 spots	CCL15
IKBKE	2.07801e-07	0.437593	0.547	0.4	0.00319286	IDO1/CD274 spots	IKBKE
CNBP	2.10296e-07	0.283023	0.946	0.898	0.00323119	IDO1/CD274 spots	CNBP
CD226	2.10897e-07	0.674191	0.305	0.19	0.00324043	IDO1/CD274 spots	CD226
TNFSF10	2.1379e-07	0.371849	0.793	0.694	0.00328488	IDO1/CD274 spots	TNFSF10
TMX1	2.16956e-07	0.348564	0.714	0.562	0.00333352	IDO1/CD274 spots	TMX1
ZNF25	2.17269e-07	0.77091	0.222	0.122	0.00333833	IDO1/CD274 spots	ZNF25
ZNF592	2.20266e-07	0.566276	0.429	0.299	0.00338439	IDO1/CD274 spots	ZNF592
ADAM8	2.21185e-07	0.975952	0.175	0.089	0.00339851	IDO1/CD274 spots	ADAM8
HMCN1	2.24315e-07	-1.22274	0.099	0.207	0.0034466	IDO1/CD274 spots	HMCN1
KRTDAP	2.33996e-07	-0.741913	0.293	0.436	0.00359535	IDO1/CD274 spots	KRTDAP
PPIF	2.41916e-07	0.404404	0.611	0.467	0.00371703	IDO1/CD274 spots	PPIF
ALOX5AP	2.42807e-07	0.478596	0.446	0.306	0.00373073	IDO1/CD274 spots	ALOX5AP
ZCCHC2	2.44721e-07	0.876694	0.209	0.115	0.00376013	IDO1/CD274 spots	ZCCHC2
OLFML2B	2.44862e-07	0.442059	0.576	0.442	0.0037623	IDO1/CD274 spots	OLFML2B
DDX49	2.45023e-07	0.495978	0.389	0.256	0.00376478	IDO1/CD274 spots	DDX49
CUL1	2.45099e-07	0.531197	0.436	0.302	0.00376594	IDO1/CD274 spots	CUL1
SLC49A3	2.46221e-07	0.615834	0.379	0.256	0.00378318	IDO1/CD274 spots	SLC49A3
GMIP	2.46362e-07	0.384253	0.685	0.546	0.00378535	IDO1/CD274 spots	GMIP
PTGIR	2.46542e-07	0.745649	0.286	0.175	0.00378812	IDO1/CD274 spots	PTGIR
2001-03-01	2.47217e-07	0.458509	0.48	0.334	0.0037985	IDO1/CD274 spots	2001-03-01
CHCHD1	2.47519e-07	0.455627	0.579	0.443	0.00380314	IDO1/CD274 spots	CHCHD1
LILRB1	2.50804e-07	0.677141	0.3	0.187	0.0038536	IDO1/CD274 spots	LILRB1
AEBP1	2.54956e-07	0.298099	0.901	0.84	0.0039174	IDO1/CD274 spots	AEBP1
HERC5	2.55183e-07	0.716189	0.268	0.16	0.00392088	IDO1/CD274 spots	HERC5
BTG2	2.55404e-07	-0.451355	0.697	0.77	0.00392428	IDO1/CD274 spots	BTG2
H2AFY	2.64252e-07	0.34399	0.704	0.574	0.00406024	IDO1/CD274 spots	H2AFY
DDHD1	2.72e-07	0.374798	0.579	0.42	0.00417929	IDO1/CD274 spots	DDHD1
LRRC25	2.77631e-07	0.666545	0.288	0.175	0.0042658	IDO1/CD274 spots	LRRC25
RSAD2	2.78531e-07	0.792162	0.246	0.144	0.00427963	IDO1/CD274 spots	RSAD2
ATG4B	2.78745e-07	0.397387	0.576	0.427	0.00428292	IDO1/CD274 spots	ATG4B
GMFG	2.87662e-07	0.289646	0.82	0.704	0.00441993	IDO1/CD274 spots	GMFG
SCN1B	2.87863e-07	0.724116	0.234	0.132	0.00442302	IDO1/CD274 spots	SCN1B
DPP9	2.88903e-07	0.331524	0.759	0.658	0.004439	IDO1/CD274 spots	DPP9
APOC2	2.96405e-07	1.08977	0.148	0.071	0.00455427	IDO1/CD274 spots	APOC2
PRRX2	2.98518e-07	1.07461	0.123	0.054	0.00458673	IDO1/CD274 spots	PRRX2
ZYX	3.06607e-07	0.249795	0.926	0.874	0.00471101	IDO1/CD274 spots	ZYX
TCIRG1	3.21677e-07	0.294911	0.867	0.768	0.00494256	IDO1/CD274 spots	TCIRG1
PAPSS1	3.26641e-07	0.421664	0.586	0.449	0.00501884	IDO1/CD274 spots	PAPSS1
PLAAT4	3.34096e-07	0.300004	0.869	0.793	0.00513338	IDO1/CD274 spots	PLAAT4
COX7B	3.35306e-07	0.409403	0.547	0.395	0.00515197	IDO1/CD274 spots	COX7B
THUMPD3	3.43948e-07	0.756853	0.239	0.138	0.00528476	IDO1/CD274 spots	THUMPD3
PREX1	3.50082e-07	0.327694	0.749	0.614	0.00537902	IDO1/CD274 spots	PREX1
CD28	3.50383e-07	0.44382	0.525	0.384	0.00538364	IDO1/CD274 spots	CD28
MUC1	3.52054e-07	0.757436	0.288	0.181	0.00540932	IDO1/CD274 spots	MUC1
KARS	3.57685e-07	0.40156	0.68	0.532	0.00549583	IDO1/CD274 spots	KARS
PRRC2C	3.58967e-07	0.201204	0.98	0.947	0.00551553	IDO1/CD274 spots	PRRC2C
CCL21	3.61207e-07	0.950241	0.31	0.203	0.00554994	IDO1/CD274 spots	CCL21
CD80	3.63341e-07	0.67645	0.286	0.175	0.00558273	IDO1/CD274 spots	CD80
TMX4	3.65313e-07	0.493553	0.539	0.416	0.00561303	IDO1/CD274 spots	TMX4
PNKD	3.69673e-07	0.488827	0.384	0.253	0.00568002	IDO1/CD274 spots	PNKD
SLC25A19	3.73191e-07	0.584824	0.362	0.239	0.00573408	IDO1/CD274 spots	SLC25A19
CKLF	3.77306e-07	0.43088	0.525	0.38	0.00579731	IDO1/CD274 spots	CKLF
2009-03-01	3.79148e-07	0.707906	0.261	0.155	0.00582561	IDO1/CD274 spots	2009-03-01
HRH2	3.81799e-07	0.783759	0.229	0.13	0.00586635	IDO1/CD274 spots	HRH2
NUCB1	3.81995e-07	0.272051	0.899	0.853	0.00586935	IDO1/CD274 spots	NUCB1
VPS9D1	3.88043e-07	0.56754	0.382	0.258	0.00596228	IDO1/CD274 spots	VPS9D1
PSTPIP1	3.89689e-07	0.374598	0.613	0.466	0.00598758	IDO1/CD274 spots	PSTPIP1
HEXA	3.92887e-07	0.35273	0.805	0.698	0.00603671	IDO1/CD274 spots	HEXA
UBALD2	3.94809e-07	0.483267	0.456	0.322	0.00606624	IDO1/CD274 spots	UBALD2
PTTG1IP	3.96016e-07	0.353901	0.697	0.568	0.00608479	IDO1/CD274 spots	PTTG1IP
IGLJ1	3.9629e-07	-0.964896	0.209	0.326	0.006089	IDO1/CD274 spots	IGLJ1
PDGFRA	3.98822e-07	0.457914	0.475	0.332	0.0061279	IDO1/CD274 spots	PDGFRA
CISH	3.99848e-07	0.599961	0.399	0.275	0.00614367	IDO1/CD274 spots	CISH
TRIM8	4.0878e-07	0.286317	0.83	0.732	0.00628091	IDO1/CD274 spots	TRIM8
OCEL1	4.16208e-07	0.712621	0.278	0.17	0.00639504	IDO1/CD274 spots	OCEL1
NFKB2	4.21042e-07	0.284081	0.872	0.758	0.00646931	IDO1/CD274 spots	NFKB2
VPS37C	4.35397e-07	0.669075	0.355	0.239	0.00668987	IDO1/CD274 spots	VPS37C
FBLN2	4.38037e-07	-0.520151	0.695	0.768	0.00673044	IDO1/CD274 spots	FBLN2
RFFL	4.52713e-07	0.469627	0.485	0.349	0.00695593	IDO1/CD274 spots	RFFL
IL1R2	4.60287e-07	0.839593	0.197	0.106	0.00707231	IDO1/CD274 spots	IL1R2
STARD3NL	4.64732e-07	0.530251	0.399	0.272	0.00714061	IDO1/CD274 spots	STARD3NL
VRK2	4.66331e-07	0.500021	0.456	0.325	0.00716518	IDO1/CD274 spots	VRK2
CD8A	4.70669e-07	0.45592	0.522	0.384	0.00723182	IDO1/CD274 spots	CD8A
MINK1	4.89698e-07	0.326502	0.687	0.563	0.00752422	IDO1/CD274 spots	MINK1
DNAJC5	4.90503e-07	0.373265	0.554	0.407	0.00753658	IDO1/CD274 spots	DNAJC5
PODN	4.92405e-07	-1.51323	0.103	0.204	0.00756581	IDO1/CD274 spots	PODN
TAF12	4.98992e-07	0.509192	0.369	0.242	0.00766701	IDO1/CD274 spots	TAF12
CLEC4A	5.01442e-07	0.540404	0.456	0.326	0.00770466	IDO1/CD274 spots	CLEC4A
ABR	5.02713e-07	0.344936	0.653	0.492	0.00772418	IDO1/CD274 spots	ABR
SLC38A6	5.0536e-07	0.548378	0.406	0.281	0.00776486	IDO1/CD274 spots	SLC38A6
TLN1	5.1461e-07	0.252696	0.901	0.809	0.00790699	IDO1/CD274 spots	TLN1
MTMR14	5.196e-07	0.753336	0.276	0.171	0.00798366	IDO1/CD274 spots	MTMR14
STX12	5.25314e-07	0.805755	0.227	0.13	0.00807145	IDO1/CD274 spots	STX12
DYNLT1	5.2616e-07	0.453922	0.559	0.43	0.00808445	IDO1/CD274 spots	DYNLT1
ZDHHC24	5.2723e-07	0.604322	0.325	0.208	0.00810088	IDO1/CD274 spots	ZDHHC24
UBXN6	5.34916e-07	0.350037	0.803	0.691	0.00821899	IDO1/CD274 spots	UBXN6
KIAA0513	5.36298e-07	0.474929	0.443	0.307	0.00824022	IDO1/CD274 spots	KIAA0513
MERTK	5.42271e-07	0.741551	0.246	0.144	0.00833199	IDO1/CD274 spots	MERTK
MTF1	5.44535e-07	0.789211	0.276	0.172	0.00836677	IDO1/CD274 spots	MTF1
SCARB2	5.46527e-07	0.342991	0.712	0.581	0.00839738	IDO1/CD274 spots	SCARB2
CLN8	5.5744e-07	0.458756	0.468	0.332	0.00856506	IDO1/CD274 spots	CLN8
MFSD14B	5.5872e-07	0.342867	0.626	0.481	0.00858473	IDO1/CD274 spots	MFSD14B
UBE2Q1	5.78662e-07	0.304008	0.781	0.653	0.00889114	IDO1/CD274 spots	UBE2Q1
CLEC12A	5.85947e-07	0.782148	0.207	0.114	0.00900308	IDO1/CD274 spots	CLEC12A
SFT2D2	5.99676e-07	0.40169	0.616	0.484	0.00921402	IDO1/CD274 spots	SFT2D2
TTL	6.0218e-07	0.570571	0.377	0.256	0.0092525	IDO1/CD274 spots	TTL
CCDC69	6.17171e-07	0.355489	0.724	0.602	0.00948284	IDO1/CD274 spots	CCDC69
DTX2	6.2263e-07	0.589756	0.367	0.246	0.00956671	IDO1/CD274 spots	DTX2
RAB29	6.27148e-07	0.446278	0.478	0.34	0.00963612	IDO1/CD274 spots	RAB29
NCOA4	6.30489e-07	0.415635	0.554	0.414	0.00968746	IDO1/CD274 spots	NCOA4
N4BP2	6.59673e-07	0.499485	0.389	0.26	0.0101359	IDO1/CD274 spots	N4BP2
SERPINB6	6.61127e-07	0.38543	0.628	0.485	0.0101582	IDO1/CD274 spots	SERPINB6
LSM6	6.78488e-07	0.395632	0.574	0.438	0.010425	IDO1/CD274 spots	LSM6
HLA-E	6.94811e-07	0.140839	1	0.999	0.0106758	IDO1/CD274 spots	HLA-E
CBL	7.10629e-07	0.510428	0.406	0.276	0.0109188	IDO1/CD274 spots	CBL
VPS26C	7.15496e-07	0.557265	0.365	0.242	0.0109936	IDO1/CD274 spots	VPS26C
MAN2A2	7.20057e-07	0.476501	0.372	0.244	0.0110637	IDO1/CD274 spots	MAN2A2
NTMT1	7.24575e-07	0.512935	0.409	0.283	0.0111331	IDO1/CD274 spots	NTMT1
NUP50	7.28929e-07	0.53371	0.424	0.297	0.0112	IDO1/CD274 spots	NUP50
CHMP2A	7.33914e-07	0.33103	0.685	0.551	0.0112766	IDO1/CD274 spots	CHMP2A
NUP62	7.33968e-07	0.326961	0.613	0.455	0.0112774	IDO1/CD274 spots	NUP62
CCDC93	7.44263e-07	0.561845	0.357	0.237	0.0114356	IDO1/CD274 spots	CCDC93
PLXDC2	7.44728e-07	0.346605	0.611	0.46	0.0114427	IDO1/CD274 spots	PLXDC2
STEAP1	7.45686e-07	0.669565	0.325	0.215	0.0114575	IDO1/CD274 spots	STEAP1
SPR	7.56588e-07	0.886624	0.209	0.118	0.011625	IDO1/CD274 spots	SPR
ST3GAL2	7.61682e-07	0.564579	0.384	0.264	0.0117032	IDO1/CD274 spots	ST3GAL2
SGMS2	7.64637e-07	0.940434	0.172	0.09	0.0117487	IDO1/CD274 spots	SGMS2
GM2A	7.73126e-07	0.23204	0.933	0.874	0.0118791	IDO1/CD274 spots	GM2A
TMEM120A	7.78253e-07	0.559622	0.318	0.201	0.0119579	IDO1/CD274 spots	TMEM120A
SHTN1	7.88325e-07	0.373111	0.574	0.422	0.0121126	IDO1/CD274 spots	SHTN1
SLC37A2	7.93341e-07	0.628768	0.333	0.219	0.0121897	IDO1/CD274 spots	SLC37A2
SPPL2A	7.96678e-07	0.343887	0.65	0.508	0.012241	IDO1/CD274 spots	SPPL2A
KANSL2	8.02165e-07	0.515874	0.35	0.229	0.0123253	IDO1/CD274 spots	KANSL2
ITPR1	8.13217e-07	0.578817	0.323	0.206	0.0124951	IDO1/CD274 spots	ITPR1
RASGRP1	8.19921e-07	0.363481	0.552	0.412	0.0125981	IDO1/CD274 spots	RASGRP1
RC3H1	8.41498e-07	0.484047	0.416	0.285	0.0129296	IDO1/CD274 spots	RC3H1
RNASEK	8.48355e-07	0.303895	0.83	0.761	0.013035	IDO1/CD274 spots	RNASEK
DUSP4	8.49375e-07	0.547127	0.342	0.224	0.0130507	IDO1/CD274 spots	DUSP4
TDP2	8.62678e-07	0.42258	0.547	0.417	0.0132551	IDO1/CD274 spots	TDP2
IL15RA	8.66392e-07	0.458927	0.446	0.313	0.0133121	IDO1/CD274 spots	IL15RA
MMP24OS	8.77706e-07	0.45981	0.475	0.343	0.0134859	IDO1/CD274 spots	MMP24OS
PSMB2	8.7915e-07	0.295763	0.813	0.741	0.0135081	IDO1/CD274 spots	PSMB2
RIT1	8.86864e-07	0.483423	0.458	0.329	0.0136267	IDO1/CD274 spots	RIT1
TARS	8.88543e-07	0.457706	0.567	0.441	0.0136525	IDO1/CD274 spots	TARS
HLA-DOA	9.09105e-07	0.478604	0.616	0.507	0.0139684	IDO1/CD274 spots	HLA-DOA
PSME2	9.22774e-07	0.237359	0.892	0.836	0.0141784	IDO1/CD274 spots	PSME2
TSPAN14	9.2473e-07	0.355112	0.65	0.507	0.0142085	IDO1/CD274 spots	TSPAN14
BTG3	9.25181e-07	0.498589	0.406	0.278	0.0142154	IDO1/CD274 spots	BTG3
GJD3	9.28601e-07	0.90344	0.177	0.094	0.014268	IDO1/CD274 spots	GJD3
GAS1	9.42648e-07	0.557899	0.468	0.348	0.0144838	IDO1/CD274 spots	GAS1
STARD3	9.50402e-07	0.434174	0.532	0.409	0.0146029	IDO1/CD274 spots	STARD3
SULF2	9.5619e-07	0.43461	0.522	0.387	0.0146919	IDO1/CD274 spots	SULF2
H3F3B	9.64689e-07	0.394411	0.677	0.562	0.0148225	IDO1/CD274 spots	H3F3B
ABCG1	9.69752e-07	0.432523	0.542	0.412	0.0149002	IDO1/CD274 spots	ABCG1
CIB1	9.70788e-07	0.37979	0.618	0.487	0.0149162	IDO1/CD274 spots	CIB1
MAPK13	9.98809e-07	0.371184	0.498	0.357	0.0153467	IDO1/CD274 spots	MAPK13
TMEM35B	1.00188e-06	0.549393	0.387	0.267	0.0153938	IDO1/CD274 spots	TMEM35B
AGAP3	1.00284e-06	0.446705	0.525	0.402	0.0154086	IDO1/CD274 spots	AGAP3
ACOT7	1.01636e-06	0.543186	0.426	0.305	0.0156163	IDO1/CD274 spots	ACOT7
FOXN3	1.01778e-06	0.427666	0.569	0.437	0.0156382	IDO1/CD274 spots	FOXN3
JAK2	1.0338e-06	0.476473	0.488	0.358	0.0158844	IDO1/CD274 spots	JAK2
GET3	1.05125e-06	0.423648	0.544	0.407	0.0161525	IDO1/CD274 spots	GET3
FABP5	1.06438e-06	-0.381331	0.569	0.688	0.0163543	IDO1/CD274 spots	FABP5
TBK1	1.07007e-06	0.429509	0.466	0.33	0.0164416	IDO1/CD274 spots	TBK1
FCRL5	1.08734e-06	-0.812348	0.244	0.357	0.0167069	IDO1/CD274 spots	FCRL5
RNF13	1.08778e-06	0.336559	0.756	0.64	0.0167138	IDO1/CD274 spots	RNF13
DTX3L	1.0901e-06	0.388325	0.544	0.401	0.0167494	IDO1/CD274 spots	DTX3L
ARSB	1.11309e-06	0.462588	0.438	0.308	0.0171027	IDO1/CD274 spots	ARSB
FNDC1	1.12538e-06	0.652811	0.259	0.157	0.0172915	IDO1/CD274 spots	FNDC1
SEC22B	1.12785e-06	0.367331	0.635	0.5	0.0173295	IDO1/CD274 spots	SEC22B
CHSY1	1.1315e-06	0.433349	0.547	0.407	0.0173855	IDO1/CD274 spots	CHSY1
NPL	1.15421e-06	0.433847	0.562	0.433	0.0177345	IDO1/CD274 spots	NPL
SMAP2	1.15689e-06	0.233902	0.887	0.789	0.0177757	IDO1/CD274 spots	SMAP2
FST	1.16567e-06	0.874983	0.246	0.151	0.0179106	IDO1/CD274 spots	FST
PLIN3	1.16626e-06	0.406501	0.5	0.359	0.0179197	IDO1/CD274 spots	PLIN3
ATP5F1B	1.16808e-06	0.183885	0.988	0.971	0.0179475	IDO1/CD274 spots	ATP5F1B
PSMC4	1.16827e-06	0.412484	0.544	0.409	0.0179505	IDO1/CD274 spots	PSMC4
PGP	1.21208e-06	0.461739	0.47	0.337	0.0186236	IDO1/CD274 spots	PGP
FAM50A	1.22672e-06	0.459134	0.547	0.43	0.0188486	IDO1/CD274 spots	FAM50A
RNFT1	1.23499e-06	0.528565	0.382	0.256	0.0189756	IDO1/CD274 spots	RNFT1
DDX24	1.23976e-06	0.277392	0.798	0.727	0.0190489	IDO1/CD274 spots	DDX24
GLT8D2	1.24075e-06	0.815384	0.197	0.109	0.0190642	IDO1/CD274 spots	GLT8D2
UNC5B	1.26e-06	0.894041	0.195	0.108	0.0193599	IDO1/CD274 spots	UNC5B
LEMD2	1.29024e-06	0.36886	0.527	0.384	0.0198245	IDO1/CD274 spots	LEMD2
PISD	1.31501e-06	0.523019	0.34	0.221	0.0202051	IDO1/CD274 spots	PISD
PDP1	1.34846e-06	0.765536	0.234	0.139	0.0207191	IDO1/CD274 spots	PDP1
CYB5R4	1.35708e-06	0.673762	0.266	0.164	0.0208515	IDO1/CD274 spots	CYB5R4
RNF11	1.37553e-06	0.398346	0.667	0.542	0.0211351	IDO1/CD274 spots	RNF11
AOAH	1.37867e-06	0.443028	0.584	0.452	0.0211832	IDO1/CD274 spots	AOAH
OSTM1	1.38657e-06	0.45074	0.51	0.373	0.0213046	IDO1/CD274 spots	OSTM1
PRRX1	1.43312e-06	0.495762	0.7	0.6	0.0220198	IDO1/CD274 spots	PRRX1
MFSD1	1.47262e-06	0.280845	0.825	0.755	0.0226269	IDO1/CD274 spots	MFSD1
BCL2L11	1.48426e-06	0.493437	0.461	0.336	0.0228057	IDO1/CD274 spots	BCL2L11
CFLAR	1.48514e-06	0.2928	0.828	0.738	0.0228192	IDO1/CD274 spots	CFLAR
CTDSP1	1.48752e-06	0.33082	0.771	0.658	0.0228557	IDO1/CD274 spots	CTDSP1
B3GALT4	1.48849e-06	0.566237	0.313	0.202	0.0228706	IDO1/CD274 spots	B3GALT4
NTAN1	1.50456e-06	0.556622	0.362	0.246	0.0231176	IDO1/CD274 spots	NTAN1
ACSL3	1.51964e-06	0.450899	0.458	0.327	0.0233493	IDO1/CD274 spots	ACSL3
C17orf49	1.52297e-06	0.365335	0.608	0.468	0.0234005	IDO1/CD274 spots	C17orf49
DDX21	1.53763e-06	0.371025	0.601	0.451	0.0236256	IDO1/CD274 spots	DDX21
FBXO33	1.55564e-06	0.565068	0.315	0.204	0.0239024	IDO1/CD274 spots	FBXO33
NDP	1.55584e-06	1.07878	0.118	0.054	0.0239055	IDO1/CD274 spots	NDP
RAB35	1.55907e-06	0.371307	0.633	0.491	0.0239551	IDO1/CD274 spots	RAB35
PLA2G2D	1.56404e-06	-0.673788	0.268	0.39	0.0240315	IDO1/CD274 spots	PLA2G2D
DCAF7	1.57985e-06	0.311973	0.729	0.599	0.0242744	IDO1/CD274 spots	DCAF7
ELOVL1	1.5819e-06	0.422318	0.485	0.353	0.0243058	IDO1/CD274 spots	ELOVL1
AGPAT2	1.58329e-06	0.463169	0.498	0.364	0.0243273	IDO1/CD274 spots	AGPAT2
ARNTL2	1.59624e-06	0.671205	0.259	0.158	0.0245262	IDO1/CD274 spots	ARNTL2
RARRES2	1.60579e-06	0.439335	0.47	0.341	0.024673	IDO1/CD274 spots	RARRES2
STRIP1	1.63219e-06	0.56014	0.323	0.21	0.0250786	IDO1/CD274 spots	STRIP1
FGD5	1.65083e-06	0.592872	0.308	0.199	0.025365	IDO1/CD274 spots	FGD5
FUCA2	1.66203e-06	0.600381	0.3	0.192	0.0255371	IDO1/CD274 spots	FUCA2
NECAP2	1.69854e-06	0.352101	0.682	0.551	0.0260981	IDO1/CD274 spots	NECAP2
FIG4	1.70209e-06	0.609364	0.32	0.212	0.0261526	IDO1/CD274 spots	FIG4
ABCA8	1.70801e-06	-1.93885	0.027	0.101	0.0262436	IDO1/CD274 spots	ABCA8
LGALS2	1.71287e-06	0.5526	0.579	0.459	0.0263182	IDO1/CD274 spots	LGALS2
FAM89B	1.71603e-06	0.243882	0.828	0.723	0.0263667	IDO1/CD274 spots	FAM89B
RBM42	1.71879e-06	0.3519	0.512	0.369	0.0264093	IDO1/CD274 spots	RBM42
TMEM8A	1.73105e-06	0.387996	0.515	0.376	0.0265975	IDO1/CD274 spots	TMEM8A
NAAA	1.74824e-06	0.465306	0.493	0.368	0.0268616	IDO1/CD274 spots	NAAA
CMIP	1.7566e-06	0.504602	0.421	0.3	0.0269901	IDO1/CD274 spots	CMIP
PI4K2A	1.76726e-06	0.521044	0.451	0.333	0.027154	IDO1/CD274 spots	PI4K2A
COQ7	1.78679e-06	0.680334	0.261	0.161	0.027454	IDO1/CD274 spots	COQ7
COMMD7	1.79247e-06	0.429819	0.48	0.347	0.0275413	IDO1/CD274 spots	COMMD7
HVCN1	1.79695e-06	0.524325	0.387	0.265	0.0276101	IDO1/CD274 spots	HVCN1
FMN1	1.80857e-06	0.551051	0.352	0.238	0.0277886	IDO1/CD274 spots	FMN1
KRT1	1.8203e-06	-0.803535	0.145	0.261	0.0279689	IDO1/CD274 spots	KRT1
ACTR3	1.82752e-06	0.184968	0.983	0.957	0.0280798	IDO1/CD274 spots	ACTR3
CCL4L2	1.84197e-06	0.773869	0.246	0.151	0.0283018	IDO1/CD274 spots	CCL4L2
PSMD2	1.86169e-06	0.338665	0.712	0.56	0.0286049	IDO1/CD274 spots	PSMD2
SREBF1	1.87337e-06	0.423762	0.498	0.369	0.0287843	IDO1/CD274 spots	SREBF1
LAT	1.87397e-06	0.365354	0.522	0.379	0.0287935	IDO1/CD274 spots	LAT
DENND5B	1.92584e-06	-1.10596	0.106	0.205	0.0295906	IDO1/CD274 spots	DENND5B
HIST1H4D	1.94238e-06	0.307294	0.734	0.613	0.0298446	IDO1/CD274 spots	HIST1H4D
TALDO1	1.97146e-06	0.32076	0.717	0.584	0.0302914	IDO1/CD274 spots	TALDO1
GUCY1A1	1.99196e-06	0.621911	0.333	0.224	0.0306065	IDO1/CD274 spots	GUCY1A1
RBM7	2.02371e-06	0.743879	0.224	0.132	0.0310943	IDO1/CD274 spots	RBM7
TNFAIP8	2.03747e-06	0.379468	0.584	0.443	0.0313057	IDO1/CD274 spots	TNFAIP8
TDO2	2.04496e-06	1.14942	0.106	0.046	0.0314207	IDO1/CD274 spots	TDO2
PPFIA1	2.05064e-06	0.362789	0.559	0.421	0.031508	IDO1/CD274 spots	PPFIA1
FLT4	2.07052e-06	1.00791	0.131	0.063	0.0318135	IDO1/CD274 spots	FLT4
DHRS7	2.07324e-06	0.587146	0.342	0.231	0.0318553	IDO1/CD274 spots	DHRS7
WIPF1	2.09786e-06	0.187985	0.958	0.949	0.0322336	IDO1/CD274 spots	WIPF1
SDHB	2.11512e-06	0.39074	0.564	0.432	0.0324989	IDO1/CD274 spots	SDHB
ZNF438	2.12514e-06	0.733305	0.234	0.14	0.0326528	IDO1/CD274 spots	ZNF438
EVA1B	2.12971e-06	0.705007	0.293	0.192	0.032723	IDO1/CD274 spots	EVA1B
MAX	2.13453e-06	0.277657	0.84	0.764	0.0327971	IDO1/CD274 spots	MAX
NDUFA8	2.15244e-06	0.49807	0.362	0.242	0.0330722	IDO1/CD274 spots	NDUFA8
GAB2	2.16728e-06	0.567147	0.315	0.204	0.0333003	IDO1/CD274 spots	GAB2
RAB43	2.20968e-06	0.385102	0.515	0.377	0.0339518	IDO1/CD274 spots	RAB43
IL18RAP	2.24443e-06	0.800065	0.185	0.101	0.0344857	IDO1/CD274 spots	IL18RAP
PRELID1	2.30129e-06	0.584994	0.291	0.184	0.0353593	IDO1/CD274 spots	PRELID1
LPGAT1	2.31194e-06	0.451913	0.468	0.34	0.035523	IDO1/CD274 spots	LPGAT1
FAM49B	2.32336e-06	0.340032	0.655	0.524	0.0356984	IDO1/CD274 spots	FAM49B
GTF3A	2.33149e-06	0.318576	0.64	0.49	0.0358233	IDO1/CD274 spots	GTF3A
PARP14	2.40317e-06	0.28612	0.842	0.787	0.0369248	IDO1/CD274 spots	PARP14
CISD3	2.40962e-06	0.519193	0.478	0.362	0.0370239	IDO1/CD274 spots	CISD3
EPOP	2.41126e-06	0.700269	0.227	0.133	0.0370491	IDO1/CD274 spots	EPOP
PDGFA	2.43824e-06	0.751301	0.254	0.158	0.0374635	IDO1/CD274 spots	PDGFA
FKBP15	2.45425e-06	0.379049	0.537	0.401	0.0377096	IDO1/CD274 spots	FKBP15
HORMAD1	2.48741e-06	0.807774	0.17	0.09	0.0382191	IDO1/CD274 spots	HORMAD1
HSD17B14	2.52783e-06	0.770213	0.232	0.139	0.0388401	IDO1/CD274 spots	HSD17B14
TNFRSF17	2.59398e-06	-0.925226	0.113	0.215	0.0398565	IDO1/CD274 spots	TNFRSF17
GPR107	2.60309e-06	0.485628	0.397	0.277	0.0399964	IDO1/CD274 spots	GPR107
FYB1	2.61894e-06	0.294251	0.761	0.64	0.04024	IDO1/CD274 spots	FYB1
ZDHHC5	2.63343e-06	0.384412	0.532	0.399	0.0404626	IDO1/CD274 spots	ZDHHC5
RAB5A	2.6428e-06	0.304419	0.756	0.632	0.0406066	IDO1/CD274 spots	RAB5A
SEL1L3	2.65819e-06	-0.392023	0.692	0.769	0.040843	IDO1/CD274 spots	SEL1L3
TRIM25	2.6656e-06	0.430757	0.527	0.399	0.040957	IDO1/CD274 spots	TRIM25
NDUFA7	2.68142e-06	0.446748	0.433	0.306	0.0412001	IDO1/CD274 spots	NDUFA7
SLC36A4	2.68504e-06	0.691485	0.229	0.136	0.0412557	IDO1/CD274 spots	SLC36A4
TOM1	2.69983e-06	0.467341	0.517	0.392	0.0414829	IDO1/CD274 spots	TOM1
KCNN4	2.72912e-06	0.680173	0.227	0.134	0.0419329	IDO1/CD274 spots	KCNN4
BAX	2.87187e-06	0.409773	0.505	0.371	0.0441263	IDO1/CD274 spots	BAX
MAD2L2	2.88768e-06	0.57763	0.296	0.189	0.0443692	IDO1/CD274 spots	MAD2L2
SEM1	2.97106e-06	0.296189	0.771	0.657	0.0456504	IDO1/CD274 spots	SEM1
CD99L2	2.98008e-06	0.521144	0.409	0.291	0.045789	IDO1/CD274 spots	CD99L2
ALKBH4	2.98699e-06	0.800529	0.19	0.106	0.0458952	IDO1/CD274 spots	ALKBH4
IL21	2.99268e-06	0.887122	0.175	0.096	0.0459826	IDO1/CD274 spots	IL21
CCRL2	2.99887e-06	0.650338	0.254	0.156	0.0460776	IDO1/CD274 spots	CCRL2
A2M	3.01578e-06	-0.541215	0.448	0.545	0.0463375	IDO1/CD274 spots	A2M
IGHV6-1	3.03852e-06	-0.621256	0.286	0.4	0.0466869	IDO1/CD274 spots	IGHV6-1
NACC1	3.05688e-06	0.438298	0.394	0.271	0.0469689	IDO1/CD274 spots	NACC1
MOV10	3.06589e-06	0.388207	0.589	0.458	0.0471074	IDO1/CD274 spots	MOV10
INAFM2	3.14573e-06	0.576774	0.323	0.216	0.0483341	IDO1/CD274 spots	INAFM2
NDUFV2	3.15871e-06	0.377791	0.49	0.356	0.0485335	IDO1/CD274 spots	NDUFV2
CXCL12	3.20818e-06	-0.700247	0.631	0.667	0.0492936	IDO1/CD274 spots	CXCL12
GPR176	3.21621e-06	0.684588	0.249	0.153	0.0494171	IDO1/CD274 spots	GPR176
ZFYVE28	3.21798e-06	0.494353	0.463	0.347	0.0494442	IDO1/CD274 spots	ZFYVE28
EIF4H	3.21819e-06	0.198681	0.956	0.919	0.0494475	IDO1/CD274 spots	EIF4H
CEP164	3.22415e-06	0.52736	0.325	0.213	0.0495391	IDO1/CD274 spots	CEP164
ALKBH1	3.22453e-06	0.982578	0.148	0.076	0.0495449	IDO1/CD274 spots	ALKBH1
PPARD	3.23202e-06	0.409284	0.453	0.325	0.04966	IDO1/CD274 spots	PPARD
CHMP4A	3.254e-06	0.40311	0.547	0.417	0.0499977	IDO1/CD274 spots	CHMP4A
IFI6	3.30413e-06	0.268733	0.781	0.669	0.0507679	IDO1/CD274 spots	IFI6
ELL	3.33102e-06	0.411648	0.433	0.304	0.0511812	IDO1/CD274 spots	ELL
GALC	3.35024e-06	0.633604	0.3	0.196	0.0514765	IDO1/CD274 spots	GALC
LILRA5	3.376e-06	0.946509	0.167	0.091	0.0518723	IDO1/CD274 spots	LILRA5
OAS3	3.5142e-06	0.477312	0.485	0.363	0.0539957	IDO1/CD274 spots	OAS3
ZDHHC18	3.52121e-06	0.328672	0.542	0.397	0.0541034	IDO1/CD274 spots	ZDHHC18
AP2M1	3.53416e-06	0.216019	0.904	0.856	0.0543023	IDO1/CD274 spots	AP2M1
EIF4B	3.58025e-06	-0.254017	0.953	0.973	0.0550106	IDO1/CD274 spots	EIF4B
LGALS3BP	3.62506e-06	0.256582	0.877	0.824	0.0556991	IDO1/CD274 spots	LGALS3BP
NDUFS5	3.63425e-06	0.24881	0.86	0.777	0.0558403	IDO1/CD274 spots	NDUFS5
CD99	3.6386e-06	0.213828	0.953	0.922	0.0559071	IDO1/CD274 spots	CD99
CA12	3.64143e-06	0.604727	0.32	0.215	0.0559506	IDO1/CD274 spots	CA12
FAM168A	3.64275e-06	0.695476	0.278	0.18	0.0559708	IDO1/CD274 spots	FAM168A
PDCD6IP	3.6481e-06	0.350438	0.594	0.452	0.056053	IDO1/CD274 spots	PDCD6IP
CASC3	3.64838e-06	0.397736	0.544	0.417	0.0560573	IDO1/CD274 spots	CASC3
COL14A1	3.65549e-06	-1.45388	0.076	0.164	0.0561666	IDO1/CD274 spots	COL14A1
NRP2	3.68577e-06	0.396542	0.574	0.441	0.0566319	IDO1/CD274 spots	NRP2
YWHAG	3.70088e-06	0.38325	0.66	0.527	0.0568641	IDO1/CD274 spots	YWHAG
TM9SF1	3.70548e-06	0.448378	0.421	0.298	0.0569348	IDO1/CD274 spots	TM9SF1
DAXX	3.7155e-06	0.38412	0.606	0.487	0.0570887	IDO1/CD274 spots	DAXX
TRPM2	3.73425e-06	0.533173	0.399	0.288	0.0573768	IDO1/CD274 spots	TRPM2
LGALS3	3.78525e-06	0.304769	0.771	0.653	0.0581603	IDO1/CD274 spots	LGALS3
NR4A3	3.79284e-06	0.714235	0.214	0.126	0.058277	IDO1/CD274 spots	NR4A3
ABI3	3.79993e-06	0.515673	0.389	0.274	0.058386	IDO1/CD274 spots	ABI3
IL1R1	3.81843e-06	0.313448	0.685	0.553	0.0586701	IDO1/CD274 spots	IL1R1
SLC37A1	3.82455e-06	0.426094	0.426	0.303	0.0587642	IDO1/CD274 spots	SLC37A1
IL15	3.83093e-06	0.708306	0.256	0.16	0.0588623	IDO1/CD274 spots	IL15
SCYL1	3.83224e-06	0.399232	0.502	0.371	0.0588824	IDO1/CD274 spots	SCYL1
SEL1L	3.85549e-06	-0.634273	0.421	0.507	0.0592396	IDO1/CD274 spots	SEL1L
POLR2G	3.85782e-06	0.288964	0.736	0.634	0.0592753	IDO1/CD274 spots	POLR2G
ADAM17	3.85927e-06	0.549818	0.283	0.178	0.0592977	IDO1/CD274 spots	ADAM17
LYSMD2	3.87163e-06	0.530825	0.377	0.262	0.0594875	IDO1/CD274 spots	LYSMD2
PYCARD	3.94116e-06	0.361405	0.611	0.477	0.0605559	IDO1/CD274 spots	PYCARD
FGD2	3.94151e-06	0.408936	0.613	0.488	0.0605613	IDO1/CD274 spots	FGD2
BST1	4.02518e-06	1.11114	0.116	0.054	0.0618468	IDO1/CD274 spots	BST1
SLC26A6	4.03215e-06	0.591969	0.296	0.191	0.061954	IDO1/CD274 spots	SLC26A6
TRGV9	4.04303e-06	1.12004	0.116	0.054	0.0621212	IDO1/CD274 spots	TRGV9
NIBAN1	4.08107e-06	0.420174	0.443	0.322	0.0627056	IDO1/CD274 spots	NIBAN1
COX5B	4.21628e-06	0.272763	0.744	0.642	0.0647831	IDO1/CD274 spots	COX5B
TSPAN15	4.25195e-06	0.681047	0.266	0.169	0.0653312	IDO1/CD274 spots	TSPAN15
AP5Z1	4.2537e-06	0.426035	0.47	0.343	0.065358	IDO1/CD274 spots	AP5Z1
CDC42EP5	4.26384e-06	0.47786	0.394	0.278	0.0655139	IDO1/CD274 spots	CDC42EP5
ITPK1	4.31652e-06	0.456332	0.441	0.318	0.0663234	IDO1/CD274 spots	ITPK1
BECN1	4.32248e-06	0.331541	0.623	0.476	0.066415	IDO1/CD274 spots	BECN1
ANTXR1	4.33602e-06	0.490626	0.414	0.298	0.066623	IDO1/CD274 spots	ANTXR1
TRAPPC2L	4.34689e-06	0.576183	0.308	0.203	0.06679	IDO1/CD274 spots	TRAPPC2L
NFIX	4.35852e-06	-1.00919	0.172	0.272	0.0669687	IDO1/CD274 spots	NFIX
RNF135	4.4374e-06	0.441664	0.416	0.293	0.0681806	IDO1/CD274 spots	RNF135
PLXNB2	4.47927e-06	0.242792	0.869	0.824	0.068824	IDO1/CD274 spots	PLXNB2
TRPV2	4.60531e-06	0.341605	0.579	0.436	0.0707606	IDO1/CD274 spots	TRPV2
FSD1L	4.61108e-06	0.824957	0.18	0.1	0.0708493	IDO1/CD274 spots	FSD1L
IGFLR1	4.61218e-06	0.403234	0.586	0.473	0.0708662	IDO1/CD274 spots	IGFLR1
MFSD14A	4.62445e-06	0.491139	0.399	0.282	0.0710546	IDO1/CD274 spots	MFSD14A
DIAPH2	4.70022e-06	0.378422	0.532	0.405	0.0722188	IDO1/CD274 spots	DIAPH2
FADS2	4.74106e-06	0.719409	0.219	0.132	0.0728464	IDO1/CD274 spots	FADS2
KLHL2	4.83796e-06	0.540718	0.328	0.22	0.0743352	IDO1/CD274 spots	KLHL2
LRP12	4.9169e-06	0.868506	0.17	0.093	0.0755481	IDO1/CD274 spots	LRP12
EML4	4.977e-06	0.419196	0.557	0.44	0.0764717	IDO1/CD274 spots	EML4
VPS26B	5.00842e-06	0.374862	0.498	0.363	0.0769544	IDO1/CD274 spots	VPS26B
RAB24	5.05694e-06	0.421047	0.458	0.332	0.0776999	IDO1/CD274 spots	RAB24
BHLHA15	5.06803e-06	-1.05849	0.123	0.22	0.0778703	IDO1/CD274 spots	BHLHA15
OS9	5.08135e-06	0.240566	0.931	0.917	0.0780749	IDO1/CD274 spots	OS9
HERPUD1	5.18345e-06	-0.360515	0.764	0.827	0.0796437	IDO1/CD274 spots	HERPUD1
MMP19	5.1842e-06	0.724116	0.236	0.146	0.0796552	IDO1/CD274 spots	MMP19
CCDC88A	5.19222e-06	0.284658	0.823	0.726	0.0797784	IDO1/CD274 spots	CCDC88A
PML	5.20189e-06	0.312976	0.749	0.642	0.0799271	IDO1/CD274 spots	PML
PDCL	5.25303e-06	0.481824	0.333	0.221	0.0807127	IDO1/CD274 spots	PDCL
BRMS1	5.27263e-06	0.536489	0.355	0.245	0.081014	IDO1/CD274 spots	BRMS1
RBPJ	5.29942e-06	0.363406	0.586	0.453	0.0814255	IDO1/CD274 spots	RBPJ
CDC123	5.35924e-06	0.347277	0.603	0.468	0.0823447	IDO1/CD274 spots	CDC123
FAM110B	5.36376e-06	0.891467	0.158	0.084	0.0824142	IDO1/CD274 spots	FAM110B
GNPTAB	5.37118e-06	0.412117	0.47	0.343	0.0825282	IDO1/CD274 spots	GNPTAB
ADIPOR1	5.37599e-06	0.344358	0.67	0.531	0.082602	IDO1/CD274 spots	ADIPOR1
TUBB6	5.39028e-06	0.414899	0.505	0.383	0.0828216	IDO1/CD274 spots	TUBB6
SNAPC2	5.39853e-06	0.640458	0.286	0.187	0.0829483	IDO1/CD274 spots	SNAPC2
RRP7A	5.61711e-06	0.496656	0.397	0.281	0.0863068	IDO1/CD274 spots	RRP7A
UNC13D	5.61767e-06	0.337208	0.498	0.358	0.0863155	IDO1/CD274 spots	UNC13D
SP110	5.62282e-06	0.372488	0.49	0.359	0.0863947	IDO1/CD274 spots	SP110
P2RY14	5.62398e-06	0.638386	0.298	0.196	0.0864125	IDO1/CD274 spots	P2RY14
KRT2	5.65476e-06	-2.34702	0.039	0.115	0.0868855	IDO1/CD274 spots	KRT2
OAS2	5.70479e-06	0.33686	0.704	0.568	0.0876541	IDO1/CD274 spots	OAS2
TMEM189	5.76144e-06	0.355553	0.579	0.445	0.0885245	IDO1/CD274 spots	TMEM189
EVI2A	5.90705e-06	0.340487	0.517	0.382	0.0907618	IDO1/CD274 spots	EVI2A
SLIRP	6.07389e-06	0.296629	0.643	0.497	0.0933254	IDO1/CD274 spots	SLIRP
APOBEC3G	6.08832e-06	0.474189	0.424	0.308	0.093547	IDO1/CD274 spots	APOBEC3G
UBE2R2	6.14437e-06	0.399519	0.52	0.392	0.0944083	IDO1/CD274 spots	UBE2R2
GPI	6.18167e-06	0.276368	0.82	0.72	0.0949814	IDO1/CD274 spots	GPI
COL6A6	6.19318e-06	0.607674	0.256	0.16	0.0951582	IDO1/CD274 spots	COL6A6
CPXM2	6.22991e-06	0.76851	0.207	0.123	0.0957225	IDO1/CD274 spots	CPXM2
PSMB10	6.26158e-06	0.273178	0.845	0.76	0.0962092	IDO1/CD274 spots	PSMB10
STXBP2	6.29559e-06	0.476735	0.498	0.379	0.0967317	IDO1/CD274 spots	STXBP2
TMEM70	6.30899e-06	0.415994	0.387	0.266	0.0969376	IDO1/CD274 spots	TMEM70
DFFA	6.429e-06	0.489287	0.397	0.283	0.0987816	IDO1/CD274 spots	DFFA
POLDIP3	6.50267e-06	0.372038	0.569	0.446	0.0999136	IDO1/CD274 spots	POLDIP3
CCDC50	6.55447e-06	0.34316	0.515	0.374	0.100709	IDO1/CD274 spots	CCDC50
JPT1	6.6787e-06	0.354047	0.574	0.447	0.102618	IDO1/CD274 spots	JPT1
LRFN4	6.69454e-06	0.596957	0.276	0.178	0.102862	IDO1/CD274 spots	LRFN4
YIF1A	6.73019e-06	0.503582	0.419	0.304	0.103409	IDO1/CD274 spots	YIF1A
ZNF101	6.76208e-06	0.371169	0.5	0.373	0.103899	IDO1/CD274 spots	ZNF101
PDIA4	6.81357e-06	-0.31472	0.675	0.762	0.104691	IDO1/CD274 spots	PDIA4
TM2D2	6.83031e-06	0.552163	0.333	0.226	0.104948	IDO1/CD274 spots	TM2D2
EIF4E2	6.83586e-06	0.395318	0.613	0.498	0.105033	IDO1/CD274 spots	EIF4E2
LRMDA	6.83638e-06	0.59417	0.308	0.207	0.105041	IDO1/CD274 spots	LRMDA
SERTAD1	6.89129e-06	0.616967	0.308	0.208	0.105885	IDO1/CD274 spots	SERTAD1
ADAMTS2	6.89596e-06	0.316901	0.746	0.66	0.105956	IDO1/CD274 spots	ADAMTS2
ZFYVE27	6.93141e-06	0.489651	0.342	0.231	0.106501	IDO1/CD274 spots	ZFYVE27
RABGGTA	6.99279e-06	0.456636	0.384	0.267	0.107444	IDO1/CD274 spots	RABGGTA
ENTPD7	7.02114e-06	0.475898	0.369	0.258	0.10788	IDO1/CD274 spots	ENTPD7
TMED5	7.08338e-06	0.414379	0.547	0.423	0.108836	IDO1/CD274 spots	TMED5
UBR5	7.11387e-06	0.343332	0.554	0.417	0.109305	IDO1/CD274 spots	UBR5
PHF23	7.23201e-06	0.473198	0.387	0.271	0.11112	IDO1/CD274 spots	PHF23
NSF	7.23401e-06	0.389482	0.542	0.423	0.111151	IDO1/CD274 spots	NSF
STX4	7.24524e-06	0.371148	0.665	0.558	0.111323	IDO1/CD274 spots	STX4
KRT6B	7.25069e-06	-0.304607	0.47	0.602	0.111407	IDO1/CD274 spots	KRT6B
ERICH1	7.31109e-06	0.506679	0.443	0.333	0.112335	IDO1/CD274 spots	ERICH1
PSMB9	7.38132e-06	0.295432	0.786	0.678	0.113414	IDO1/CD274 spots	PSMB9
BLOC1S1	7.39283e-06	0.450879	0.441	0.328	0.113591	IDO1/CD274 spots	BLOC1S1
GTF3C6	7.39857e-06	0.314884	0.709	0.598	0.113679	IDO1/CD274 spots	GTF3C6
UBN1	7.40143e-06	0.409958	0.436	0.314	0.113723	IDO1/CD274 spots	UBN1
SGPP1	7.4245e-06	0.481915	0.421	0.311	0.114078	IDO1/CD274 spots	SGPP1
MYCL	7.43092e-06	0.891088	0.143	0.074	0.114176	IDO1/CD274 spots	MYCL
NSD1	7.46518e-06	0.330644	0.606	0.462	0.114703	IDO1/CD274 spots	NSD1
SOAT1	7.48472e-06	0.395066	0.446	0.328	0.115003	IDO1/CD274 spots	SOAT1
PRPF4	7.60477e-06	0.664615	0.224	0.135	0.116847	IDO1/CD274 spots	PRPF4
CD151	7.64793e-06	0.357519	0.564	0.428	0.11751	IDO1/CD274 spots	CD151
ST3GAL5	7.8809e-06	0.349885	0.49	0.358	0.12109	IDO1/CD274 spots	ST3GAL5
DENND1C	7.94392e-06	0.453201	0.429	0.31	0.122058	IDO1/CD274 spots	DENND1C
DAZAP2	7.98436e-06	0.420992	0.493	0.377	0.12268	IDO1/CD274 spots	DAZAP2
IDH3A	8.14097e-06	0.494016	0.345	0.235	0.125086	IDO1/CD274 spots	IDH3A
HNRNPUL1	8.14445e-06	0.176515	0.973	0.957	0.125139	IDO1/CD274 spots	HNRNPUL1
PKIG	8.26852e-06	0.414824	0.446	0.325	0.127046	IDO1/CD274 spots	PKIG
PSMB6	8.27795e-06	0.33539	0.589	0.452	0.127191	IDO1/CD274 spots	PSMB6
ZDHHC12	8.39601e-06	0.550597	0.367	0.261	0.129005	IDO1/CD274 spots	ZDHHC12
SDC3	8.51083e-06	-0.550578	0.466	0.555	0.130769	IDO1/CD274 spots	SDC3
MX1	8.51503e-06	0.435473	0.502	0.378	0.130833	IDO1/CD274 spots	MX1
MED25	8.54059e-06	0.386247	0.557	0.44	0.131226	IDO1/CD274 spots	MED25
PACSIN2	8.57274e-06	0.354882	0.5	0.368	0.13172	IDO1/CD274 spots	PACSIN2
DECR1	8.58573e-06	0.403122	0.53	0.408	0.13192	IDO1/CD274 spots	DECR1
SEC11C	8.62148e-06	-0.445955	0.584	0.639	0.132469	IDO1/CD274 spots	SEC11C
RIPK2	8.6835e-06	0.70442	0.219	0.133	0.133422	IDO1/CD274 spots	RIPK2
CNRIP1	8.70027e-06	0.949183	0.14	0.073	0.13368	IDO1/CD274 spots	CNRIP1
XPNPEP1	8.89769e-06	0.437892	0.463	0.342	0.136713	IDO1/CD274 spots	XPNPEP1
AKT1	9.06241e-06	0.30121	0.591	0.447	0.139244	IDO1/CD274 spots	AKT1
BCL2L1	9.09942e-06	0.342246	0.67	0.554	0.139813	IDO1/CD274 spots	BCL2L1
LZTS2	9.13181e-06	0.576559	0.288	0.189	0.14031	IDO1/CD274 spots	LZTS2
C5AR2	9.18389e-06	0.794505	0.163	0.089	0.14111	IDO1/CD274 spots	C5AR2
HMGXB3	9.19541e-06	0.424409	0.426	0.309	0.141287	IDO1/CD274 spots	HMGXB3
PIM1	9.21872e-06	0.427723	0.53	0.422	0.141646	IDO1/CD274 spots	PIM1
TSEN54	9.25693e-06	0.476679	0.335	0.226	0.142233	IDO1/CD274 spots	TSEN54
ATG3	9.2782e-06	0.50061	0.382	0.271	0.142559	IDO1/CD274 spots	ATG3
GGA1	9.33171e-06	0.444893	0.392	0.276	0.143382	IDO1/CD274 spots	GGA1
DST	9.39869e-06	-0.649101	0.36	0.461	0.144411	IDO1/CD274 spots	DST
SAMHD1	9.43233e-06	0.271663	0.766	0.683	0.144928	IDO1/CD274 spots	SAMHD1
HLA-F	9.57434e-06	0.172276	0.995	0.98	0.14711	IDO1/CD274 spots	HLA-F
TRIM38	9.6423e-06	0.330923	0.618	0.482	0.148154	IDO1/CD274 spots	TRIM38
BST2	9.68941e-06	0.225937	0.921	0.903	0.148878	IDO1/CD274 spots	BST2
CEBPZ	9.70822e-06	0.398465	0.493	0.369	0.149167	IDO1/CD274 spots	CEBPZ
FGL2	9.82778e-06	0.220389	0.847	0.796	0.151004	IDO1/CD274 spots	FGL2
ANO6	9.95326e-06	0.442532	0.456	0.341	0.152932	IDO1/CD274 spots	ANO6
PSMD7	1.00121e-05	0.418508	0.468	0.35	0.153837	IDO1/CD274 spots	PSMD7
SP100	1.01011e-05	0.352777	0.483	0.353	0.155203	IDO1/CD274 spots	SP100
GPX3	1.0252e-05	0.345605	0.505	0.383	0.157522	IDO1/CD274 spots	GPX3
CFAP69	1.0311e-05	0.973476	0.14	0.074	0.158428	IDO1/CD274 spots	CFAP69
BCL2L14	1.03456e-05	1.13915	0.113	0.055	0.15896	IDO1/CD274 spots	BCL2L14
FCGRT	1.04338e-05	0.162407	0.953	0.916	0.160316	IDO1/CD274 spots	FCGRT
EP300	1.05494e-05	0.326357	0.562	0.429	0.162092	IDO1/CD274 spots	EP300
FBXL15	1.06508e-05	0.507541	0.318	0.213	0.163649	IDO1/CD274 spots	FBXL15
RBMS2	1.06871e-05	0.440784	0.337	0.227	0.164207	IDO1/CD274 spots	RBMS2
NRN1	1.06921e-05	0.652283	0.239	0.149	0.164284	IDO1/CD274 spots	NRN1
NRXN2	1.08151e-05	0.955442	0.123	0.061	0.166173	IDO1/CD274 spots	NRXN2
PLPP1	1.1039e-05	-0.8656	0.207	0.304	0.169614	IDO1/CD274 spots	PLPP1
A4GALT	1.1204e-05	0.403494	0.421	0.298	0.172149	IDO1/CD274 spots	A4GALT
DNAJA4	1.12152e-05	0.535455	0.3	0.2	0.172322	IDO1/CD274 spots	DNAJA4
PDGFB	1.12291e-05	0.580752	0.288	0.19	0.172534	IDO1/CD274 spots	PDGFB
EMILIN1	1.12301e-05	0.358062	0.549	0.422	0.172551	IDO1/CD274 spots	EMILIN1
CYGB	1.15458e-05	0.745649	0.192	0.112	0.177401	IDO1/CD274 spots	CYGB
IMP4	1.17395e-05	0.441621	0.429	0.315	0.180378	IDO1/CD274 spots	IMP4
KDM1B	1.18606e-05	0.516521	0.31	0.208	0.182238	IDO1/CD274 spots	KDM1B
CYCS	1.19262e-05	0.336172	0.645	0.528	0.183246	IDO1/CD274 spots	CYCS
TNFAIP3	1.20931e-05	0.46025	0.485	0.372	0.18581	IDO1/CD274 spots	TNFAIP3
GCC2	1.21035e-05	0.520852	0.305	0.203	0.18597	IDO1/CD274 spots	GCC2
TMEM255B	1.2226e-05	0.675861	0.217	0.131	0.187852	IDO1/CD274 spots	TMEM255B
S1PR3	1.22364e-05	0.84441	0.197	0.117	0.188013	IDO1/CD274 spots	S1PR3
CHN1	1.25585e-05	0.56023	0.283	0.185	0.192962	IDO1/CD274 spots	CHN1
NANOS1	1.257e-05	0.769713	0.172	0.097	0.193138	IDO1/CD274 spots	NANOS1
NADK	1.25812e-05	0.401753	0.451	0.328	0.19331	IDO1/CD274 spots	NADK
ARL8A	1.27222e-05	0.404236	0.404	0.285	0.195477	IDO1/CD274 spots	ARL8A
PSME3	1.27864e-05	0.44606	0.323	0.215	0.196462	IDO1/CD274 spots	PSME3
SYNGR2	1.29195e-05	0.229424	0.8	0.696	0.198508	IDO1/CD274 spots	SYNGR2
LCP2	1.30007e-05	0.338225	0.606	0.488	0.199756	IDO1/CD274 spots	LCP2
PHC1	1.30501e-05	0.509776	0.337	0.232	0.200515	IDO1/CD274 spots	PHC1
PPP2R5E	1.30771e-05	0.515938	0.401	0.298	0.200929	IDO1/CD274 spots	PPP2R5E
VDAC3	1.31459e-05	0.299035	0.724	0.608	0.201987	IDO1/CD274 spots	VDAC3
CD33	1.32151e-05	0.680061	0.2	0.118	0.203051	IDO1/CD274 spots	CD33
TNFRSF10A	1.33472e-05	0.666401	0.222	0.136	0.205079	IDO1/CD274 spots	TNFRSF10A
CLDN7	1.34642e-05	0.761016	0.148	0.079	0.206878	IDO1/CD274 spots	CLDN7
SIGLEC7	1.34709e-05	0.849647	0.143	0.076	0.20698	IDO1/CD274 spots	SIGLEC7
USP42	1.36556e-05	0.481994	0.357	0.249	0.209819	IDO1/CD274 spots	USP42
DRAP1	1.37202e-05	0.201382	0.874	0.788	0.210811	IDO1/CD274 spots	DRAP1
DENND10	1.39378e-05	0.385141	0.49	0.37	0.214154	IDO1/CD274 spots	DENND10
ABHD16A	1.39562e-05	0.453718	0.431	0.32	0.214436	IDO1/CD274 spots	ABHD16A
SETD3	1.39979e-05	0.435527	0.507	0.393	0.215078	IDO1/CD274 spots	SETD3
IK	1.4079e-05	0.326212	0.611	0.485	0.216324	IDO1/CD274 spots	IK
CD81	1.41574e-05	0.154982	0.98	0.973	0.217528	IDO1/CD274 spots	CD81
IGLV6-57	1.42515e-05	-0.303097	0.347	0.48	0.218974	IDO1/CD274 spots	IGLV6-57
CLCF1	1.42638e-05	0.700561	0.187	0.109	0.219163	IDO1/CD274 spots	CLCF1
C1orf54	1.43289e-05	0.549029	0.318	0.216	0.220163	IDO1/CD274 spots	C1orf54
IQSEC1	1.43627e-05	0.371491	0.478	0.353	0.220682	IDO1/CD274 spots	IQSEC1
PPARGC1B	1.4558e-05	0.648285	0.236	0.149	0.223683	IDO1/CD274 spots	PPARGC1B
GLMP	1.46584e-05	0.408137	0.357	0.246	0.225227	IDO1/CD274 spots	GLMP
SSC5D	1.46717e-05	-1.4028	0.067	0.144	0.225431	IDO1/CD274 spots	SSC5D
NFATC2	1.47355e-05	0.301931	0.537	0.407	0.226411	IDO1/CD274 spots	NFATC2
AGO2	1.47393e-05	0.363526	0.512	0.39	0.226469	IDO1/CD274 spots	AGO2
FAM124A	1.50707e-05	0.956407	0.14	0.075	0.231562	IDO1/CD274 spots	FAM124A
APLP2	1.52447e-05	0.328329	0.773	0.69	0.234235	IDO1/CD274 spots	APLP2
UTP3	1.52546e-05	0.351181	0.461	0.335	0.234387	IDO1/CD274 spots	UTP3
FLOT2	1.53108e-05	0.272775	0.754	0.648	0.235251	IDO1/CD274 spots	FLOT2
ETHE1	1.53698e-05	0.317822	0.584	0.45	0.236158	IDO1/CD274 spots	ETHE1
LPCAT2	1.53884e-05	0.535587	0.268	0.173	0.236442	IDO1/CD274 spots	LPCAT2
PPP1R9B	1.54068e-05	0.258584	0.833	0.787	0.236726	IDO1/CD274 spots	PPP1R9B
ATP6V1H	1.54392e-05	0.380514	0.424	0.306	0.237223	IDO1/CD274 spots	ATP6V1H
VPS8	1.54547e-05	0.429778	0.485	0.37	0.237462	IDO1/CD274 spots	VPS8
LSM1	1.56032e-05	0.324637	0.564	0.436	0.239743	IDO1/CD274 spots	LSM1
PLXNA1	1.58999e-05	0.428727	0.475	0.365	0.244303	IDO1/CD274 spots	PLXNA1
PMF1	1.59283e-05	0.424837	0.433	0.319	0.244739	IDO1/CD274 spots	PMF1
CTNNB1	1.61693e-05	0.238787	0.82	0.756	0.248441	IDO1/CD274 spots	CTNNB1
TASOR2	1.62526e-05	0.444358	0.362	0.252	0.249721	IDO1/CD274 spots	TASOR2
CDC42BPB	1.62982e-05	0.397282	0.505	0.388	0.250421	IDO1/CD274 spots	CDC42BPB
ANTXR2	1.63558e-05	0.378943	0.498	0.378	0.251307	IDO1/CD274 spots	ANTXR2
ABCC3	1.65408e-05	0.531793	0.352	0.251	0.25415	IDO1/CD274 spots	ABCC3
CA11	1.65537e-05	0.638784	0.214	0.13	0.254347	IDO1/CD274 spots	CA11
IFITM3	1.65712e-05	0.163838	0.995	0.99	0.254617	IDO1/CD274 spots	IFITM3
SLC4A1AP	1.66274e-05	0.359928	0.468	0.345	0.25548	IDO1/CD274 spots	SLC4A1AP
PTMS	1.69061e-05	0.229045	0.867	0.818	0.259762	IDO1/CD274 spots	PTMS
SUMO3	1.69957e-05	0.276074	0.768	0.678	0.261139	IDO1/CD274 spots	SUMO3
L3MBTL3	1.70254e-05	0.532457	0.271	0.175	0.261596	IDO1/CD274 spots	L3MBTL3
C5orf15	1.70721e-05	0.398829	0.512	0.397	0.262313	IDO1/CD274 spots	C5orf15
ARNT2	1.71663e-05	1.00569	0.111	0.054	0.26376	IDO1/CD274 spots	ARNT2
SEC11A	1.71987e-05	0.28553	0.808	0.734	0.264258	IDO1/CD274 spots	SEC11A
SWAP70	1.74349e-05	0.464997	0.401	0.292	0.267887	IDO1/CD274 spots	SWAP70
LMBR1	1.75322e-05	0.648285	0.234	0.147	0.269383	IDO1/CD274 spots	LMBR1
FBXW5	1.7557e-05	0.295814	0.64	0.515	0.269764	IDO1/CD274 spots	FBXW5
ERCC5	1.76525e-05	0.328861	0.512	0.38	0.271231	IDO1/CD274 spots	ERCC5
PTBP3	1.76768e-05	0.315534	0.665	0.556	0.271605	IDO1/CD274 spots	PTBP3
HSPA8	1.78286e-05	0.133271	1	1	0.273936	IDO1/CD274 spots	HSPA8
SNRPB	1.78398e-05	0.494552	0.352	0.248	0.274109	IDO1/CD274 spots	SNRPB
IBTK	1.78834e-05	0.297178	0.601	0.466	0.274779	IDO1/CD274 spots	IBTK
GLRX5	1.80369e-05	0.400548	0.512	0.401	0.277136	IDO1/CD274 spots	GLRX5
SUN2	1.81399e-05	0.186459	0.862	0.718	0.27872	IDO1/CD274 spots	SUN2
SNAI2	1.8239e-05	0.533594	0.335	0.235	0.280243	IDO1/CD274 spots	SNAI2
ZDHHC4	1.82717e-05	0.491849	0.401	0.292	0.280745	IDO1/CD274 spots	ZDHHC4
ITGB3	1.84209e-05	0.755335	0.222	0.137	0.283037	IDO1/CD274 spots	ITGB3
TSPAN2	1.84425e-05	0.832032	0.167	0.095	0.28337	IDO1/CD274 spots	TSPAN2
ABCA1	1.89745e-05	0.381177	0.574	0.456	0.291543	IDO1/CD274 spots	ABCA1
KLF9	1.90269e-05	0.453664	0.389	0.278	0.292348	IDO1/CD274 spots	KLF9
APOL6	1.91028e-05	0.27845	0.732	0.613	0.293515	IDO1/CD274 spots	APOL6
OPTN	1.91726e-05	0.286225	0.741	0.638	0.294586	IDO1/CD274 spots	OPTN
KCNJ15	1.92685e-05	0.924415	0.128	0.066	0.296061	IDO1/CD274 spots	KCNJ15
CIITA	1.93681e-05	0.204094	0.961	0.924	0.29759	IDO1/CD274 spots	CIITA
GFPT2	1.94468e-05	0.708686	0.204	0.124	0.2988	IDO1/CD274 spots	GFPT2
HCLS1	1.94754e-05	0.277579	0.7	0.589	0.29924	IDO1/CD274 spots	HCLS1
DDRGK1	1.99938e-05	0.33963	0.584	0.465	0.307205	IDO1/CD274 spots	DDRGK1
GIMAP8	2.06072e-05	0.432929	0.441	0.328	0.31663	IDO1/CD274 spots	GIMAP8
SKAP2	2.06453e-05	0.476873	0.33	0.228	0.317215	IDO1/CD274 spots	SKAP2
MS4A7	2.06646e-05	0.3038	0.527	0.396	0.317512	IDO1/CD274 spots	MS4A7
VPS53	2.08124e-05	0.335254	0.539	0.412	0.319783	IDO1/CD274 spots	VPS53
MFF	2.08226e-05	0.2968	0.608	0.482	0.319939	IDO1/CD274 spots	MFF
C11orf58	2.10331e-05	0.323246	0.557	0.43	0.323174	IDO1/CD274 spots	C11orf58
REEP5	2.13079e-05	0.282547	0.808	0.715	0.327397	IDO1/CD274 spots	REEP5
UGP2	2.13356e-05	0.416813	0.495	0.378	0.327821	IDO1/CD274 spots	UGP2
KIF1BP	2.14627e-05	0.691984	0.177	0.102	0.329774	IDO1/CD274 spots	KIF1BP
MCMBP	2.17489e-05	0.416668	0.47	0.358	0.334171	IDO1/CD274 spots	MCMBP
SPRED1	2.17504e-05	0.459272	0.369	0.262	0.334194	IDO1/CD274 spots	SPRED1
KRT15	2.19522e-05	-2.03401	0.076	0.156	0.337295	IDO1/CD274 spots	KRT15
ORC5	2.19781e-05	0.474816	0.293	0.194	0.337694	IDO1/CD274 spots	ORC5
IL21R	2.21168e-05	0.298272	0.507	0.374	0.339824	IDO1/CD274 spots	IL21R
ARL17A	2.22744e-05	0.448482	0.36	0.252	0.342245	IDO1/CD274 spots	ARL17A
DEK	2.22802e-05	0.221527	0.914	0.859	0.342336	IDO1/CD274 spots	DEK
ZMIZ2	2.24056e-05	0.263508	0.714	0.597	0.344263	IDO1/CD274 spots	ZMIZ2
SKIL	2.24598e-05	0.323101	0.571	0.448	0.345095	IDO1/CD274 spots	SKIL
VSIR	2.27779e-05	0.328076	0.599	0.469	0.349982	IDO1/CD274 spots	VSIR
IGHV1-46	2.29097e-05	-0.747448	0.16	0.259	0.352007	IDO1/CD274 spots	IGHV1-46
PMP22	2.29505e-05	0.427234	0.5	0.383	0.352635	IDO1/CD274 spots	PMP22
ITGAX	2.29645e-05	0.311999	0.852	0.79	0.352849	IDO1/CD274 spots	ITGAX
LMNB2	2.30007e-05	0.458917	0.377	0.269	0.353405	IDO1/CD274 spots	LMNB2
NEK4	2.30447e-05	0.592872	0.286	0.193	0.354082	IDO1/CD274 spots	NEK4
HLA-C	2.30792e-05	-1.30757	0.187	0.277	0.354612	IDO1/CD274 spots	HLA-C
GIMAP5	2.30865e-05	0.291776	0.682	0.595	0.354724	IDO1/CD274 spots	GIMAP5
EIF4A3	2.31078e-05	0.397135	0.456	0.335	0.355051	IDO1/CD274 spots	EIF4A3
DROSHA	2.33571e-05	0.43152	0.421	0.308	0.358882	IDO1/CD274 spots	DROSHA
MNDA	2.35728e-05	0.53087	0.377	0.277	0.362195	IDO1/CD274 spots	MNDA
FBXO6	2.3598e-05	0.744726	0.209	0.13	0.362584	IDO1/CD274 spots	FBXO6
TBC1D2B	2.37421e-05	0.264879	0.685	0.558	0.364797	IDO1/CD274 spots	TBC1D2B
PHF11	2.38466e-05	0.423769	0.436	0.329	0.366403	IDO1/CD274 spots	PHF11
F5	2.40938e-05	0.881397	0.158	0.089	0.370202	IDO1/CD274 spots	F5
RGS3	2.42169e-05	0.441418	0.461	0.348	0.372093	IDO1/CD274 spots	RGS3
PSMD10	2.42878e-05	0.371886	0.448	0.332	0.373182	IDO1/CD274 spots	PSMD10
MEPCE	2.43963e-05	0.352398	0.495	0.373	0.374849	IDO1/CD274 spots	MEPCE
PAFAH2	2.45263e-05	0.610906	0.224	0.14	0.376846	IDO1/CD274 spots	PAFAH2
RENBP	2.45544e-05	0.418167	0.438	0.33	0.377278	IDO1/CD274 spots	RENBP
CDIP1	2.47888e-05	0.443843	0.36	0.252	0.38088	IDO1/CD274 spots	CDIP1
MKKS	2.51737e-05	0.572113	0.251	0.162	0.386793	IDO1/CD274 spots	MKKS
HDAC4	2.53025e-05	0.555097	0.268	0.176	0.388773	IDO1/CD274 spots	HDAC4
ABCC1	2.53379e-05	0.291591	0.623	0.499	0.389317	IDO1/CD274 spots	ABCC1
EFTUD2	2.55653e-05	0.348288	0.576	0.463	0.392811	IDO1/CD274 spots	EFTUD2
OGT	2.57177e-05	-0.389047	0.584	0.667	0.395152	IDO1/CD274 spots	OGT
SGSH	2.58723e-05	0.374707	0.424	0.309	0.397528	IDO1/CD274 spots	SGSH
POR	2.60757e-05	0.331959	0.512	0.39	0.400653	IDO1/CD274 spots	POR
SGTA	2.60894e-05	0.417112	0.335	0.229	0.400863	IDO1/CD274 spots	SGTA
KMO	2.63732e-05	0.802445	0.185	0.11	0.405225	IDO1/CD274 spots	KMO
INSIG2	2.6626e-05	0.707814	0.2	0.121	0.409109	IDO1/CD274 spots	INSIG2
GAB3	2.67279e-05	0.414689	0.369	0.261	0.410674	IDO1/CD274 spots	GAB3
PHF8	2.67458e-05	0.659576	0.229	0.145	0.410949	IDO1/CD274 spots	PHF8
RNF40	2.68211e-05	0.380687	0.451	0.334	0.412105	IDO1/CD274 spots	RNF40
IRF2	2.69129e-05	0.345084	0.525	0.402	0.413516	IDO1/CD274 spots	IRF2
TLNRD1	2.737e-05	0.510626	0.394	0.292	0.420541	IDO1/CD274 spots	TLNRD1
METRNL	2.74167e-05	0.241404	0.808	0.728	0.421257	IDO1/CD274 spots	METRNL
PRG4	2.74206e-05	-1.35243	0.039	0.106	0.421317	IDO1/CD274 spots	PRG4
FMNL3	2.74831e-05	0.295532	0.52	0.387	0.422278	IDO1/CD274 spots	FMNL3
SLC12A7	2.76016e-05	0.358467	0.498	0.376	0.424098	IDO1/CD274 spots	SLC12A7
GNB1	2.791e-05	0.163308	0.961	0.945	0.428836	IDO1/CD274 spots	GNB1
UBE2E1	2.80302e-05	0.370712	0.51	0.393	0.430685	IDO1/CD274 spots	UBE2E1
SYK	2.82161e-05	0.300034	0.576	0.442	0.43354	IDO1/CD274 spots	SYK
CST6	2.84054e-05	-2.3602	0.037	0.102	0.436449	IDO1/CD274 spots	CST6
PTPN22	2.84194e-05	0.413042	0.377	0.267	0.436664	IDO1/CD274 spots	PTPN22
TAB2	2.92825e-05	0.367755	0.505	0.385	0.449926	IDO1/CD274 spots	TAB2
IGFBP6	2.94604e-05	-1.3528	0.076	0.153	0.452659	IDO1/CD274 spots	IGFBP6
LSS	2.95372e-05	0.329047	0.52	0.401	0.453839	IDO1/CD274 spots	LSS
SDE2	2.96742e-05	0.451098	0.379	0.273	0.455944	IDO1/CD274 spots	SDE2
TSR3	2.99201e-05	0.438121	0.384	0.279	0.459722	IDO1/CD274 spots	TSR3
MPEG1	3.01381e-05	0.250669	0.916	0.887	0.463073	IDO1/CD274 spots	MPEG1
SNF8	3.01654e-05	0.379319	0.47	0.357	0.463492	IDO1/CD274 spots	SNF8
SLC26A11	3.05182e-05	0.436084	0.357	0.252	0.468912	IDO1/CD274 spots	SLC26A11
GZMA	3.05193e-05	0.342631	0.562	0.441	0.468929	IDO1/CD274 spots	GZMA
CCDC189	3.06987e-05	1.01572	0.116	0.059	0.471685	IDO1/CD274 spots	CCDC189
TPM1	3.09623e-05	0.357706	0.468	0.357	0.475736	IDO1/CD274 spots	TPM1
TRADD	3.12263e-05	0.369583	0.51	0.393	0.479793	IDO1/CD274 spots	TRADD
ZC3H12C	3.14187e-05	0.547527	0.281	0.188	0.482748	IDO1/CD274 spots	ZC3H12C
SPG21	3.14384e-05	0.230398	0.734	0.61	0.483051	IDO1/CD274 spots	SPG21
STX3	3.16055e-05	0.454509	0.328	0.225	0.485618	IDO1/CD274 spots	STX3
CCR5	3.17124e-05	0.670177	0.229	0.146	0.487261	IDO1/CD274 spots	CCR5
RGP1	3.17488e-05	0.487633	0.298	0.201	0.48782	IDO1/CD274 spots	RGP1
ZBED4	3.17868e-05	0.497524	0.323	0.223	0.488404	IDO1/CD274 spots	ZBED4
FLII	3.19822e-05	0.229126	0.919	0.882	0.491407	IDO1/CD274 spots	FLII
TAP2	3.22896e-05	0.178972	0.931	0.862	0.49613	IDO1/CD274 spots	TAP2
CLEC10A	3.23844e-05	0.488504	0.534	0.435	0.497586	IDO1/CD274 spots	CLEC10A
PRELID3B	3.2388e-05	0.241114	0.732	0.599	0.497642	IDO1/CD274 spots	PRELID3B
KDELR2	3.25671e-05	-0.322398	0.732	0.781	0.500393	IDO1/CD274 spots	KDELR2
TTYH3	3.25718e-05	0.290667	0.727	0.622	0.500466	IDO1/CD274 spots	TTYH3
FRG1	3.27592e-05	0.338394	0.507	0.385	0.503344	IDO1/CD274 spots	FRG1
MOB3B	3.28681e-05	0.389522	0.392	0.281	0.505018	IDO1/CD274 spots	MOB3B
PRKG1	3.2909e-05	0.58541	0.236	0.151	0.505647	IDO1/CD274 spots	PRKG1
THAP11	3.3052e-05	0.367551	0.451	0.327	0.507844	IDO1/CD274 spots	THAP11
SMIM12	3.3168e-05	0.438589	0.397	0.289	0.509626	IDO1/CD274 spots	SMIM12
JAML	3.32222e-05	0.374059	0.581	0.473	0.510459	IDO1/CD274 spots	JAML
TMEM86A	3.33242e-05	0.42522	0.369	0.262	0.512027	IDO1/CD274 spots	TMEM86A
ACSL4	3.33948e-05	0.396738	0.443	0.333	0.513111	IDO1/CD274 spots	ACSL4
NCR3LG1	3.34985e-05	0.957606	0.131	0.07	0.514705	IDO1/CD274 spots	NCR3LG1
MCU	3.36204e-05	0.767838	0.16	0.091	0.516578	IDO1/CD274 spots	MCU
SATB1	3.39458e-05	0.472309	0.401	0.295	0.521577	IDO1/CD274 spots	SATB1
EIF4EBP3	3.43699e-05	0.390943	0.431	0.315	0.528094	IDO1/CD274 spots	EIF4EBP3
ZFAND3	3.44865e-05	0.410958	0.424	0.313	0.529885	IDO1/CD274 spots	ZFAND3
LRRC8C	3.44997e-05	0.524347	0.239	0.152	0.530088	IDO1/CD274 spots	LRRC8C
HDDC3	3.46414e-05	0.543544	0.234	0.148	0.532265	IDO1/CD274 spots	HDDC3
CBLB	3.46438e-05	0.37066	0.562	0.447	0.532302	IDO1/CD274 spots	CBLB
MRC1	3.47608e-05	0.531781	0.362	0.262	0.534099	IDO1/CD274 spots	MRC1
NFKBIZ	3.48008e-05	0.401272	0.414	0.303	0.534714	IDO1/CD274 spots	NFKBIZ
TNFSF13	3.54787e-05	0.309079	0.522	0.394	0.545129	IDO1/CD274 spots	TNFSF13
MVB12B	3.58115e-05	0.525819	0.293	0.199	0.550243	IDO1/CD274 spots	MVB12B
TMEM165	3.6126e-05	0.291067	0.64	0.519	0.555076	IDO1/CD274 spots	TMEM165
MIER1	3.63878e-05	0.259778	0.606	0.47	0.559099	IDO1/CD274 spots	MIER1
PKNOX1	3.64273e-05	0.654768	0.204	0.126	0.559706	IDO1/CD274 spots	PKNOX1
RAB10	3.67369e-05	0.289805	0.562	0.437	0.564463	IDO1/CD274 spots	RAB10
USP3	3.6801e-05	0.337197	0.52	0.403	0.565447	IDO1/CD274 spots	USP3
MID1IP1	3.70179e-05	0.542819	0.261	0.17	0.568779	IDO1/CD274 spots	MID1IP1
CEMIP2	3.73814e-05	0.490626	0.315	0.218	0.574365	IDO1/CD274 spots	CEMIP2
TNK2	3.75589e-05	0.245353	0.584	0.445	0.577093	IDO1/CD274 spots	TNK2
LONP1	3.77098e-05	0.443855	0.379	0.277	0.579411	IDO1/CD274 spots	LONP1
PFKP	3.78437e-05	0.300676	0.633	0.516	0.581469	IDO1/CD274 spots	PFKP
RNF6	3.81879e-05	0.667533	0.18	0.106	0.586757	IDO1/CD274 spots	RNF6
ADSL	3.82971e-05	0.346828	0.468	0.351	0.588435	IDO1/CD274 spots	ADSL
QKI	3.86351e-05	0.226343	0.914	0.874	0.593629	IDO1/CD274 spots	QKI
GTPBP1	3.86683e-05	0.281658	0.695	0.578	0.594139	IDO1/CD274 spots	GTPBP1
PSMD14	3.87581e-05	0.435969	0.392	0.287	0.595518	IDO1/CD274 spots	PSMD14
PRXL2B	3.92438e-05	0.405398	0.446	0.331	0.602981	IDO1/CD274 spots	PRXL2B
NDST2	3.92779e-05	0.29899	0.532	0.404	0.603504	IDO1/CD274 spots	NDST2
NTRK2	3.9838e-05	-1.48678	0.062	0.132	0.612111	IDO1/CD274 spots	NTRK2
CCDC84	4.03823e-05	0.498782	0.308	0.212	0.620473	IDO1/CD274 spots	CCDC84
LIMD1	4.05955e-05	0.361546	0.451	0.335	0.623749	IDO1/CD274 spots	LIMD1
SHFL	4.06502e-05	0.350028	0.5	0.383	0.62459	IDO1/CD274 spots	SHFL
LCOR	4.07483e-05	0.340201	0.49	0.375	0.626097	IDO1/CD274 spots	LCOR
C3orf62	4.09963e-05	0.651283	0.224	0.143	0.629909	IDO1/CD274 spots	C3orf62
P2RY6	4.10861e-05	0.633208	0.256	0.171	0.631289	IDO1/CD274 spots	P2RY6
PIK3CB	4.10895e-05	0.429738	0.419	0.314	0.63134	IDO1/CD274 spots	PIK3CB
SH3BGRL3	4.11077e-05	0.184584	0.943	0.893	0.631619	IDO1/CD274 spots	SH3BGRL3
ENOX2	4.13468e-05	0.674363	0.182	0.108	0.635293	IDO1/CD274 spots	ENOX2
BBC3	4.16188e-05	0.560263	0.229	0.145	0.639473	IDO1/CD274 spots	BBC3
ARMH3	4.17959e-05	0.327791	0.544	0.42	0.642194	IDO1/CD274 spots	ARMH3
MBP	4.19325e-05	0.395461	0.488	0.377	0.644294	IDO1/CD274 spots	MBP
HLX	4.19919e-05	0.7029	0.202	0.125	0.645206	IDO1/CD274 spots	HLX
ARHGAP26	4.23715e-05	0.384021	0.458	0.346	0.651038	IDO1/CD274 spots	ARHGAP26
SMIM4	4.29538e-05	0.342762	0.547	0.438	0.659985	IDO1/CD274 spots	SMIM4
KLF6	4.33348e-05	0.246515	0.771	0.655	0.66584	IDO1/CD274 spots	KLF6
CD53	4.36509e-05	0.215017	0.914	0.854	0.670695	IDO1/CD274 spots	CD53
ZFP1	4.37898e-05	0.804084	0.155	0.088	0.67283	IDO1/CD274 spots	ZFP1
TMEM87B	4.40248e-05	0.36497	0.478	0.359	0.676441	IDO1/CD274 spots	TMEM87B
COX5A	4.42389e-05	0.182393	0.909	0.871	0.679731	IDO1/CD274 spots	COX5A
ZNF362	4.42961e-05	0.481915	0.33	0.234	0.68061	IDO1/CD274 spots	ZNF362
WHRN	4.44205e-05	0.911486	0.123	0.065	0.682521	IDO1/CD274 spots	WHRN
ZNF317	4.49768e-05	0.455468	0.357	0.256	0.691069	IDO1/CD274 spots	ZNF317
PGK1	4.51629e-05	0.263619	0.707	0.584	0.693928	IDO1/CD274 spots	PGK1
SLC49A4	4.52972e-05	0.558106	0.264	0.175	0.695991	IDO1/CD274 spots	SLC49A4
SH3BP2	4.56873e-05	0.329104	0.626	0.506	0.701986	IDO1/CD274 spots	SH3BP2
G6PD	4.57779e-05	0.477786	0.416	0.316	0.703377	IDO1/CD274 spots	G6PD
NDUFS6	4.59458e-05	0.229283	0.825	0.746	0.705958	IDO1/CD274 spots	NDUFS6
DUSP16	4.59603e-05	0.536725	0.313	0.219	0.706179	IDO1/CD274 spots	DUSP16
SMAD7	4.59931e-05	0.510942	0.325	0.228	0.706684	IDO1/CD274 spots	SMAD7
GRPEL1	4.61397e-05	0.52647	0.345	0.25	0.708936	IDO1/CD274 spots	GRPEL1
SLC39A13	4.61633e-05	0.330231	0.537	0.411	0.709299	IDO1/CD274 spots	SLC39A13
GSTA4	4.64524e-05	-1.40878	0.042	0.107	0.713742	IDO1/CD274 spots	GSTA4
ANP32E	4.64755e-05	0.268954	0.736	0.604	0.714096	IDO1/CD274 spots	ANP32E
RXRA	4.68518e-05	0.29242	0.633	0.511	0.719877	IDO1/CD274 spots	RXRA
PPID	4.73898e-05	0.555845	0.227	0.144	0.728144	IDO1/CD274 spots	PPID
NANS	4.7714e-05	0.340412	0.493	0.382	0.733125	IDO1/CD274 spots	NANS
PARP12	4.77811e-05	0.338225	0.419	0.303	0.734157	IDO1/CD274 spots	PARP12
EIF4A2	4.79916e-05	-0.240759	0.847	0.893	0.737392	IDO1/CD274 spots	EIF4A2
BANF1	4.8152e-05	0.322405	0.717	0.629	0.739856	IDO1/CD274 spots	BANF1
USP9Y	4.83712e-05	0.946509	0.113	0.058	0.743223	IDO1/CD274 spots	USP9Y
CD84	4.88578e-05	0.313295	0.493	0.368	0.750701	IDO1/CD274 spots	CD84
FAM102B	4.93702e-05	0.528135	0.271	0.181	0.758573	IDO1/CD274 spots	FAM102B
CSNK1D	4.97929e-05	0.28559	0.623	0.516	0.765068	IDO1/CD274 spots	CSNK1D
UBR2	5.05946e-05	0.28945	0.608	0.493	0.777387	IDO1/CD274 spots	UBR2
EEF1G	5.08009e-05	-0.200291	0.98	0.992	0.780556	IDO1/CD274 spots	EEF1G
EAF1	5.10568e-05	0.60186	0.227	0.145	0.784488	IDO1/CD274 spots	EAF1
BCKDK	5.10801e-05	0.385261	0.419	0.312	0.784846	IDO1/CD274 spots	BCKDK
CGAS	5.14414e-05	0.518871	0.291	0.199	0.790397	IDO1/CD274 spots	CGAS
SKI	5.15937e-05	0.358661	0.495	0.376	0.792738	IDO1/CD274 spots	SKI
PLA2G2A	5.16499e-05	-1.19261	0.091	0.169	0.793601	IDO1/CD274 spots	PLA2G2A
IQSEC2	5.26404e-05	0.542876	0.273	0.184	0.80882	IDO1/CD274 spots	IQSEC2
FARSA	5.2686e-05	0.398939	0.414	0.31	0.80952	IDO1/CD274 spots	FARSA
CEBPD	5.33505e-05	0.250841	0.7	0.601	0.819731	IDO1/CD274 spots	CEBPD
CAMSAP2	5.33971e-05	0.717452	0.17	0.1	0.820446	IDO1/CD274 spots	CAMSAP2
SPSB1	5.35439e-05	0.385028	0.347	0.243	0.822702	IDO1/CD274 spots	SPSB1
SLC4A2	5.36126e-05	0.380045	0.475	0.365	0.823758	IDO1/CD274 spots	SLC4A2
ALDH3B1	5.37758e-05	0.495847	0.303	0.208	0.826265	IDO1/CD274 spots	ALDH3B1
GPR137	5.37943e-05	0.430641	0.397	0.294	0.826549	IDO1/CD274 spots	GPR137
SYDE1	5.43985e-05	0.683144	0.182	0.11	0.835833	IDO1/CD274 spots	SYDE1
PRKCQ	5.44414e-05	0.471808	0.323	0.224	0.836492	IDO1/CD274 spots	PRKCQ
BCL7B	5.44838e-05	0.349721	0.399	0.286	0.837143	IDO1/CD274 spots	BCL7B
BIRC2	5.45147e-05	0.288759	0.532	0.405	0.837619	IDO1/CD274 spots	BIRC2
MS4A1	5.46118e-05	-0.736356	0.283	0.376	0.83911	IDO1/CD274 spots	MS4A1
AGAP2	5.47306e-05	0.339867	0.53	0.412	0.840935	IDO1/CD274 spots	AGAP2
NR1H2	5.50696e-05	0.37201	0.478	0.368	0.846145	IDO1/CD274 spots	NR1H2
HCST	5.51295e-05	0.384072	0.51	0.395	0.847064	IDO1/CD274 spots	HCST
TNFRSF1A	5.51354e-05	0.311147	0.594	0.478	0.847155	IDO1/CD274 spots	TNFRSF1A
C9orf64	5.58747e-05	0.663187	0.195	0.119	0.858515	IDO1/CD274 spots	C9orf64
SLC27A3	5.59438e-05	0.52886	0.296	0.204	0.859577	IDO1/CD274 spots	SLC27A3
UXS1	5.61279e-05	0.396822	0.352	0.247	0.862405	IDO1/CD274 spots	UXS1
VAPB	5.69863e-05	0.541739	0.293	0.203	0.875595	IDO1/CD274 spots	VAPB
HYAL2	5.75288e-05	0.554656	0.254	0.167	0.883931	IDO1/CD274 spots	HYAL2
CCDC126	5.76695e-05	0.959136	0.116	0.06	0.886091	IDO1/CD274 spots	CCDC126
ANGEL1	5.79912e-05	0.456055	0.384	0.284	0.891034	IDO1/CD274 spots	ANGEL1
FAM120A	5.80037e-05	0.236099	0.81	0.754	0.891226	IDO1/CD274 spots	FAM120A
SLC11A2	5.80689e-05	0.387321	0.47	0.363	0.892229	IDO1/CD274 spots	SLC11A2
TTC7B	5.9007e-05	0.451098	0.325	0.229	0.906643	IDO1/CD274 spots	TTC7B
NR1D1	5.90106e-05	0.897883	0.113	0.058	0.906698	IDO1/CD274 spots	NR1D1
IFIH1	5.91039e-05	0.393255	0.537	0.427	0.908132	IDO1/CD274 spots	IFIH1
MME	5.95287e-05	0.404699	0.397	0.289	0.914658	IDO1/CD274 spots	MME
NKIRAS2	6.08417e-05	0.417571	0.372	0.269	0.934833	IDO1/CD274 spots	NKIRAS2
SEPSECS	6.12329e-05	0.532662	0.232	0.148	0.940844	IDO1/CD274 spots	SEPSECS
YIF1B	6.14699e-05	0.343844	0.515	0.4	0.944484	IDO1/CD274 spots	YIF1B
ADAM33	6.1504e-05	-1.23898	0.076	0.149	0.945008	IDO1/CD274 spots	ADAM33
JUN	6.15112e-05	0.338882	0.493	0.38	0.945119	IDO1/CD274 spots	JUN
THRAP3	6.16422e-05	0.282307	0.564	0.438	0.947132	IDO1/CD274 spots	THRAP3
C1orf198	6.20225e-05	0.504931	0.362	0.265	0.952976	IDO1/CD274 spots	C1orf198
RRAGD	6.2121e-05	0.531956	0.276	0.187	0.954489	IDO1/CD274 spots	RRAGD
ARHGAP22	6.21914e-05	0.426035	0.369	0.27	0.95557	IDO1/CD274 spots	ARHGAP22
PPP2CB	6.27097e-05	0.263513	0.727	0.621	0.963535	IDO1/CD274 spots	PPP2CB
LIPA	6.28088e-05	-0.52865	0.473	0.544	0.965058	IDO1/CD274 spots	LIPA
STRAP	6.2928e-05	0.278052	0.628	0.516	0.966889	IDO1/CD274 spots	STRAP
ARL4A	6.30841e-05	0.482615	0.32	0.224	0.969287	IDO1/CD274 spots	ARL4A
ANAPC11	6.30865e-05	0.41232	0.374	0.271	0.969323	IDO1/CD274 spots	ANAPC11
ATP5F1E	6.31686e-05	0.122741	0.978	0.984	0.970586	IDO1/CD274 spots	ATP5F1E
ST6GAL1	6.32776e-05	-0.44042	0.488	0.561	0.97226	IDO1/CD274 spots	ST6GAL1
LST1	6.33346e-05	0.316184	0.653	0.547	0.973136	IDO1/CD274 spots	LST1
MFHAS1	6.38099e-05	0.411417	0.441	0.339	0.980439	IDO1/CD274 spots	MFHAS1
PRR5L	6.40005e-05	0.534638	0.256	0.17	0.983367	IDO1/CD274 spots	PRR5L
MGAT4A	6.40315e-05	0.323369	0.517	0.399	0.983844	IDO1/CD274 spots	MGAT4A
RAP2C	6.41459e-05	0.31307	0.397	0.284	0.985601	IDO1/CD274 spots	RAP2C
PTDSS1	6.47395e-05	0.328392	0.515	0.4	0.994723	IDO1/CD274 spots	PTDSS1
PHGDH	6.48312e-05	-1.33174	0.042	0.105	0.996131	IDO1/CD274 spots	PHGDH
COX14	6.50595e-05	0.29692	0.611	0.495	0.999639	IDO1/CD274 spots	COX14
GRB2	6.52528e-05	0.341901	0.596	0.498	1	IDO1/CD274 spots	GRB2
SORL1	6.54163e-05	0.447977	0.384	0.284	1	IDO1/CD274 spots	SORL1
UQCRC1	6.55281e-05	0.331987	0.599	0.481	1	IDO1/CD274 spots	UQCRC1
COMMD5	6.55399e-05	0.406376	0.419	0.313	1	IDO1/CD274 spots	COMMD5
SAMD4A	6.56171e-05	0.509861	0.283	0.193	1	IDO1/CD274 spots	SAMD4A
CREBL2	6.58766e-05	0.305412	0.613	0.512	1	IDO1/CD274 spots	CREBL2
MYADM	6.59337e-05	0.331145	0.493	0.378	1	IDO1/CD274 spots	MYADM
ELK1	6.59407e-05	0.493716	0.328	0.234	1	IDO1/CD274 spots	ELK1
UBE2W	6.59664e-05	0.604322	0.303	0.215	1	IDO1/CD274 spots	UBE2W
VAV1	6.62162e-05	0.260359	0.672	0.571	1	IDO1/CD274 spots	VAV1
TSEN34	6.63243e-05	0.519686	0.278	0.19	1	IDO1/CD274 spots	TSEN34
FDX1	6.76417e-05	0.333443	0.623	0.51	1	IDO1/CD274 spots	FDX1
HSPH1	6.77717e-05	0.354308	0.456	0.342	1	IDO1/CD274 spots	HSPH1
MICOS10	6.80495e-05	0.187352	0.887	0.849	1	IDO1/CD274 spots	MICOS10
CDK18	6.80741e-05	0.551192	0.209	0.131	1	IDO1/CD274 spots	CDK18
SUFU	6.82115e-05	0.507158	0.32	0.228	1	IDO1/CD274 spots	SUFU
UBE2Z	6.90998e-05	0.328053	0.525	0.407	1	IDO1/CD274 spots	UBE2Z
C11orf98	6.95699e-05	0.468683	0.315	0.221	1	IDO1/CD274 spots	C11orf98
MAP2K1	6.95794e-05	0.324345	0.67	0.572	1	IDO1/CD274 spots	MAP2K1
PLD2	6.96672e-05	0.450468	0.33	0.232	1	IDO1/CD274 spots	PLD2
NID2	6.97949e-05	0.967159	0.103	0.052	1	IDO1/CD274 spots	NID2
DHRS9	6.99127e-05	-0.877148	0.2	0.284	1	IDO1/CD274 spots	DHRS9
P2RX1	7.092e-05	-0.732398	0.185	0.273	1	IDO1/CD274 spots	P2RX1
STARD4	7.09781e-05	0.496449	0.271	0.182	1	IDO1/CD274 spots	STARD4
ARL2	7.13409e-05	0.368339	0.414	0.303	1	IDO1/CD274 spots	ARL2
SUPT16H	7.14096e-05	0.305233	0.525	0.408	1	IDO1/CD274 spots	SUPT16H
NFE2L2	7.21985e-05	0.230281	0.783	0.706	1	IDO1/CD274 spots	NFE2L2
MESD	7.23592e-05	0.377297	0.47	0.36	1	IDO1/CD274 spots	MESD
CSNK1G2	7.24826e-05	0.252778	0.833	0.739	1	IDO1/CD274 spots	CSNK1G2
HTATIP2	7.24866e-05	0.447329	0.323	0.226	1	IDO1/CD274 spots	HTATIP2
IL12RB2	7.27804e-05	0.498824	0.298	0.205	1	IDO1/CD274 spots	IL12RB2
VAMP7	7.27879e-05	0.440085	0.323	0.224	1	IDO1/CD274 spots	VAMP7
OCIAD1	7.29892e-05	0.249361	0.697	0.561	1	IDO1/CD274 spots	OCIAD1
KIAA0319L	7.34096e-05	0.464249	0.328	0.231	1	IDO1/CD274 spots	KIAA0319L
SESN2	7.39398e-05	0.55633	0.232	0.15	1	IDO1/CD274 spots	SESN2
SCIMP	7.39662e-05	0.498556	0.283	0.193	1	IDO1/CD274 spots	SCIMP
BTN3A2	7.42505e-05	0.333671	0.576	0.465	1	IDO1/CD274 spots	BTN3A2
SLC8B1	7.4539e-05	0.447977	0.401	0.299	1	IDO1/CD274 spots	SLC8B1
NUP93	7.4671e-05	0.50771	0.303	0.211	1	IDO1/CD274 spots	NUP93
CCNDBP1	7.498e-05	0.355873	0.507	0.4	1	IDO1/CD274 spots	CCNDBP1
TRBV18	7.49862e-05	0.939845	0.111	0.057	1	IDO1/CD274 spots	TRBV18
BSCL2	7.50104e-05	0.287015	0.549	0.427	1	IDO1/CD274 spots	BSCL2
HAS2	7.52643e-05	0.595383	0.177	0.106	1	IDO1/CD274 spots	HAS2
CASS4	7.52755e-05	0.680061	0.195	0.121	1	IDO1/CD274 spots	CASS4
JMJD6	7.55077e-05	0.529263	0.293	0.203	1	IDO1/CD274 spots	JMJD6
NFKBID	7.61896e-05	0.481483	0.355	0.262	1	IDO1/CD274 spots	NFKBID
GUK1	7.62638e-05	0.192524	0.948	0.926	1	IDO1/CD274 spots	GUK1
CD3E	7.64964e-05	0.241282	0.692	0.572	1	IDO1/CD274 spots	CD3E
ZDHHC7	7.66719e-05	0.498175	0.404	0.31	1	IDO1/CD274 spots	ZDHHC7
HDLBP	7.66831e-05	-0.22687	0.914	0.931	1	IDO1/CD274 spots	HDLBP
CLN3	7.72405e-05	0.317426	0.493	0.377	1	IDO1/CD274 spots	CLN3
DDX46	7.7515e-05	0.276064	0.576	0.456	1	IDO1/CD274 spots	DDX46
IFFO1	7.75464e-05	0.382794	0.48	0.372	1	IDO1/CD274 spots	IFFO1
NPC2	7.7555e-05	0.14445	0.973	0.949	1	IDO1/CD274 spots	NPC2
VPS26A	7.92925e-05	0.369451	0.389	0.282	1	IDO1/CD274 spots	VPS26A
BAG3	7.9713e-05	0.459945	0.308	0.214	1	IDO1/CD274 spots	BAG3
IL2RG	7.97868e-05	0.234039	0.746	0.643	1	IDO1/CD274 spots	IL2RG
CRIM1	8.0114e-05	0.313418	0.554	0.441	1	IDO1/CD274 spots	CRIM1
TRAPPC1	8.0175e-05	0.250489	0.626	0.512	1	IDO1/CD274 spots	TRAPPC1
SHOX2	8.01887e-05	0.684039	0.167	0.099	1	IDO1/CD274 spots	SHOX2
PLXND1	8.04835e-05	0.236243	0.86	0.816	1	IDO1/CD274 spots	PLXND1
GPCPD1	8.07212e-05	0.345711	0.741	0.701	1	IDO1/CD274 spots	GPCPD1
SMCR8	8.10327e-05	0.501724	0.288	0.198	1	IDO1/CD274 spots	SMCR8
DESI1	8.20165e-05	0.50455	0.308	0.217	1	IDO1/CD274 spots	DESI1
OSR2	8.20189e-05	-1.39136	0.047	0.11	1	IDO1/CD274 spots	OSR2
UQCC3	8.22835e-05	0.397075	0.367	0.264	1	IDO1/CD274 spots	UQCC3
DNAJB12	8.2609e-05	0.399345	0.362	0.261	1	IDO1/CD274 spots	DNAJB12
ANXA1	8.29594e-05	0.137166	0.865	0.826	1	IDO1/CD274 spots	ANXA1
GRK3	8.37594e-05	0.284616	0.554	0.43	1	IDO1/CD274 spots	GRK3
TMEM167B	8.38809e-05	0.378981	0.436	0.328	1	IDO1/CD274 spots	TMEM167B
PPP4R2	8.42328e-05	0.330813	0.626	0.528	1	IDO1/CD274 spots	PPP4R2
TRAPPC4	8.44629e-05	0.33979	0.498	0.386	1	IDO1/CD274 spots	TRAPPC4
MROH1	8.6032e-05	0.373577	0.438	0.332	1	IDO1/CD274 spots	MROH1
BAZ1A	8.67246e-05	0.340001	0.446	0.336	1	IDO1/CD274 spots	BAZ1A
ERO1A	8.73056e-05	0.296835	0.692	0.598	1	IDO1/CD274 spots	ERO1A
AGPAT1	8.78525e-05	0.374068	0.429	0.322	1	IDO1/CD274 spots	AGPAT1
STIMATE	8.84462e-05	0.320707	0.451	0.335	1	IDO1/CD274 spots	STIMATE
RORA	8.86364e-05	0.349538	0.426	0.318	1	IDO1/CD274 spots	RORA
YDJC	8.8662e-05	0.523904	0.239	0.156	1	IDO1/CD274 spots	YDJC
OAS1	8.95267e-05	0.279601	0.576	0.45	1	IDO1/CD274 spots	OAS1
GALNT15	9.03861e-05	1.02435	0.113	0.06	1	IDO1/CD274 spots	GALNT15
GAA	9.05686e-05	0.304146	0.53	0.409	1	IDO1/CD274 spots	GAA
SEMA4D	9.16259e-05	0.219879	0.746	0.636	1	IDO1/CD274 spots	SEMA4D
YWHAQ	9.18356e-05	0.23667	0.833	0.799	1	IDO1/CD274 spots	YWHAQ
LTA4H	9.22527e-05	0.372429	0.616	0.525	1	IDO1/CD274 spots	LTA4H
BATF	9.24144e-05	0.438178	0.369	0.269	1	IDO1/CD274 spots	BATF
RHBDF2	9.24429e-05	0.318477	0.596	0.495	1	IDO1/CD274 spots	RHBDF2
S1PR2	9.28704e-05	0.430465	0.333	0.237	1	IDO1/CD274 spots	S1PR2
CMTM7	9.29188e-05	0.364788	0.404	0.302	1	IDO1/CD274 spots	CMTM7
CISD2	9.30888e-05	0.404595	0.347	0.247	1	IDO1/CD274 spots	CISD2
RTF2	9.35965e-05	0.340189	0.599	0.5	1	IDO1/CD274 spots	RTF2
ERGIC3	9.3646e-05	-0.255884	0.766	0.811	1	IDO1/CD274 spots	ERGIC3
FAM91A1	9.37061e-05	0.299591	0.584	0.463	1	IDO1/CD274 spots	FAM91A1
GLOD4	9.39375e-05	0.44045	0.298	0.204	1	IDO1/CD274 spots	GLOD4
ANXA11	9.39388e-05	0.182863	0.914	0.878	1	IDO1/CD274 spots	ANXA11
CCDC154	9.48754e-05	0.76851	0.133	0.074	1	IDO1/CD274 spots	CCDC154
TMEM204	9.51239e-05	0.503108	0.308	0.218	1	IDO1/CD274 spots	TMEM204
ATP6AP2	9.5577e-05	0.310189	0.569	0.45	1	IDO1/CD274 spots	ATP6AP2
HMGA1	9.57115e-05	0.219224	0.562	0.43	1	IDO1/CD274 spots	HMGA1
HMGB1	9.58648e-05	-0.23434	0.884	0.904	1	IDO1/CD274 spots	HMGB1
FUT4	9.62004e-05	0.542712	0.234	0.153	1	IDO1/CD274 spots	FUT4
USP32	9.65609e-05	0.367694	0.495	0.394	1	IDO1/CD274 spots	USP32
MAP3K11	9.66861e-05	0.309079	0.613	0.498	1	IDO1/CD274 spots	MAP3K11
ATXN1L	9.69121e-05	0.342588	0.406	0.297	1	IDO1/CD274 spots	ATXN1L
ABL2	9.69509e-05	0.731206	0.16	0.094	1	IDO1/CD274 spots	ABL2
CNP	9.77185e-05	0.350857	0.483	0.373	1	IDO1/CD274 spots	CNP
SUSD6	9.79301e-05	0.345853	0.52	0.413	1	IDO1/CD274 spots	SUSD6
PARVG	9.80543e-05	0.367338	0.567	0.477	1	IDO1/CD274 spots	PARVG
XYLT1	9.82025e-05	0.709617	0.15	0.086	1	IDO1/CD274 spots	XYLT1
S100A7	9.89391e-05	-0.541744	0.214	0.313	1	IDO1/CD274 spots	S100A7
PJA1	9.92378e-05	0.667533	0.18	0.11	1	IDO1/CD274 spots	PJA1
SH3BP1	9.98575e-05	0.293561	0.628	0.507	1	IDO1/CD274 spots	SH3BP1
VAMP3	0.000100161	0.283422	0.446	0.327	1	IDO1/CD274 spots	VAMP3
COA3	0.000101124	0.478705	0.323	0.231	1	IDO1/CD274 spots	COA3
TRBC2	0.000101198	0.129665	0.951	0.91	1	IDO1/CD274 spots	TRBC2
EGR2	0.000101581	0.415032	0.352	0.255	1	IDO1/CD274 spots	EGR2
USF2	0.000101806	0.177373	0.963	0.927	1	IDO1/CD274 spots	USF2
PAQR3	0.000102044	0.598585	0.222	0.144	1	IDO1/CD274 spots	PAQR3
H2AFJ	0.000103234	0.310661	0.463	0.345	1	IDO1/CD274 spots	H2AFJ
DVL3	0.000103325	0.413525	0.453	0.356	1	IDO1/CD274 spots	DVL3
TAOK3	0.000103505	0.303758	0.431	0.317	1	IDO1/CD274 spots	TAOK3
ITGA6	0.000103536	-0.437376	0.308	0.407	1	IDO1/CD274 spots	ITGA6
UROS	0.00010421	0.374489	0.323	0.226	1	IDO1/CD274 spots	UROS
IL10RA	0.000104288	0.224771	0.82	0.768	1	IDO1/CD274 spots	IL10RA
ARPC4	0.000105474	0.144882	0.956	0.956	1	IDO1/CD274 spots	ARPC4
SGIP1	0.00010638	0.940928	0.103	0.053	1	IDO1/CD274 spots	SGIP1
CD79B	0.000106504	-0.710287	0.222	0.309	1	IDO1/CD274 spots	CD79B
AGPAT3	0.000106638	0.290277	0.564	0.451	1	IDO1/CD274 spots	AGPAT3
CCDC91	0.000106837	0.251785	0.697	0.585	1	IDO1/CD274 spots	CCDC91
BOD1	0.000107757	0.379852	0.389	0.288	1	IDO1/CD274 spots	BOD1
DAPK3	0.00010793	0.403783	0.374	0.276	1	IDO1/CD274 spots	DAPK3
SRSF3	0.000108199	0.16567	0.931	0.91	1	IDO1/CD274 spots	SRSF3
MSRB2	0.000108634	0.349309	0.416	0.307	1	IDO1/CD274 spots	MSRB2
DDX23	0.000108826	0.295459	0.613	0.498	1	IDO1/CD274 spots	DDX23
NBDY	0.000108903	0.340106	0.404	0.297	1	IDO1/CD274 spots	NBDY
TFPT	0.000109041	0.573174	0.286	0.201	1	IDO1/CD274 spots	TFPT
FBXO22	0.000109403	0.378485	0.36	0.258	1	IDO1/CD274 spots	FBXO22
ATXN7L3	0.000110111	0.365897	0.463	0.355	1	IDO1/CD274 spots	ATXN7L3
BMP1	0.000111267	0.445815	0.414	0.318	1	IDO1/CD274 spots	BMP1
PLBD2	0.000111521	0.326066	0.525	0.418	1	IDO1/CD274 spots	PLBD2
GAS6	0.000111624	-0.390328	0.603	0.669	1	IDO1/CD274 spots	GAS6
DNASE1L1	0.000112219	0.312962	0.406	0.297	1	IDO1/CD274 spots	DNASE1L1
ZNF195	0.000112373	0.410524	0.34	0.244	1	IDO1/CD274 spots	ZNF195
RANBP9	0.000112901	0.449175	0.365	0.268	1	IDO1/CD274 spots	RANBP9
PDCD5	0.000113107	0.351434	0.567	0.452	1	IDO1/CD274 spots	PDCD5
GIT2	0.000113877	0.306458	0.512	0.397	1	IDO1/CD274 spots	GIT2
BCAS3	0.00011513	0.393691	0.347	0.248	1	IDO1/CD274 spots	BCAS3
ZBTB33	0.000115132	0.617201	0.204	0.13	1	IDO1/CD274 spots	ZBTB33
RNF187	0.000115147	0.285636	0.584	0.469	1	IDO1/CD274 spots	RNF187
SNX6	0.000115177	0.30679	0.549	0.436	1	IDO1/CD274 spots	SNX6
SPINT2	0.00011536	0.204937	0.564	0.441	1	IDO1/CD274 spots	SPINT2
TMEM106A	0.000115673	0.256361	0.567	0.439	1	IDO1/CD274 spots	TMEM106A
SASH1	0.00011625	0.306959	0.374	0.268	1	IDO1/CD274 spots	SASH1
PTGER2	0.000116456	0.591114	0.232	0.153	1	IDO1/CD274 spots	PTGER2
PDGFRB	0.000116706	0.322632	0.611	0.505	1	IDO1/CD274 spots	PDGFRB
ZBED2	0.000117674	0.905356	0.106	0.055	1	IDO1/CD274 spots	ZBED2
HDAC5	0.000117742	0.314028	0.446	0.331	1	IDO1/CD274 spots	HDAC5
CUL9	0.000119253	0.35227	0.387	0.282	1	IDO1/CD274 spots	CUL9
AKIP1	0.000119369	0.712434	0.185	0.115	1	IDO1/CD274 spots	AKIP1
RIPOR1	0.000119501	0.382559	0.33	0.233	1	IDO1/CD274 spots	RIPOR1
MYH9	0.000121164	0.126875	0.975	0.981	1	IDO1/CD274 spots	MYH9
ARL4C	0.000121433	0.329694	0.68	0.591	1	IDO1/CD274 spots	ARL4C
PTGES	0.000121718	0.4889	0.273	0.185	1	IDO1/CD274 spots	PTGES
GIMAP1	0.000122072	0.237463	0.539	0.413	1	IDO1/CD274 spots	GIMAP1
CERS2	0.000122208	0.317299	0.589	0.476	1	IDO1/CD274 spots	CERS2
PIK3R5	0.000123191	0.403506	0.315	0.221	1	IDO1/CD274 spots	PIK3R5
TMEM94	0.000123859	0.477678	0.291	0.203	1	IDO1/CD274 spots	TMEM94
FAF2	0.000123864	0.361793	0.429	0.324	1	IDO1/CD274 spots	FAF2
INPP5K	0.000125112	0.471771	0.313	0.221	1	IDO1/CD274 spots	INPP5K
DTNBP1	0.000125272	0.477584	0.283	0.195	1	IDO1/CD274 spots	DTNBP1
PDLIM5	0.000125371	0.336584	0.493	0.389	1	IDO1/CD274 spots	PDLIM5
SAP30	0.000126656	0.543544	0.214	0.138	1	IDO1/CD274 spots	SAP30
DUSP3	0.000126948	0.259666	0.544	0.417	1	IDO1/CD274 spots	DUSP3
ARL3	0.000128452	0.548674	0.261	0.179	1	IDO1/CD274 spots	ARL3
POMP	0.000128762	0.383079	0.448	0.343	1	IDO1/CD274 spots	POMP
KSR1	0.000130714	0.488228	0.318	0.229	1	IDO1/CD274 spots	KSR1
TAZ	0.000130766	0.371066	0.429	0.325	1	IDO1/CD274 spots	TAZ
ZBED1	0.000131213	0.405413	0.411	0.315	1	IDO1/CD274 spots	ZBED1
H6PD	0.000133957	0.361293	0.421	0.319	1	IDO1/CD274 spots	H6PD
TOX4	0.000134278	0.275552	0.569	0.459	1	IDO1/CD274 spots	TOX4
NDUFA12	0.000134608	0.283826	0.525	0.401	1	IDO1/CD274 spots	NDUFA12
C8orf33	0.000135804	0.400278	0.333	0.236	1	IDO1/CD274 spots	C8orf33
LIG4	0.000136401	0.570765	0.241	0.162	1	IDO1/CD274 spots	LIG4
MTCH2	0.00013826	0.366304	0.493	0.388	1	IDO1/CD274 spots	MTCH2
FAM32A	0.000142004	0.256227	0.663	0.537	1	IDO1/CD274 spots	FAM32A
MAD2L1BP	0.000142625	0.451496	0.286	0.197	1	IDO1/CD274 spots	MAD2L1BP
LARS	0.000142778	0.418756	0.377	0.282	1	IDO1/CD274 spots	LARS
SP140L	0.000143821	0.29291	0.495	0.381	1	IDO1/CD274 spots	SP140L
CDH13	0.000144047	0.838937	0.135	0.077	1	IDO1/CD274 spots	CDH13
IFI27	0.000144949	0.140805	0.916	0.876	1	IDO1/CD274 spots	IFI27
ANKRD44	0.000146066	0.258304	0.586	0.463	1	IDO1/CD274 spots	ANKRD44
UROD	0.000146076	0.305592	0.547	0.434	1	IDO1/CD274 spots	UROD
TNKS2	0.000146876	0.228929	0.717	0.6	1	IDO1/CD274 spots	TNKS2
MED8	0.000146993	0.276518	0.47	0.355	1	IDO1/CD274 spots	MED8
ADAT3	0.000147003	0.882814	0.113	0.061	1	IDO1/CD274 spots	ADAT3
SPRR2D	0.000147184	-0.431679	0.219	0.322	1	IDO1/CD274 spots	SPRR2D
KRT16	0.000147461	-0.222865	0.557	0.692	1	IDO1/CD274 spots	KRT16
ANKRD13C	0.000148239	0.521382	0.224	0.146	1	IDO1/CD274 spots	ANKRD13C
IRAK1	0.000148263	0.256041	0.707	0.602	1	IDO1/CD274 spots	IRAK1
MREG	0.00014868	0.369973	0.446	0.341	1	IDO1/CD274 spots	MREG
RBM47	0.000148933	0.477805	0.367	0.275	1	IDO1/CD274 spots	RBM47
C3orf38	0.000149405	0.378461	0.399	0.298	1	IDO1/CD274 spots	C3orf38
NUDT3	0.000149843	0.314761	0.547	0.439	1	IDO1/CD274 spots	NUDT3
FAM98C	0.000150687	0.59908	0.192	0.121	1	IDO1/CD274 spots	FAM98C
ALG2	0.000151197	0.321715	0.389	0.284	1	IDO1/CD274 spots	ALG2
MLF2	0.000151377	0.22753	0.672	0.555	1	IDO1/CD274 spots	MLF2
TNFRSF9	0.000153063	0.620438	0.195	0.123	1	IDO1/CD274 spots	TNFRSF9
CARD16	0.000154206	0.326536	0.527	0.417	1	IDO1/CD274 spots	CARD16
IFI35	0.000154282	0.307844	0.527	0.422	1	IDO1/CD274 spots	IFI35
GPR162	0.000154333	0.799218	0.111	0.059	1	IDO1/CD274 spots	GPR162
MAT2B	0.000155952	0.350795	0.527	0.419	1	IDO1/CD274 spots	MAT2B
TRAPPC9	0.000156188	0.438121	0.377	0.282	1	IDO1/CD274 spots	TRAPPC9
LPIN2	0.000157113	0.36736	0.426	0.321	1	IDO1/CD274 spots	LPIN2
SLF1	0.000158779	0.594056	0.232	0.154	1	IDO1/CD274 spots	SLF1
PLPPR2	0.00015951	0.535233	0.244	0.164	1	IDO1/CD274 spots	PLPPR2
RAB18	0.000160009	0.242797	0.591	0.466	1	IDO1/CD274 spots	RAB18
SELENOW	0.00016201	0.27705	0.478	0.36	1	IDO1/CD274 spots	SELENOW
SUPT5H	0.000163038	0.302733	0.631	0.525	1	IDO1/CD274 spots	SUPT5H
AVIL	0.000164043	0.710441	0.163	0.098	1	IDO1/CD274 spots	AVIL
ADH5	0.000164908	0.258944	0.554	0.433	1	IDO1/CD274 spots	ADH5
GLUD1	0.000165293	0.429495	0.291	0.201	1	IDO1/CD274 spots	GLUD1
HNMT	0.000167213	0.441182	0.33	0.238	1	IDO1/CD274 spots	HNMT
BAG1	0.00016742	0.248437	0.648	0.522	1	IDO1/CD274 spots	BAG1
ATP6V1E1	0.000167435	0.366705	0.47	0.368	1	IDO1/CD274 spots	ATP6V1E1
KCNE3	0.000168157	0.415643	0.335	0.243	1	IDO1/CD274 spots	KCNE3
ZNF410	0.000168631	0.332487	0.461	0.351	1	IDO1/CD274 spots	ZNF410
PELO	0.000174918	0.446919	0.251	0.168	1	IDO1/CD274 spots	PELO
CDK16	0.000175604	0.380848	0.367	0.269	1	IDO1/CD274 spots	CDK16
PARP9	0.000175984	0.334878	0.498	0.393	1	IDO1/CD274 spots	PARP9
EBF4	0.000176317	0.687027	0.15	0.088	1	IDO1/CD274 spots	EBF4
KRT79	0.000176422	-2.12327	0.044	0.103	1	IDO1/CD274 spots	KRT79
MMP25	0.000176815	0.882814	0.113	0.061	1	IDO1/CD274 spots	MMP25
PRSS23	0.000177039	0.253098	0.663	0.565	1	IDO1/CD274 spots	PRSS23
WWP1	0.000177098	-0.742147	0.19	0.271	1	IDO1/CD274 spots	WWP1
KLK6	0.000177462	-0.844636	0.163	0.251	1	IDO1/CD274 spots	KLK6
ARHGAP17	0.000177975	0.232191	0.695	0.577	1	IDO1/CD274 spots	ARHGAP17
KLHL5	0.00017823	0.254001	0.663	0.551	1	IDO1/CD274 spots	KLHL5
RNF115	0.000179442	0.343484	0.463	0.36	1	IDO1/CD274 spots	RNF115
NARF	0.000179877	0.296927	0.505	0.393	1	IDO1/CD274 spots	NARF
MOSPD3	0.000180494	0.619034	0.177	0.11	1	IDO1/CD274 spots	MOSPD3
IRAK2	0.000180926	0.609945	0.195	0.124	1	IDO1/CD274 spots	IRAK2
PDCL3	0.000180976	0.373301	0.377	0.28	1	IDO1/CD274 spots	PDCL3
SPATA13	0.00018377	0.2924	0.493	0.385	1	IDO1/CD274 spots	SPATA13
PRORP	0.000184617	0.531471	0.251	0.171	1	IDO1/CD274 spots	PRORP
PPP1R16B	0.000185202	0.31701	0.446	0.336	1	IDO1/CD274 spots	PPP1R16B
DCP1A	0.000185947	0.377036	0.352	0.256	1	IDO1/CD274 spots	DCP1A
SMYD2	0.000187865	0.48078	0.281	0.196	1	IDO1/CD274 spots	SMYD2
SCO1	0.000187924	0.4454	0.276	0.191	1	IDO1/CD274 spots	SCO1
FUT7	0.000188304	0.542751	0.234	0.156	1	IDO1/CD274 spots	FUT7
STK40	0.000188456	0.347968	0.51	0.404	1	IDO1/CD274 spots	STK40
N4BP2L1	0.000189516	0.395645	0.365	0.268	1	IDO1/CD274 spots	N4BP2L1
RNF114	0.000189708	0.250809	0.621	0.501	1	IDO1/CD274 spots	RNF114
AHR	0.000191085	0.26999	0.589	0.475	1	IDO1/CD274 spots	AHR
PPP2R5A	0.000191451	0.391322	0.394	0.297	1	IDO1/CD274 spots	PPP2R5A
HPS3	0.000191628	0.474243	0.241	0.162	1	IDO1/CD274 spots	HPS3
FBXO11	0.000192079	0.369767	0.369	0.273	1	IDO1/CD274 spots	FBXO11
ERMP1	0.000192312	0.535484	0.239	0.161	1	IDO1/CD274 spots	ERMP1
IL2RB	0.000192582	0.272601	0.596	0.477	1	IDO1/CD274 spots	IL2RB
PALM2-AKAP2	0.00019345	0.294775	0.512	0.398	1	IDO1/CD274 spots	PALM2-AKAP2
NUP35	0.000195028	0.687122	0.172	0.107	1	IDO1/CD274 spots	NUP35
TRPC4AP	0.00019565	0.33115	0.473	0.369	1	IDO1/CD274 spots	TRPC4AP
CMTM1	0.000195707	0.461713	0.286	0.2	1	IDO1/CD274 spots	CMTM1
PERP	0.000196112	-0.471877	0.227	0.312	1	IDO1/CD274 spots	PERP
PIF1	0.000196471	0.914219	0.121	0.067	1	IDO1/CD274 spots	PIF1
DOK3	0.00019738	0.381082	0.389	0.291	1	IDO1/CD274 spots	DOK3
ZDHHC3	0.000198559	0.378543	0.446	0.348	1	IDO1/CD274 spots	ZDHHC3
LAMB1	0.000199529	0.416963	0.404	0.307	1	IDO1/CD274 spots	LAMB1
PIGG	0.000199601	0.389421	0.374	0.276	1	IDO1/CD274 spots	PIGG
MYL12B	0.000199828	0.314373	0.493	0.386	1	IDO1/CD274 spots	MYL12B
GSKIP	0.000199869	0.535082	0.229	0.152	1	IDO1/CD274 spots	GSKIP
PTPRU	0.000200227	0.821813	0.126	0.071	1	IDO1/CD274 spots	PTPRU
GRK2	0.000200483	0.213583	0.894	0.829	1	IDO1/CD274 spots	GRK2
C14orf119	0.000201152	0.281673	0.608	0.503	1	IDO1/CD274 spots	C14orf119
LAMA4	0.000201586	0.267258	0.547	0.423	1	IDO1/CD274 spots	LAMA4
NDUFS1	0.000202178	0.291706	0.461	0.352	1	IDO1/CD274 spots	NDUFS1
CD72	0.000202866	0.304891	0.473	0.366	1	IDO1/CD274 spots	CD72
FHL3	0.000203012	0.431207	0.315	0.228	1	IDO1/CD274 spots	FHL3
SERINC5	0.000206736	0.450498	0.342	0.253	1	IDO1/CD274 spots	SERINC5
APOBEC3C	0.000207285	0.31041	0.52	0.408	1	IDO1/CD274 spots	APOBEC3C
HMOX1	0.000207609	0.777129	0.478	0.391	1	IDO1/CD274 spots	HMOX1
TM6SF1	0.000207609	0.477476	0.266	0.184	1	IDO1/CD274 spots	TM6SF1
ICMT	0.000211582	0.295782	0.446	0.338	1	IDO1/CD274 spots	ICMT
TRAV1-2	0.000211601	0.66996	0.143	0.083	1	IDO1/CD274 spots	TRAV1-2
LRRFIP2	0.000211656	0.43235	0.365	0.271	1	IDO1/CD274 spots	LRRFIP2
WIPI2	0.000212275	0.317903	0.466	0.366	1	IDO1/CD274 spots	WIPI2
ACE	0.000212487	0.340943	0.52	0.41	1	IDO1/CD274 spots	ACE
SLC30A7	0.000213782	0.340166	0.488	0.389	1	IDO1/CD274 spots	SLC30A7
PPM1G	0.000214057	0.250855	0.667	0.547	1	IDO1/CD274 spots	PPM1G
SAMD3	0.000214675	0.334228	0.426	0.321	1	IDO1/CD274 spots	SAMD3
ELK3	0.000215545	0.393395	0.424	0.329	1	IDO1/CD274 spots	ELK3
ELAVL1	0.000215895	0.243656	0.547	0.426	1	IDO1/CD274 spots	ELAVL1
RCAN1	0.000216041	0.366899	0.313	0.221	1	IDO1/CD274 spots	RCAN1
THOC6	0.000216797	0.560463	0.246	0.169	1	IDO1/CD274 spots	THOC6
GNGT2	0.000217007	0.702421	0.153	0.091	1	IDO1/CD274 spots	GNGT2
TRAV21	0.00021704	0.700657	0.145	0.085	1	IDO1/CD274 spots	TRAV21
GCLM	0.000217397	0.461082	0.229	0.152	1	IDO1/CD274 spots	GCLM
ZNF865	0.000218613	0.424071	0.283	0.196	1	IDO1/CD274 spots	ZNF865
TBC1D9	0.000220019	0.262875	0.714	0.616	1	IDO1/CD274 spots	TBC1D9
TMEM53	0.000221188	0.756	0.143	0.084	1	IDO1/CD274 spots	TMEM53
PPL	0.000221923	-0.640389	0.202	0.287	1	IDO1/CD274 spots	PPL
HELZ2	0.000222399	0.367725	0.379	0.281	1	IDO1/CD274 spots	HELZ2
KLHL24	0.000222714	0.251505	0.599	0.477	1	IDO1/CD274 spots	KLHL24
TFEB	0.000224567	0.347968	0.382	0.284	1	IDO1/CD274 spots	TFEB
ATP5PD	0.000225403	0.235649	0.781	0.707	1	IDO1/CD274 spots	ATP5PD
SPARC	0.000225767	-0.554313	0.914	0.88	1	IDO1/CD274 spots	SPARC
NIT1	0.000228582	0.37393	0.384	0.286	1	IDO1/CD274 spots	NIT1
MR1	0.000229109	0.394809	0.357	0.262	1	IDO1/CD274 spots	MR1
NDUFB9	0.000230882	0.27459	0.579	0.467	1	IDO1/CD274 spots	NDUFB9
SF3B6	0.000230949	0.304309	0.532	0.425	1	IDO1/CD274 spots	SF3B6
ATXN7	0.000231839	0.269674	0.567	0.451	1	IDO1/CD274 spots	ATXN7
LIX1L	0.000232046	0.402188	0.369	0.275	1	IDO1/CD274 spots	LIX1L
PREP	0.000232367	0.374967	0.431	0.336	1	IDO1/CD274 spots	PREP
AGFG2	0.000232872	0.328444	0.335	0.238	1	IDO1/CD274 spots	AGFG2
ALAS1	0.000232996	0.836326	0.116	0.064	1	IDO1/CD274 spots	ALAS1
LPCAT1	0.000233051	0.271561	0.64	0.538	1	IDO1/CD274 spots	LPCAT1
ABHD12	0.000235458	0.267216	0.682	0.583	1	IDO1/CD274 spots	ABHD12
ABCC4	0.000236591	0.467776	0.227	0.15	1	IDO1/CD274 spots	ABCC4
TGFB1	0.000237005	0.205423	0.813	0.722	1	IDO1/CD274 spots	TGFB1
COLGALT1	0.000237768	0.224922	0.771	0.687	1	IDO1/CD274 spots	COLGALT1
GOLM1	0.000239932	0.245219	0.559	0.442	1	IDO1/CD274 spots	GOLM1
UBAP1	0.000240059	0.421826	0.313	0.225	1	IDO1/CD274 spots	UBAP1
FGD3	0.000242381	0.317658	0.473	0.368	1	IDO1/CD274 spots	FGD3
PMAIP1	0.000242439	0.642586	0.197	0.128	1	IDO1/CD274 spots	PMAIP1
RNF5	0.000244745	0.267682	0.537	0.425	1	IDO1/CD274 spots	RNF5
PRKACA	0.000244927	0.260263	0.64	0.524	1	IDO1/CD274 spots	PRKACA
PHF20L1	0.000246353	0.339973	0.379	0.281	1	IDO1/CD274 spots	PHF20L1
RNH1	0.000248242	0.203793	0.786	0.695	1	IDO1/CD274 spots	RNH1
RNF14	0.000248902	0.422256	0.421	0.33	1	IDO1/CD274 spots	RNF14
PRKAA1	0.000249274	0.310874	0.424	0.319	1	IDO1/CD274 spots	PRKAA1
MIF4GD	0.000251549	0.428792	0.298	0.212	1	IDO1/CD274 spots	MIF4GD
OGFR	0.000254201	0.293886	0.534	0.435	1	IDO1/CD274 spots	OGFR
CUL4A	0.000254876	0.296368	0.569	0.468	1	IDO1/CD274 spots	CUL4A
TACO1	0.000255455	0.562527	0.207	0.135	1	IDO1/CD274 spots	TACO1
PITPNB	0.000255552	0.304095	0.527	0.419	1	IDO1/CD274 spots	PITPNB
CD8B	0.00025672	0.440201	0.3	0.214	1	IDO1/CD274 spots	CD8B
LARP7	0.000257533	0.444674	0.347	0.259	1	IDO1/CD274 spots	LARP7
MED15	0.000258493	0.325279	0.611	0.518	1	IDO1/CD274 spots	MED15
BHLHE41	0.000259606	0.451863	0.286	0.202	1	IDO1/CD274 spots	BHLHE41
NTPCR	0.000259623	0.484289	0.227	0.15	1	IDO1/CD274 spots	NTPCR
MFSD10	0.000265412	0.244156	0.53	0.411	1	IDO1/CD274 spots	MFSD10
TIMM29	0.000266951	0.48078	0.276	0.193	1	IDO1/CD274 spots	TIMM29
STIM1	0.00026725	0.284695	0.448	0.34	1	IDO1/CD274 spots	STIM1
MIEN1	0.000267523	0.273803	0.429	0.32	1	IDO1/CD274 spots	MIEN1
MINDY2	0.000268012	0.309079	0.404	0.304	1	IDO1/CD274 spots	MINDY2
RASAL2	0.000269926	0.505618	0.234	0.158	1	IDO1/CD274 spots	RASAL2
UTP4	0.000270418	0.355208	0.32	0.228	1	IDO1/CD274 spots	UTP4
HAGHL	0.000270525	0.536489	0.241	0.164	1	IDO1/CD274 spots	HAGHL
PDGFRL	0.000271298	-1.18369	0.079	0.144	1	IDO1/CD274 spots	PDGFRL
COX6B1	0.000271527	0.17047	0.879	0.808	1	IDO1/CD274 spots	COX6B1
IL6ST	0.00027231	-0.284859	0.665	0.731	1	IDO1/CD274 spots	IL6ST
SLFN13	0.000272342	0.590492	0.185	0.117	1	IDO1/CD274 spots	SLFN13
MARK2	0.000274425	0.329351	0.441	0.34	1	IDO1/CD274 spots	MARK2
CD96	0.000274905	0.282926	0.596	0.486	1	IDO1/CD274 spots	CD96
FLCN	0.000275778	0.404359	0.296	0.209	1	IDO1/CD274 spots	FLCN
TPRA1	0.000277981	0.389002	0.355	0.262	1	IDO1/CD274 spots	TPRA1
DOCK10	0.000278552	0.310901	0.409	0.307	1	IDO1/CD274 spots	DOCK10
CD247	0.000278768	0.442178	0.303	0.217	1	IDO1/CD274 spots	CD247
TRIB2	0.000279479	0.300868	0.436	0.332	1	IDO1/CD274 spots	TRIB2
UAP1L1	0.000280859	0.412254	0.342	0.253	1	IDO1/CD274 spots	UAP1L1
MTMR4	0.000283656	0.385314	0.365	0.271	1	IDO1/CD274 spots	MTMR4
CCDC57	0.000285704	0.334678	0.404	0.304	1	IDO1/CD274 spots	CCDC57
RHBDD2	0.000286964	0.394939	0.421	0.329	1	IDO1/CD274 spots	RHBDD2
EGLN3	0.000292247	0.436314	0.283	0.199	1	IDO1/CD274 spots	EGLN3
DCUN1D3	0.000292626	0.534145	0.276	0.197	1	IDO1/CD274 spots	DCUN1D3
IL27RA	0.000292827	0.243626	0.48	0.358	1	IDO1/CD274 spots	IL27RA
TGIF2	0.000294173	0.510126	0.271	0.191	1	IDO1/CD274 spots	TGIF2
ZC3H4	0.000294511	0.278173	0.606	0.505	1	IDO1/CD274 spots	ZC3H4
SYNGR3	0.000295635	0.75548	0.185	0.12	1	IDO1/CD274 spots	SYNGR3
MAP2K3	0.000298622	0.236396	0.682	0.591	1	IDO1/CD274 spots	MAP2K3
SPTAN1	0.000299522	0.236966	0.692	0.604	1	IDO1/CD274 spots	SPTAN1
GNAI3	0.000304748	0.243818	0.658	0.546	1	IDO1/CD274 spots	GNAI3
AZGP1	0.000304771	-0.767737	0.057	0.119	1	IDO1/CD274 spots	AZGP1
C11orf96	0.000304961	0.654346	0.167	0.104	1	IDO1/CD274 spots	C11orf96
USP11	0.000305278	0.295094	0.453	0.351	1	IDO1/CD274 spots	USP11
MAFG	0.000305636	0.450193	0.251	0.171	1	IDO1/CD274 spots	MAFG
EMG1	0.000306142	0.355417	0.372	0.277	1	IDO1/CD274 spots	EMG1
MUL1	0.000306312	0.60742	0.204	0.135	1	IDO1/CD274 spots	MUL1
AKR1A1	0.000306404	0.272823	0.766	0.714	1	IDO1/CD274 spots	AKR1A1
NBN	0.000306596	0.377466	0.426	0.329	1	IDO1/CD274 spots	NBN
CASP8	0.000307828	0.31323	0.488	0.381	1	IDO1/CD274 spots	CASP8
G6PC3	0.00030884	0.500505	0.333	0.249	1	IDO1/CD274 spots	G6PC3
DCLK1	0.000309885	-1.09405	0.091	0.158	1	IDO1/CD274 spots	DCLK1
ADAM10	0.000310441	0.32462	0.433	0.33	1	IDO1/CD274 spots	ADAM10
ZSWIM8	0.00031098	0.475372	0.36	0.273	1	IDO1/CD274 spots	ZSWIM8
UBL3	0.000310997	0.255295	0.606	0.496	1	IDO1/CD274 spots	UBL3
AKIRIN2	0.000311229	0.286038	0.5	0.391	1	IDO1/CD274 spots	AKIRIN2
TMEM138	0.000311513	0.387768	0.325	0.236	1	IDO1/CD274 spots	TMEM138
HAAO	0.000311616	0.50485	0.278	0.2	1	IDO1/CD274 spots	HAAO
FIBP	0.000311769	0.291157	0.399	0.297	1	IDO1/CD274 spots	FIBP
MECP2	0.000313365	0.4107	0.305	0.218	1	IDO1/CD274 spots	MECP2
TMEM80	0.000314213	0.451098	0.241	0.163	1	IDO1/CD274 spots	TMEM80
GNPTG	0.000317747	0.257382	0.648	0.552	1	IDO1/CD274 spots	GNPTG
NRBF2	0.000318369	0.383079	0.352	0.261	1	IDO1/CD274 spots	NRBF2
HDGF	0.000323893	0.227819	0.768	0.688	1	IDO1/CD274 spots	HDGF
IPO13	0.000324666	0.488049	0.266	0.186	1	IDO1/CD274 spots	IPO13
ARRB1	0.000325203	0.367972	0.399	0.303	1	IDO1/CD274 spots	ARRB1
PLCB3	0.000325441	0.370479	0.32	0.232	1	IDO1/CD274 spots	PLCB3
SNX20	0.000326026	0.291746	0.601	0.502	1	IDO1/CD274 spots	SNX20
HSD3B7	0.000326796	0.589187	0.192	0.124	1	IDO1/CD274 spots	HSD3B7
GLIS2	0.000327019	0.510337	0.217	0.144	1	IDO1/CD274 spots	GLIS2
VPS18	0.000327148	0.543544	0.202	0.132	1	IDO1/CD274 spots	VPS18
CPPED1	0.000327396	0.449609	0.342	0.256	1	IDO1/CD274 spots	CPPED1
VCPIP1	0.000330562	0.333201	0.411	0.313	1	IDO1/CD274 spots	VCPIP1
NDUFS3	0.000330622	0.302565	0.443	0.338	1	IDO1/CD274 spots	NDUFS3
OTULIN	0.000332484	0.401591	0.342	0.252	1	IDO1/CD274 spots	OTULIN
HARS2	0.000332665	0.467444	0.236	0.16	1	IDO1/CD274 spots	HARS2
ERAL1	0.000332858	0.311202	0.374	0.276	1	IDO1/CD274 spots	ERAL1
DCTN6	0.000333406	0.260777	0.505	0.394	1	IDO1/CD274 spots	DCTN6
ETS2	0.000333979	0.383079	0.377	0.286	1	IDO1/CD274 spots	ETS2
CTSK	0.000334792	-0.35119	0.82	0.841	1	IDO1/CD274 spots	CTSK
NCK1	0.00033711	0.367895	0.397	0.303	1	IDO1/CD274 spots	NCK1
BMP8A	0.000340313	0.810273	0.108	0.059	1	IDO1/CD274 spots	BMP8A
KDM3B	0.000342472	0.339862	0.441	0.344	1	IDO1/CD274 spots	KDM3B
ALKBH5	0.000343536	0.291861	0.599	0.5	1	IDO1/CD274 spots	ALKBH5
ACAA1	0.000344366	0.283177	0.515	0.41	1	IDO1/CD274 spots	ACAA1
COPS7A	0.000345833	0.307654	0.478	0.377	1	IDO1/CD274 spots	COPS7A
MANBA	0.000346465	0.361841	0.372	0.28	1	IDO1/CD274 spots	MANBA
ZNF331	0.000347501	0.536489	0.3	0.221	1	IDO1/CD274 spots	ZNF331
MBD6	0.000347708	0.319926	0.495	0.394	1	IDO1/CD274 spots	MBD6
MCF2L	0.000349474	-0.815813	0.099	0.169	1	IDO1/CD274 spots	MCF2L
CDC5L	0.000349649	0.419013	0.372	0.282	1	IDO1/CD274 spots	CDC5L
PDS5A	0.000350067	0.199315	0.754	0.636	1	IDO1/CD274 spots	PDS5A
TMEM60	0.000352526	0.453469	0.281	0.199	1	IDO1/CD274 spots	TMEM60
ATP2C1	0.000353126	0.340706	0.392	0.294	1	IDO1/CD274 spots	ATP2C1
ETV7	0.000354853	0.472112	0.266	0.186	1	IDO1/CD274 spots	ETV7
COPS9	0.000357957	0.297062	0.495	0.385	1	IDO1/CD274 spots	COPS9
ADAP2	0.000358765	0.399637	0.409	0.322	1	IDO1/CD274 spots	ADAP2
BTRC	0.000359246	0.476898	0.249	0.171	1	IDO1/CD274 spots	BTRC
ZBTB17	0.000360827	0.304986	0.379	0.28	1	IDO1/CD274 spots	ZBTB17
TRIM27	0.0003616	0.247213	0.542	0.426	1	IDO1/CD274 spots	TRIM27
PAPOLG	0.000361751	0.433552	0.276	0.195	1	IDO1/CD274 spots	PAPOLG
AP4B1	0.000362112	0.362621	0.404	0.309	1	IDO1/CD274 spots	AP4B1
EOGT	0.000362398	0.389421	0.365	0.274	1	IDO1/CD274 spots	EOGT
IGF2BP2	0.000364862	0.81648	0.103	0.056	1	IDO1/CD274 spots	IGF2BP2
ETS1	0.000366375	0.208049	0.805	0.75	1	IDO1/CD274 spots	ETS1
SNX11	0.000367282	0.413965	0.345	0.255	1	IDO1/CD274 spots	SNX11
UBE2E2	0.000369533	0.255212	0.69	0.586	1	IDO1/CD274 spots	UBE2E2
SUMO1	0.000370072	0.205363	0.754	0.651	1	IDO1/CD274 spots	SUMO1
C4orf3	0.000372304	0.182815	0.877	0.84	1	IDO1/CD274 spots	C4orf3
IDI1	0.000372923	0.359264	0.441	0.348	1	IDO1/CD274 spots	IDI1
TRMT2A	0.000374044	0.328358	0.443	0.34	1	IDO1/CD274 spots	TRMT2A
ZBTB2	0.000375125	0.579066	0.229	0.157	1	IDO1/CD274 spots	ZBTB2
STON2	0.000377229	-0.812108	0.209	0.282	1	IDO1/CD274 spots	STON2
MITD1	0.000377472	0.222014	0.458	0.344	1	IDO1/CD274 spots	MITD1
MVD	0.000380249	0.298859	0.433	0.332	1	IDO1/CD274 spots	MVD
POLR2C	0.000381972	0.35941	0.365	0.271	1	IDO1/CD274 spots	POLR2C
SMG5	0.000383222	0.376803	0.355	0.263	1	IDO1/CD274 spots	SMG5
RBM39	0.000385058	0.142605	0.847	0.761	1	IDO1/CD274 spots	RBM39
ZBTB7A	0.000386813	0.225037	0.796	0.683	1	IDO1/CD274 spots	ZBTB7A
KCTD10	0.000387705	0.357393	0.362	0.27	1	IDO1/CD274 spots	KCTD10
ZNRF2	0.000388205	0.420869	0.266	0.184	1	IDO1/CD274 spots	ZNRF2
ORAI2	0.000389332	0.307772	0.5	0.397	1	IDO1/CD274 spots	ORAI2
KHDRBS1	0.00039301	0.207541	0.749	0.66	1	IDO1/CD274 spots	KHDRBS1
DNAJB9	0.000393654	-0.634598	0.239	0.317	1	IDO1/CD274 spots	DNAJB9
STMN3	0.000393878	0.553617	0.214	0.144	1	IDO1/CD274 spots	STMN3
FAM3C	0.000396028	-0.445809	0.436	0.506	1	IDO1/CD274 spots	FAM3C
DLL1	0.000399366	0.479494	0.219	0.146	1	IDO1/CD274 spots	DLL1
APOBEC3H	0.000401955	0.78301	0.118	0.067	1	IDO1/CD274 spots	APOBEC3H
COMMD4	0.000402472	0.40479	0.419	0.327	1	IDO1/CD274 spots	COMMD4
XAF1	0.000403074	0.272858	0.626	0.514	1	IDO1/CD274 spots	XAF1
SDS	0.000404064	0.833994	0.111	0.062	1	IDO1/CD274 spots	SDS
C5orf22	0.000404406	0.58514	0.2	0.132	1	IDO1/CD274 spots	C5orf22
NDUFS7	0.000405364	0.490228	0.268	0.191	1	IDO1/CD274 spots	NDUFS7
SDK1	0.000406701	0.429155	0.293	0.21	1	IDO1/CD274 spots	SDK1
ABCA9	0.00040676	-0.822627	0.108	0.179	1	IDO1/CD274 spots	ABCA9
PIN1	0.000407007	0.263785	0.483	0.371	1	IDO1/CD274 spots	PIN1
E2F4	0.000407827	0.265814	0.515	0.404	1	IDO1/CD274 spots	E2F4
MSANTD4	0.00040798	0.464053	0.249	0.171	1	IDO1/CD274 spots	MSANTD4
CCDC92	0.000411321	0.432562	0.283	0.202	1	IDO1/CD274 spots	CCDC92
NFIB	0.000412218	-0.876631	0.214	0.285	1	IDO1/CD274 spots	NFIB
ATAD2B	0.000413245	0.307098	0.392	0.293	1	IDO1/CD274 spots	ATAD2B
PTAR1	0.00041457	0.301919	0.416	0.316	1	IDO1/CD274 spots	PTAR1
SURF4	0.000414589	0.229379	0.756	0.674	1	IDO1/CD274 spots	SURF4
HNRNPC	0.000416161	0.159225	0.938	0.928	1	IDO1/CD274 spots	HNRNPC
TXNDC9	0.000416266	0.386721	0.35	0.262	1	IDO1/CD274 spots	TXNDC9
ARAP1	0.000419142	0.219811	0.82	0.751	1	IDO1/CD274 spots	ARAP1
TMEM63A	0.000420189	0.282989	0.5	0.4	1	IDO1/CD274 spots	TMEM63A
DYNC1I2	0.000422048	0.3999	0.355	0.264	1	IDO1/CD274 spots	DYNC1I2
FLOT1	0.000422564	0.263349	0.66	0.564	1	IDO1/CD274 spots	FLOT1
SPACA6	0.000422683	0.772051	0.118	0.067	1	IDO1/CD274 spots	SPACA6
PRPF19	0.000423665	0.281223	0.448	0.342	1	IDO1/CD274 spots	PRPF19
CDK19	0.000424677	0.585596	0.195	0.128	1	IDO1/CD274 spots	CDK19
MAP3K2	0.000426428	0.363526	0.382	0.29	1	IDO1/CD274 spots	MAP3K2
ARHGEF7	0.000427362	0.37537	0.357	0.267	1	IDO1/CD274 spots	ARHGEF7
PSMB4	0.000429251	0.13504	0.919	0.876	1	IDO1/CD274 spots	PSMB4
CDC34	0.000432674	0.29271	0.47	0.368	1	IDO1/CD274 spots	CDC34
RIPOR3	0.000434764	0.461739	0.266	0.187	1	IDO1/CD274 spots	RIPOR3
CD47	0.000434888	0.234013	0.68	0.57	1	IDO1/CD274 spots	CD47
SLC25A24	0.000436129	0.385778	0.355	0.262	1	IDO1/CD274 spots	SLC25A24
RAD23A	0.000439077	0.267909	0.672	0.598	1	IDO1/CD274 spots	RAD23A
TMEM119	0.000441273	0.813384	0.116	0.066	1	IDO1/CD274 spots	TMEM119
PIK3CG	0.000443465	0.349493	0.382	0.288	1	IDO1/CD274 spots	PIK3CG
UPRT	0.000445709	0.462553	0.254	0.176	1	IDO1/CD274 spots	UPRT
TADA3	0.000446954	0.23493	0.606	0.497	1	IDO1/CD274 spots	TADA3
SARDH	0.000447137	0.47643	0.234	0.16	1	IDO1/CD274 spots	SARDH
TYK2	0.000448345	0.269123	0.601	0.496	1	IDO1/CD274 spots	TYK2
INPP5F	0.000448622	0.483827	0.232	0.158	1	IDO1/CD274 spots	INPP5F
RIC1	0.000451899	0.29932	0.436	0.332	1	IDO1/CD274 spots	RIC1
CAMTA1	0.000452438	0.451523	0.266	0.187	1	IDO1/CD274 spots	CAMTA1
ERI1	0.000452701	0.563343	0.19	0.123	1	IDO1/CD274 spots	ERI1
TMEM251	0.000454031	0.54441	0.219	0.149	1	IDO1/CD274 spots	TMEM251
PPP1R11	0.000455711	0.255084	0.596	0.484	1	IDO1/CD274 spots	PPP1R11
PACS1	0.000456922	0.31757	0.419	0.321	1	IDO1/CD274 spots	PACS1
SPNS3	0.000457304	0.706734	0.133	0.079	1	IDO1/CD274 spots	SPNS3
MAPK14	0.000458765	0.281742	0.611	0.501	1	IDO1/CD274 spots	MAPK14
PIP5K1A	0.00046208	0.485329	0.229	0.156	1	IDO1/CD274 spots	PIP5K1A
POLR3GL	0.000463743	0.375388	0.291	0.207	1	IDO1/CD274 spots	POLR3GL
IGKV5-2	0.000464089	-1.08049	0.076	0.14	1	IDO1/CD274 spots	IGKV5-2
NFKBIB	0.000465217	0.594833	0.214	0.146	1	IDO1/CD274 spots	NFKBIB
SNX14	0.000465423	0.396062	0.379	0.288	1	IDO1/CD274 spots	SNX14
ZNF200	0.000466067	0.553563	0.197	0.13	1	IDO1/CD274 spots	ZNF200
TRIM29	0.000470956	-0.73399	0.264	0.347	1	IDO1/CD274 spots	TRIM29
PITPNC1	0.000472572	0.314412	0.493	0.396	1	IDO1/CD274 spots	PITPNC1
MUCL1	0.000473896	-1.45499	0.047	0.102	1	IDO1/CD274 spots	MUCL1
ARMC8	0.000474794	0.33211	0.431	0.339	1	IDO1/CD274 spots	ARMC8
DTX4	0.000474872	0.443464	0.236	0.162	1	IDO1/CD274 spots	DTX4
RHOT1	0.000476526	0.424319	0.281	0.2	1	IDO1/CD274 spots	RHOT1
KPNA4	0.000476941	0.27049	0.483	0.377	1	IDO1/CD274 spots	KPNA4
SHOC2	0.000478151	0.425332	0.33	0.246	1	IDO1/CD274 spots	SHOC2
HLA-DQB1	0.000479822	0.530206	0.202	0.134	1	IDO1/CD274 spots	HLA-DQB1
SMAD4	0.000479987	0.340706	0.397	0.303	1	IDO1/CD274 spots	SMAD4
TP53BP2	0.000480415	0.499933	0.254	0.178	1	IDO1/CD274 spots	TP53BP2
GALNS	0.000485294	0.273202	0.512	0.409	1	IDO1/CD274 spots	GALNS
IRF7	0.000485607	0.295176	0.505	0.406	1	IDO1/CD274 spots	IRF7
TRBJ2-2	0.000486737	0.279601	0.433	0.329	1	IDO1/CD274 spots	TRBJ2-2
SRP19	0.000487777	0.312948	0.495	0.396	1	IDO1/CD274 spots	SRP19
HS3ST3A1	0.000488048	0.543544	0.19	0.124	1	IDO1/CD274 spots	HS3ST3A1
TAX1BP3	0.00049104	0.32936	0.399	0.306	1	IDO1/CD274 spots	TAX1BP3
PDK1	0.000494959	-0.817454	0.172	0.245	1	IDO1/CD274 spots	PDK1
KLRB1	0.000505265	0.577466	0.187	0.122	1	IDO1/CD274 spots	KLRB1
KCTD20	0.000505304	0.263314	0.537	0.426	1	IDO1/CD274 spots	KCTD20
RANBP3	0.00050596	0.400303	0.394	0.31	1	IDO1/CD274 spots	RANBP3
COX17	0.000505966	0.273655	0.599	0.493	1	IDO1/CD274 spots	COX17
HECW2	0.000510671	0.555719	0.167	0.105	1	IDO1/CD274 spots	HECW2
CEP170	0.000511198	0.314667	0.404	0.306	1	IDO1/CD274 spots	CEP170
SNX1	0.000511548	0.239015	0.663	0.558	1	IDO1/CD274 spots	SNX1
COLEC12	0.000513976	-0.765176	0.16	0.234	1	IDO1/CD274 spots	COLEC12
CASP7	0.000517023	0.452703	0.273	0.195	1	IDO1/CD274 spots	CASP7
ZNF622	0.000520176	0.396855	0.315	0.23	1	IDO1/CD274 spots	ZNF622
HTRA4	0.000521068	0.524347	0.224	0.153	1	IDO1/CD274 spots	HTRA4
FCRL1	0.000521468	-0.786368	0.113	0.182	1	IDO1/CD274 spots	FCRL1
MYO1B	0.000522275	0.361866	0.328	0.243	1	IDO1/CD274 spots	MYO1B
MYC	0.000524345	0.23763	0.603	0.504	1	IDO1/CD274 spots	MYC
CD300C	0.000526503	0.921153	0.103	0.057	1	IDO1/CD274 spots	CD300C
BCAP31	0.000528232	0.200486	0.781	0.682	1	IDO1/CD274 spots	BCAP31
CCN4	0.0005308	0.909471	0.101	0.055	1	IDO1/CD274 spots	CCN4
CTRL	0.000531689	0.483108	0.244	0.169	1	IDO1/CD274 spots	CTRL
ETV5	0.000531973	0.645199	0.182	0.119	1	IDO1/CD274 spots	ETV5
SNRPD1	0.000533739	0.206869	0.736	0.61	1	IDO1/CD274 spots	SNRPD1
POM121C	0.000533831	0.386978	0.389	0.303	1	IDO1/CD274 spots	POM121C
SAE1	0.000535315	0.490583	0.271	0.194	1	IDO1/CD274 spots	SAE1
FCHO2	0.000535901	0.300715	0.483	0.381	1	IDO1/CD274 spots	FCHO2
ERP44	0.000536647	0.318919	0.549	0.458	1	IDO1/CD274 spots	ERP44
ATP6V1D	0.000539065	0.377666	0.31	0.226	1	IDO1/CD274 spots	ATP6V1D
ERI2	0.00054451	0.66996	0.145	0.089	1	IDO1/CD274 spots	ERI2
TRAF3IP3	0.000548356	0.361546	0.426	0.332	1	IDO1/CD274 spots	TRAF3IP3
PPTC7	0.000548986	0.33417	0.328	0.24	1	IDO1/CD274 spots	PPTC7
TEX261	0.000549047	0.393968	0.305	0.222	1	IDO1/CD274 spots	TEX261
AP3S2	0.000550453	0.307221	0.397	0.303	1	IDO1/CD274 spots	AP3S2
FES	0.000550741	0.420567	0.325	0.243	1	IDO1/CD274 spots	FES
STX5	0.000550851	0.296163	0.507	0.412	1	IDO1/CD274 spots	STX5
APEX2	0.00055239	0.575472	0.195	0.129	1	IDO1/CD274 spots	APEX2
UBP1	0.000553131	0.216502	0.64	0.519	1	IDO1/CD274 spots	UBP1
CD34	0.000555307	-0.828425	0.116	0.185	1	IDO1/CD274 spots	CD34
NAGA	0.000556145	0.288711	0.426	0.329	1	IDO1/CD274 spots	NAGA
PSMC3	0.000557091	0.282168	0.468	0.363	1	IDO1/CD274 spots	PSMC3
GPRIN3	0.000557749	0.251905	0.473	0.365	1	IDO1/CD274 spots	GPRIN3
TNFAIP1	0.000561017	0.519686	0.264	0.189	1	IDO1/CD274 spots	TNFAIP1
FBN1	0.000562824	-0.525681	0.714	0.723	1	IDO1/CD274 spots	FBN1
DHX58	0.000564375	0.527528	0.276	0.201	1	IDO1/CD274 spots	DHX58
FAM192A	0.000564485	0.584713	0.2	0.134	1	IDO1/CD274 spots	FAM192A
ADIPOR2	0.000568169	0.446315	0.293	0.214	1	IDO1/CD274 spots	ADIPOR2
ANAPC13	0.000570152	0.295273	0.463	0.364	1	IDO1/CD274 spots	ANAPC13
KANSL3	0.000570233	0.368738	0.416	0.327	1	IDO1/CD274 spots	KANSL3
LGALS8	0.00057121	0.35227	0.369	0.28	1	IDO1/CD274 spots	LGALS8
CYTIP	0.00057311	0.220708	0.67	0.587	1	IDO1/CD274 spots	CYTIP
APBA3	0.000578571	0.380632	0.333	0.246	1	IDO1/CD274 spots	APBA3
RIPK3	0.000580133	0.425205	0.3	0.22	1	IDO1/CD274 spots	RIPK3
CCDC167	0.000581724	0.403471	0.318	0.235	1	IDO1/CD274 spots	CCDC167
FOSL1	0.000582425	0.57448	0.135	0.081	1	IDO1/CD274 spots	FOSL1
DCTN3	0.000583403	0.27764	0.493	0.391	1	IDO1/CD274 spots	DCTN3
TAX1BP1	0.000583556	0.218152	0.682	0.592	1	IDO1/CD274 spots	TAX1BP1
PSMD9	0.000584963	0.338826	0.333	0.244	1	IDO1/CD274 spots	PSMD9
TSFM	0.000587017	0.447906	0.249	0.173	1	IDO1/CD274 spots	TSFM
EFL1	0.000590222	0.66441	0.16	0.101	1	IDO1/CD274 spots	EFL1
TSPOAP1	0.000591543	0.539692	0.16	0.1	1	IDO1/CD274 spots	TSPOAP1
LASP1	0.000592382	0.215379	0.776	0.71	1	IDO1/CD274 spots	LASP1
GINM1	0.000595638	0.568946	0.204	0.138	1	IDO1/CD274 spots	GINM1
GGA3	0.000601413	0.188388	0.507	0.392	1	IDO1/CD274 spots	GGA3
CDC42SE2	0.000602604	0.103174	0.889	0.813	1	IDO1/CD274 spots	CDC42SE2
TIMM8B	0.000604174	0.197769	0.485	0.374	1	IDO1/CD274 spots	TIMM8B
BTN2A2	0.000605396	0.345759	0.453	0.359	1	IDO1/CD274 spots	BTN2A2
PARP6	0.000605502	0.340224	0.401	0.306	1	IDO1/CD274 spots	PARP6
EHD4	0.000610715	0.280177	0.599	0.501	1	IDO1/CD274 spots	EHD4
ANXA7	0.000611122	0.227571	0.601	0.487	1	IDO1/CD274 spots	ANXA7
STARD13	0.000612101	0.47036	0.268	0.192	1	IDO1/CD274 spots	STARD13
KRT14	0.000612271	-0.105807	0.638	0.743	1	IDO1/CD274 spots	KRT14
TBC1D20	0.00061343	0.27814	0.586	0.479	1	IDO1/CD274 spots	TBC1D20
ETV3	0.000614006	0.372894	0.399	0.309	1	IDO1/CD274 spots	ETV3
ZMYM4	0.000614322	0.530825	0.212	0.144	1	IDO1/CD274 spots	ZMYM4
CUX1	0.000614902	0.344484	0.355	0.263	1	IDO1/CD274 spots	CUX1
NUB1	0.00061527	0.239786	0.608	0.505	1	IDO1/CD274 spots	NUB1
PIKFYVE	0.000618533	0.43461	0.293	0.213	1	IDO1/CD274 spots	PIKFYVE
MSN	0.000625962	0.174842	0.803	0.718	1	IDO1/CD274 spots	MSN
CPNE5	0.000626873	-0.683308	0.212	0.283	1	IDO1/CD274 spots	CPNE5
COBLL1	0.000627573	-0.7129	0.131	0.202	1	IDO1/CD274 spots	COBLL1
AP1M1	0.000628036	0.276657	0.495	0.387	1	IDO1/CD274 spots	AP1M1
ADAR	0.000629548	0.16338	0.869	0.827	1	IDO1/CD274 spots	ADAR
MTRR	0.000630816	0.739223	0.143	0.088	1	IDO1/CD274 spots	MTRR
EBNA1BP2	0.000632207	0.365827	0.35	0.264	1	IDO1/CD274 spots	EBNA1BP2
UBR4	0.000633231	0.24359	0.564	0.455	1	IDO1/CD274 spots	UBR4
ATG5	0.000633807	0.305099	0.382	0.287	1	IDO1/CD274 spots	ATG5
UHMK1	0.000636522	0.261298	0.475	0.372	1	IDO1/CD274 spots	UHMK1
ATG101	0.000637012	0.397264	0.328	0.246	1	IDO1/CD274 spots	ATG101
FAM234A	0.000639289	0.46473	0.246	0.172	1	IDO1/CD274 spots	FAM234A
IGF1	0.00064434	-1.01285	0.108	0.173	1	IDO1/CD274 spots	IGF1
RMDN1	0.000645352	0.468171	0.333	0.254	1	IDO1/CD274 spots	RMDN1
PSPC1	0.000647371	0.246343	0.512	0.407	1	IDO1/CD274 spots	PSPC1
RABL3	0.000651674	0.410492	0.315	0.234	1	IDO1/CD274 spots	RABL3
CAPN7	0.000657582	0.28533	0.468	0.369	1	IDO1/CD274 spots	CAPN7
PSMA1	0.000658109	0.26009	0.672	0.579	1	IDO1/CD274 spots	PSMA1
RAB9A	0.000658711	0.271926	0.468	0.366	1	IDO1/CD274 spots	RAB9A
NFIL3	0.00066075	0.494382	0.241	0.169	1	IDO1/CD274 spots	NFIL3
ACOT13	0.000662512	0.446582	0.232	0.159	1	IDO1/CD274 spots	ACOT13
EDC4	0.000664217	0.373301	0.362	0.276	1	IDO1/CD274 spots	EDC4
RSPRY1	0.000665526	0.31424	0.323	0.235	1	IDO1/CD274 spots	RSPRY1
PAK2	0.000665617	0.338225	0.288	0.205	1	IDO1/CD274 spots	PAK2
SREBF2	0.000666359	0.271791	0.522	0.414	1	IDO1/CD274 spots	SREBF2
ZNF211	0.000667651	0.649734	0.15	0.093	1	IDO1/CD274 spots	ZNF211
PLXNC1	0.000667677	0.305047	0.488	0.393	1	IDO1/CD274 spots	PLXNC1
KLF8	0.000668128	-0.877334	0.062	0.12	1	IDO1/CD274 spots	KLF8
PPM1F	0.000669849	0.395929	0.365	0.276	1	IDO1/CD274 spots	PPM1F
IL10	0.000670934	0.796009	0.111	0.063	1	IDO1/CD274 spots	IL10
TNFSF14	0.000671552	0.389831	0.281	0.201	1	IDO1/CD274 spots	TNFSF14
EMC8	0.000676794	0.526984	0.234	0.164	1	IDO1/CD274 spots	EMC8
CHMP5	0.000678332	0.342426	0.382	0.294	1	IDO1/CD274 spots	CHMP5
PPP2R5C	0.000681131	0.186408	0.909	0.89	1	IDO1/CD274 spots	PPP2R5C
TNFAIP8L3	0.000682307	0.669668	0.123	0.072	1	IDO1/CD274 spots	TNFAIP8L3
DOK2	0.000683007	0.267682	0.52	0.412	1	IDO1/CD274 spots	DOK2
PRR13	0.000683272	0.185752	0.855	0.807	1	IDO1/CD274 spots	PRR13
EIF2S3	0.000685606	-0.266432	0.732	0.77	1	IDO1/CD274 spots	EIF2S3
RNASE1	0.0006862	-0.636365	0.485	0.516	1	IDO1/CD274 spots	RNASE1
DCLRE1C	0.000692381	0.456452	0.268	0.192	1	IDO1/CD274 spots	DCLRE1C
IER2	0.000695286	0.204937	0.591	0.475	1	IDO1/CD274 spots	IER2
ATP11C	0.000702945	0.510713	0.214	0.146	1	IDO1/CD274 spots	ATP11C
NDUFV3	0.00070332	0.299976	0.453	0.36	1	IDO1/CD274 spots	NDUFV3
NAPRT	0.000707397	0.355191	0.333	0.246	1	IDO1/CD274 spots	NAPRT
CMTM4	0.000713023	0.581605	0.145	0.089	1	IDO1/CD274 spots	CMTM4
ERBB2	0.000717463	-0.864327	0.099	0.164	1	IDO1/CD274 spots	ERBB2
BTN2A1	0.000721153	0.495639	0.325	0.249	1	IDO1/CD274 spots	BTN2A1
PPDPF	0.000721338	-0.301924	0.847	0.884	1	IDO1/CD274 spots	PPDPF
CD2BP2	0.000727084	0.385314	0.399	0.313	1	IDO1/CD274 spots	CD2BP2
APOC1	0.000729208	0.31428	0.835	0.803	1	IDO1/CD274 spots	APOC1
CLIP4	0.000739332	0.275067	0.498	0.396	1	IDO1/CD274 spots	CLIP4
BRPF1	0.000743269	0.443215	0.239	0.167	1	IDO1/CD274 spots	BRPF1
STRN4	0.000744002	0.321152	0.421	0.329	1	IDO1/CD274 spots	STRN4
SLTM	0.000747181	0.24243	0.672	0.565	1	IDO1/CD274 spots	SLTM
ALDH1L2	0.000748671	-0.815617	0.121	0.187	1	IDO1/CD274 spots	ALDH1L2
LPAR2	0.000751029	0.428318	0.241	0.168	1	IDO1/CD274 spots	LPAR2
MUS81	0.000752787	0.319681	0.451	0.36	1	IDO1/CD274 spots	MUS81
TOMM5	0.000752997	0.367972	0.281	0.201	1	IDO1/CD274 spots	TOMM5
UBE3B	0.00075349	0.370818	0.374	0.286	1	IDO1/CD274 spots	UBE3B
AOX1	0.000754021	-0.989003	0.14	0.205	1	IDO1/CD274 spots	AOX1
APBA2	0.000755467	0.473198	0.214	0.146	1	IDO1/CD274 spots	APBA2
TPMT	0.000756098	0.612859	0.177	0.116	1	IDO1/CD274 spots	TPMT
GATAD2A	0.000757176	0.221616	0.675	0.568	1	IDO1/CD274 spots	GATAD2A
GNAI2	0.000757312	0.121868	0.978	0.947	1	IDO1/CD274 spots	GNAI2
TRUB2	0.000758687	0.449109	0.234	0.162	1	IDO1/CD274 spots	TRUB2
DPP3	0.000759193	0.506211	0.214	0.146	1	IDO1/CD274 spots	DPP3
DDX60	0.000760624	0.381301	0.286	0.206	1	IDO1/CD274 spots	DDX60
ITGAV	0.000761914	0.297365	0.498	0.399	1	IDO1/CD274 spots	ITGAV
CCNL1	0.000762547	0.204282	0.734	0.631	1	IDO1/CD274 spots	CCNL1
SRSF7	0.000763639	0.226405	0.741	0.671	1	IDO1/CD274 spots	SRSF7
RAB39A	0.000766178	0.618183	0.163	0.104	1	IDO1/CD274 spots	RAB39A
PHF2	0.000767057	0.393239	0.325	0.242	1	IDO1/CD274 spots	PHF2
LCE3D	0.000768307	-0.689787	0.118	0.189	1	IDO1/CD274 spots	LCE3D
PATL1	0.00077535	0.388113	0.298	0.217	1	IDO1/CD274 spots	PATL1
SCLT1	0.000775479	0.314696	0.394	0.303	1	IDO1/CD274 spots	SCLT1
PHTF1	0.000776753	0.488345	0.209	0.142	1	IDO1/CD274 spots	PHTF1
FNIP1	0.000776798	0.360569	0.34	0.256	1	IDO1/CD274 spots	FNIP1
EIF1B	0.000777796	0.23937	0.557	0.447	1	IDO1/CD274 spots	EIF1B
NCBP1	0.000780102	0.361895	0.335	0.251	1	IDO1/CD274 spots	NCBP1
TRAPPC5	0.000782287	0.19264	0.781	0.693	1	IDO1/CD274 spots	TRAPPC5
CES2	0.000788167	0.423382	0.283	0.206	1	IDO1/CD274 spots	CES2
MRTFA	0.0007894	0.205927	0.653	0.553	1	IDO1/CD274 spots	MRTFA
CORO7	0.000798136	0.295214	0.443	0.345	1	IDO1/CD274 spots	CORO7
ZKSCAN1	0.000801466	0.294805	0.384	0.293	1	IDO1/CD274 spots	ZKSCAN1
LSM10	0.000801748	0.267431	0.478	0.376	1	IDO1/CD274 spots	LSM10
UBE2I	0.000805127	0.221616	0.623	0.52	1	IDO1/CD274 spots	UBE2I
RNF10	0.000805657	0.223397	0.542	0.432	1	IDO1/CD274 spots	RNF10
ILF2	0.000807529	0.314792	0.468	0.376	1	IDO1/CD274 spots	ILF2
JAG1	0.000807802	0.472577	0.214	0.146	1	IDO1/CD274 spots	JAG1
DIAPH1	0.000809501	0.225741	0.653	0.55	1	IDO1/CD274 spots	DIAPH1
UBE3C	0.000814452	0.289179	0.416	0.322	1	IDO1/CD274 spots	UBE3C
AHSA1	0.0008151	0.22911	0.618	0.522	1	IDO1/CD274 spots	AHSA1
SMURF1	0.00082215	0.591055	0.163	0.104	1	IDO1/CD274 spots	SMURF1
DDI2	0.000822993	0.323832	0.367	0.278	1	IDO1/CD274 spots	DDI2
CRIP2	0.000826919	0.301584	0.387	0.291	1	IDO1/CD274 spots	CRIP2
LAT2	0.000831495	0.383504	0.357	0.274	1	IDO1/CD274 spots	LAT2
SCP2	0.000833095	0.188126	0.525	0.406	1	IDO1/CD274 spots	SCP2
TM2D3	0.000833295	0.360478	0.32	0.239	1	IDO1/CD274 spots	TM2D3
UBE2J2	0.000834593	0.430385	0.355	0.274	1	IDO1/CD274 spots	UBE2J2
PER1	0.000837757	0.348691	0.266	0.188	1	IDO1/CD274 spots	PER1
APBB3	0.000837794	0.387689	0.293	0.212	1	IDO1/CD274 spots	APBB3
EMC1	0.000838076	0.388738	0.273	0.196	1	IDO1/CD274 spots	EMC1
SRCAP	0.000841756	0.315392	0.443	0.353	1	IDO1/CD274 spots	SRCAP
ADSS	0.000843765	0.332062	0.374	0.284	1	IDO1/CD274 spots	ADSS
SELENOI	0.000847451	0.514324	0.249	0.177	1	IDO1/CD274 spots	SELENOI
EIF4EBP1	0.000856041	0.349218	0.345	0.259	1	IDO1/CD274 spots	EIF4EBP1
IMP3	0.000858802	0.24786	0.478	0.378	1	IDO1/CD274 spots	IMP3
RAB3IP	0.000859004	0.656052	0.158	0.101	1	IDO1/CD274 spots	RAB3IP
OTUD5	0.000860063	0.262921	0.451	0.352	1	IDO1/CD274 spots	OTUD5
CHI3L1	0.000862577	0.412134	0.796	0.799	1	IDO1/CD274 spots	CHI3L1
FAM120AOS	0.000863398	0.336665	0.399	0.311	1	IDO1/CD274 spots	FAM120AOS
SLC25A13	0.000864857	0.408836	0.264	0.188	1	IDO1/CD274 spots	SLC25A13
ATL3	0.000867306	0.212217	0.672	0.561	1	IDO1/CD274 spots	ATL3
SMG9	0.00086764	0.332196	0.365	0.277	1	IDO1/CD274 spots	SMG9
PYROXD1	0.000869997	0.420587	0.268	0.193	1	IDO1/CD274 spots	PYROXD1
GUCD1	0.00087886	0.265787	0.468	0.37	1	IDO1/CD274 spots	GUCD1
THAP4	0.000887263	0.465613	0.268	0.195	1	IDO1/CD274 spots	THAP4
MDM1	0.000888922	0.471874	0.197	0.132	1	IDO1/CD274 spots	MDM1
PET100	0.000892444	0.219796	0.682	0.601	1	IDO1/CD274 spots	PET100
ADPRHL2	0.000893741	0.545641	0.185	0.122	1	IDO1/CD274 spots	ADPRHL2
LMNB1	0.000895844	0.359809	0.283	0.203	1	IDO1/CD274 spots	LMNB1
CITED2	0.000895954	0.400577	0.362	0.282	1	IDO1/CD274 spots	CITED2
NRCAM	0.000897168	0.890577	0.111	0.065	1	IDO1/CD274 spots	NRCAM
ATIC	0.00089723	0.342793	0.382	0.293	1	IDO1/CD274 spots	ATIC
NAA20	0.00089934	0.283106	0.52	0.424	1	IDO1/CD274 spots	NAA20
CIAO2A	0.000900303	0.227671	0.576	0.463	1	IDO1/CD274 spots	CIAO2A
SASH3	0.000901195	0.206452	0.618	0.51	1	IDO1/CD274 spots	SASH3
CD2	0.000902946	0.333923	0.401	0.315	1	IDO1/CD274 spots	CD2
RNF139	0.000904802	0.383626	0.303	0.224	1	IDO1/CD274 spots	RNF139
TMEM51	0.000904914	0.623512	0.143	0.088	1	IDO1/CD274 spots	TMEM51
PRKAR2B	0.000912363	0.532055	0.224	0.157	1	IDO1/CD274 spots	PRKAR2B
AP1S1	0.00091276	0.499685	0.227	0.158	1	IDO1/CD274 spots	AP1S1
BICDL1	0.000915487	0.374017	0.31	0.231	1	IDO1/CD274 spots	BICDL1
IDO2	0.000918946	0.742038	0.123	0.074	1	IDO1/CD274 spots	IDO2
UBE2B	0.000920627	0.23608	0.586	0.483	1	IDO1/CD274 spots	UBE2B
DPH2	0.000920754	0.405294	0.281	0.204	1	IDO1/CD274 spots	DPH2
VPS4A	0.00092339	0.228405	0.663	0.556	1	IDO1/CD274 spots	VPS4A
MPDU1	0.000926254	0.483108	0.259	0.186	1	IDO1/CD274 spots	MPDU1
PTGES2	0.000927393	0.294635	0.554	0.457	1	IDO1/CD274 spots	PTGES2
RHOJ	0.000928277	0.663575	0.15	0.095	1	IDO1/CD274 spots	RHOJ
PCNX2	0.000929623	0.223997	0.559	0.446	1	IDO1/CD274 spots	PCNX2
TNFAIP8L1	0.000939308	0.48465	0.217	0.15	1	IDO1/CD274 spots	TNFAIP8L1
CDV3	0.00094364	0.170129	0.805	0.742	1	IDO1/CD274 spots	CDV3
IRF2BPL	0.000944678	0.511387	0.232	0.163	1	IDO1/CD274 spots	IRF2BPL
RAB11FIP1	0.000946913	0.403669	0.278	0.201	1	IDO1/CD274 spots	RAB11FIP1
CTTNBP2NL	0.000951035	0.63796	0.15	0.095	1	IDO1/CD274 spots	CTTNBP2NL
FERMT3	0.000952567	0.255181	0.483	0.378	1	IDO1/CD274 spots	FERMT3
PKDCC	0.000952922	-0.968906	0.086	0.146	1	IDO1/CD274 spots	PKDCC
TCF7L2	0.000953724	0.430465	0.313	0.238	1	IDO1/CD274 spots	TCF7L2
GNA14	0.000956218	0.733218	0.123	0.074	1	IDO1/CD274 spots	GNA14
TSG101	0.000963214	0.318807	0.389	0.302	1	IDO1/CD274 spots	TSG101
STXBP5	0.000973019	0.370047	0.32	0.24	1	IDO1/CD274 spots	STXBP5
PPM1M	0.000974151	0.247213	0.52	0.419	1	IDO1/CD274 spots	PPM1M
CCL2	0.000975118	0.431069	0.411	0.334	1	IDO1/CD274 spots	CCL2
LAMB3	0.000975716	0.579397	0.232	0.162	1	IDO1/CD274 spots	LAMB3
CYB5B	0.000976778	0.267559	0.507	0.408	1	IDO1/CD274 spots	CYB5B
ATRN	0.000976949	0.376383	0.367	0.284	1	IDO1/CD274 spots	ATRN
RREB1	0.00097871	0.322096	0.36	0.273	1	IDO1/CD274 spots	RREB1
FXYD6	0.000980684	0.322668	0.335	0.248	1	IDO1/CD274 spots	FXYD6
FZD1	0.000981277	0.637133	0.138	0.085	1	IDO1/CD274 spots	FZD1
CCT5	0.000982548	0.224579	0.571	0.469	1	IDO1/CD274 spots	CCT5
ZFP41	0.000983327	0.479004	0.227	0.158	1	IDO1/CD274 spots	ZFP41
NCOR2	0.00098664	0.223891	0.665	0.583	1	IDO1/CD274 spots	NCOR2
MGST3	0.000993117	0.221962	0.48	0.38	1	IDO1/CD274 spots	MGST3
ARHGAP11A	0.000993272	0.516175	0.195	0.131	1	IDO1/CD274 spots	ARHGAP11A
PDE12	0.000999046	0.332286	0.32	0.236	1	IDO1/CD274 spots	PDE12
IER5	0.00100842	0.335178	0.458	0.366	1	IDO1/CD274 spots	IER5
CLDN1	0.00101332	-1.03006	0.086	0.147	1	IDO1/CD274 spots	CLDN1
CENPX	0.00101485	0.313651	0.34	0.253	1	IDO1/CD274 spots	CENPX
NEK6	0.00101494	0.270309	0.48	0.381	1	IDO1/CD274 spots	NEK6
INPP4A	0.00101595	0.223188	0.448	0.344	1	IDO1/CD274 spots	INPP4A
C11orf80	0.00101888	-0.767543	0.131	0.197	1	IDO1/CD274 spots	C11orf80
TRIM21	0.00102076	0.377974	0.387	0.304	1	IDO1/CD274 spots	TRIM21
SLC66A2	0.0010225	0.359321	0.352	0.269	1	IDO1/CD274 spots	SLC66A2
PLEKHA7	0.00102366	0.608639	0.14	0.087	1	IDO1/CD274 spots	PLEKHA7
JAKMIP2	0.00102405	0.679447	0.126	0.076	1	IDO1/CD274 spots	JAKMIP2
PPM1B	0.00102705	0.383079	0.318	0.237	1	IDO1/CD274 spots	PPM1B
NFYC	0.00103063	0.361546	0.369	0.285	1	IDO1/CD274 spots	NFYC
ZMAT2	0.00104242	0.238424	0.507	0.399	1	IDO1/CD274 spots	ZMAT2
POLD3	0.00104267	0.537897	0.177	0.117	1	IDO1/CD274 spots	POLD3
ADPRH	0.0010461	0.538561	0.16	0.102	1	IDO1/CD274 spots	ADPRH
MAPKAPK2	0.00104698	0.238689	0.741	0.679	1	IDO1/CD274 spots	MAPKAPK2
CD22	0.00104752	-0.759816	0.148	0.216	1	IDO1/CD274 spots	CD22
HPS6	0.00105039	0.469543	0.249	0.178	1	IDO1/CD274 spots	HPS6
SLC27A1	0.00105193	0.344085	0.32	0.237	1	IDO1/CD274 spots	SLC27A1
MIDN	0.00105375	0.354066	0.431	0.346	1	IDO1/CD274 spots	MIDN
SF3B4	0.0010625	0.65581	0.131	0.08	1	IDO1/CD274 spots	SF3B4
SNAPC1	0.00107092	0.579726	0.17	0.111	1	IDO1/CD274 spots	SNAPC1
ARNTL	0.00107211	0.456805	0.276	0.203	1	IDO1/CD274 spots	ARNTL
KXD1	0.00107409	0.224248	0.596	0.49	1	IDO1/CD274 spots	KXD1
ABCA6	0.00107703	-1.13982	0.059	0.112	1	IDO1/CD274 spots	ABCA6
XPO6	0.00108278	0.189093	0.697	0.605	1	IDO1/CD274 spots	XPO6
ARPIN	0.0010834	0.38803	0.345	0.266	1	IDO1/CD274 spots	ARPIN
C7orf50	0.00108493	0.276064	0.424	0.332	1	IDO1/CD274 spots	C7orf50
MAP3K3	0.00109404	0.317161	0.365	0.281	1	IDO1/CD274 spots	MAP3K3
TMEM9B	0.00109478	0.216131	0.532	0.423	1	IDO1/CD274 spots	TMEM9B
PDRG1	0.00109625	0.413268	0.268	0.194	1	IDO1/CD274 spots	PDRG1
FBXW2	0.001107	0.220074	0.52	0.411	1	IDO1/CD274 spots	FBXW2
TBC1D10B	0.00111033	0.381591	0.33	0.25	1	IDO1/CD274 spots	TBC1D10B
TMEM192	0.00111274	0.387081	0.229	0.159	1	IDO1/CD274 spots	TMEM192
DENND4A	0.00111613	0.375133	0.34	0.257	1	IDO1/CD274 spots	DENND4A
ERH	0.00112103	0.171083	0.751	0.661	1	IDO1/CD274 spots	ERH
KLHL9	0.00112141	0.400795	0.296	0.22	1	IDO1/CD274 spots	KLHL9
OSER1	0.00112445	0.238396	0.466	0.366	1	IDO1/CD274 spots	OSER1
WBP1L	0.00112598	0.280224	0.517	0.427	1	IDO1/CD274 spots	WBP1L
RECK	0.00112681	-0.830852	0.126	0.19	1	IDO1/CD274 spots	RECK
RCC2	0.00113184	0.273251	0.697	0.616	1	IDO1/CD274 spots	RCC2
GTF2F1	0.00114023	0.282082	0.453	0.355	1	IDO1/CD274 spots	GTF2F1
GBA	0.00114176	0.290463	0.438	0.351	1	IDO1/CD274 spots	GBA
AP3M1	0.00114206	0.297734	0.397	0.309	1	IDO1/CD274 spots	AP3M1
ABCA2	0.00114316	0.298048	0.441	0.347	1	IDO1/CD274 spots	ABCA2
ZNF185	0.0011436	0.281015	0.278	0.202	1	IDO1/CD274 spots	ZNF185
ZBTB14	0.00114407	0.419698	0.241	0.17	1	IDO1/CD274 spots	ZBTB14
COL5A2	0.00114441	0.201181	0.552	0.446	1	IDO1/CD274 spots	COL5A2
KLHDC1	0.00114499	0.572113	0.16	0.103	1	IDO1/CD274 spots	KLHDC1
KANK3	0.00114606	0.831757	0.113	0.067	1	IDO1/CD274 spots	KANK3
TLR1	0.00114762	0.456636	0.236	0.167	1	IDO1/CD274 spots	TLR1
MARCKSL1	0.00114787	0.302079	0.461	0.369	1	IDO1/CD274 spots	MARCKSL1
HEBP1	0.00114943	0.445581	0.239	0.169	1	IDO1/CD274 spots	HEBP1
GIMAP7	0.0011517	0.314278	0.313	0.23	1	IDO1/CD274 spots	GIMAP7
AP5S1	0.00115439	0.471435	0.229	0.161	1	IDO1/CD274 spots	AP5S1
TMEM14C	0.00115461	0.439219	0.333	0.257	1	IDO1/CD274 spots	TMEM14C
PFKFB2	0.00115493	0.512424	0.246	0.178	1	IDO1/CD274 spots	PFKFB2
PIP4P2	0.00115593	0.477833	0.177	0.117	1	IDO1/CD274 spots	PIP4P2
HSBP1	0.0011576	0.269164	0.534	0.442	1	IDO1/CD274 spots	HSBP1
CXCR3	0.00115791	0.403347	0.335	0.258	1	IDO1/CD274 spots	CXCR3
PES1	0.00115812	0.281728	0.419	0.327	1	IDO1/CD274 spots	PES1
HNRNPH3	0.00116116	0.223628	0.648	0.559	1	IDO1/CD274 spots	HNRNPH3
PRXL2A	0.0011614	0.312075	0.433	0.342	1	IDO1/CD274 spots	PRXL2A
KRI1	0.00116687	0.248583	0.438	0.342	1	IDO1/CD274 spots	KRI1
BIN2	0.00117494	0.288099	0.49	0.396	1	IDO1/CD274 spots	BIN2
CLIP2	0.00117968	0.607235	0.18	0.121	1	IDO1/CD274 spots	CLIP2
PNPLA2	0.00118233	0.244532	0.623	0.531	1	IDO1/CD274 spots	PNPLA2
SLC17A5	0.00118341	0.631007	0.15	0.096	1	IDO1/CD274 spots	SLC17A5
DPM3	0.00118407	0.395028	0.298	0.222	1	IDO1/CD274 spots	DPM3
ARMC7	0.00118427	0.464053	0.239	0.169	1	IDO1/CD274 spots	ARMC7
UBE2K	0.0011854	0.283239	0.36	0.272	1	IDO1/CD274 spots	UBE2K
RALGPS2	0.0011903	-0.624022	0.182	0.253	1	IDO1/CD274 spots	RALGPS2
CMTR1	0.00119517	0.366247	0.325	0.244	1	IDO1/CD274 spots	CMTR1
ZFP91	0.00119575	0.242704	0.613	0.521	1	IDO1/CD274 spots	ZFP91
GYS1	0.00119683	0.352668	0.286	0.207	1	IDO1/CD274 spots	GYS1
ABHD5	0.00120074	0.459496	0.224	0.157	1	IDO1/CD274 spots	ABHD5
PECAM1	0.00120138	-0.270311	0.744	0.776	1	IDO1/CD274 spots	PECAM1
ITPRIP	0.00120207	0.535484	0.227	0.161	1	IDO1/CD274 spots	ITPRIP
CBFA2T2	0.00120216	0.380632	0.286	0.209	1	IDO1/CD274 spots	CBFA2T2
ADAM28	0.00120355	0.350009	0.308	0.229	1	IDO1/CD274 spots	ADAM28
RNF216	0.00120487	0.203121	0.512	0.404	1	IDO1/CD274 spots	RNF216
CHMP1B	0.00120497	0.233959	0.537	0.431	1	IDO1/CD274 spots	CHMP1B
COL5A3	0.00120637	0.445467	0.219	0.152	1	IDO1/CD274 spots	COL5A3
MFSD13A	0.0012182	0.654575	0.128	0.078	1	IDO1/CD274 spots	MFSD13A
PGS1	0.00122131	0.285416	0.49	0.398	1	IDO1/CD274 spots	PGS1
TMEM147	0.00122253	0.249473	0.483	0.383	1	IDO1/CD274 spots	TMEM147
FBXL19	0.00122282	0.387467	0.246	0.174	1	IDO1/CD274 spots	FBXL19
REEP4	0.00122658	0.270809	0.399	0.306	1	IDO1/CD274 spots	REEP4
LSM5	0.00122909	0.277752	0.424	0.331	1	IDO1/CD274 spots	LSM5
TET2	0.00123064	0.295197	0.382	0.291	1	IDO1/CD274 spots	TET2
USP36	0.00123449	0.355965	0.458	0.376	1	IDO1/CD274 spots	USP36
SELENOF	0.0012367	0.297999	0.448	0.357	1	IDO1/CD274 spots	SELENOF
HEATR6	0.00123768	0.507158	0.18	0.119	1	IDO1/CD274 spots	HEATR6
SLC26A2	0.00124132	0.415069	0.268	0.196	1	IDO1/CD274 spots	SLC26A2
C8orf76	0.00124871	0.299364	0.379	0.294	1	IDO1/CD274 spots	C8orf76
ITGB1BP1	0.00125309	0.272242	0.377	0.287	1	IDO1/CD274 spots	ITGB1BP1
NSD2	0.00125328	0.322951	0.414	0.33	1	IDO1/CD274 spots	NSD2
RNF19A	0.00125507	0.249596	0.414	0.318	1	IDO1/CD274 spots	RNF19A
FAM210A	0.00125528	0.469799	0.197	0.134	1	IDO1/CD274 spots	FAM210A
PLEKHA2	0.00125713	0.280036	0.416	0.324	1	IDO1/CD274 spots	PLEKHA2
JOSD2	0.00125854	0.461739	0.264	0.192	1	IDO1/CD274 spots	JOSD2
AREL1	0.00125924	0.367551	0.251	0.178	1	IDO1/CD274 spots	AREL1
GNA11	0.0012655	0.361999	0.261	0.187	1	IDO1/CD274 spots	GNA11
YIPF1	0.00126699	0.438159	0.246	0.175	1	IDO1/CD274 spots	YIPF1
S100PBP	0.00126797	0.411177	0.335	0.256	1	IDO1/CD274 spots	S100PBP
ORAI3	0.00127094	0.383079	0.291	0.215	1	IDO1/CD274 spots	ORAI3
ZNF148	0.0012711	0.299039	0.379	0.291	1	IDO1/CD274 spots	ZNF148
SURF2	0.001273	0.407643	0.241	0.171	1	IDO1/CD274 spots	SURF2
NADSYN1	0.00127412	0.280585	0.397	0.305	1	IDO1/CD274 spots	NADSYN1
WDR47	0.00127841	0.620165	0.138	0.086	1	IDO1/CD274 spots	WDR47
ZMIZ1	0.00128701	0.223462	0.586	0.496	1	IDO1/CD274 spots	ZMIZ1
CD19	0.0012901	-0.794717	0.14	0.205	1	IDO1/CD274 spots	CD19
TRMT112	0.00129168	0.223175	0.768	0.695	1	IDO1/CD274 spots	TRMT112
COMT	0.00129472	0.224588	0.736	0.658	1	IDO1/CD274 spots	COMT
THY1	0.00129498	-0.519117	0.362	0.429	1	IDO1/CD274 spots	THY1
MAST3	0.00130334	0.248196	0.419	0.324	1	IDO1/CD274 spots	MAST3
UTP18	0.00131148	0.366794	0.241	0.17	1	IDO1/CD274 spots	UTP18
HMG20B	0.00131735	0.282799	0.498	0.407	1	IDO1/CD274 spots	HMG20B
DHRS12	0.00132177	0.445815	0.217	0.151	1	IDO1/CD274 spots	DHRS12
CCDC22	0.00132591	0.41755	0.249	0.178	1	IDO1/CD274 spots	CCDC22
TPCN1	0.00132927	0.27276	0.527	0.432	1	IDO1/CD274 spots	TPCN1
CAB39	0.00133072	0.232854	0.47	0.375	1	IDO1/CD274 spots	CAB39
RABIF	0.00133345	0.383079	0.296	0.218	1	IDO1/CD274 spots	RABIF
EHD1	0.00133904	0.262142	0.589	0.507	1	IDO1/CD274 spots	EHD1
GPBP1L1	0.00134161	0.208248	0.547	0.44	1	IDO1/CD274 spots	GPBP1L1
TMEM115	0.00134329	0.433601	0.281	0.208	1	IDO1/CD274 spots	TMEM115
UBQLN2	0.00134493	0.271294	0.392	0.3	1	IDO1/CD274 spots	UBQLN2
USP4	0.00135195	0.209067	0.719	0.624	1	IDO1/CD274 spots	USP4
CAPZB	0.00135794	0.144738	0.946	0.919	1	IDO1/CD274 spots	CAPZB
IL1RAP	0.00136083	0.526386	0.14	0.087	1	IDO1/CD274 spots	IL1RAP
FBXL4	0.00136692	0.375922	0.283	0.208	1	IDO1/CD274 spots	FBXL4
RTL5	0.00136723	0.581605	0.148	0.094	1	IDO1/CD274 spots	RTL5
NRIP1	0.0013683	0.234402	0.458	0.357	1	IDO1/CD274 spots	NRIP1
ADAM12	0.00136831	0.732886	0.123	0.075	1	IDO1/CD274 spots	ADAM12
MAP2K7	0.00136902	0.277741	0.33	0.245	1	IDO1/CD274 spots	MAP2K7
ZNF787	0.00137045	0.365498	0.367	0.287	1	IDO1/CD274 spots	ZNF787
YKT6	0.00137757	0.246191	0.421	0.326	1	IDO1/CD274 spots	YKT6
VEGFC	0.00137953	0.835147	0.118	0.072	1	IDO1/CD274 spots	VEGFC
CCDC97	0.00138068	0.326609	0.414	0.329	1	IDO1/CD274 spots	CCDC97
HEXD	0.00138289	0.31952	0.401	0.318	1	IDO1/CD274 spots	HEXD
GPR65	0.00138368	0.298548	0.485	0.394	1	IDO1/CD274 spots	GPR65
FAM174C	0.0014018	0.18775	0.522	0.408	1	IDO1/CD274 spots	FAM174C
ZDHHC16	0.00140925	0.321758	0.401	0.318	1	IDO1/CD274 spots	ZDHHC16
AP1G1	0.00141935	0.378215	0.372	0.292	1	IDO1/CD274 spots	AP1G1
TRIM26	0.00142473	0.258617	0.544	0.444	1	IDO1/CD274 spots	TRIM26
MCRIP2	0.00142675	0.696635	0.123	0.075	1	IDO1/CD274 spots	MCRIP2
ACOT11	0.00143521	0.692407	0.135	0.085	1	IDO1/CD274 spots	ACOT11
PXDN	0.00143695	0.314955	0.276	0.199	1	IDO1/CD274 spots	PXDN
HNRNPLL	0.00143771	0.208924	0.695	0.59	1	IDO1/CD274 spots	HNRNPLL
UCK2	0.00144569	0.572113	0.182	0.123	1	IDO1/CD274 spots	UCK2
UBL5	0.00144993	0.211505	0.825	0.756	1	IDO1/CD274 spots	UBL5
BLK	0.00145832	-0.823635	0.106	0.167	1	IDO1/CD274 spots	BLK
POLR1B	0.00146035	0.424071	0.271	0.199	1	IDO1/CD274 spots	POLR1B
FUT11	0.00146465	0.427225	0.268	0.197	1	IDO1/CD274 spots	FUT11
HDHD5	0.00146993	0.429211	0.224	0.157	1	IDO1/CD274 spots	HDHD5
SBNO1	0.00147055	0.216705	0.525	0.415	1	IDO1/CD274 spots	SBNO1
TRAJ7	0.0014784	0.257417	0.394	0.299	1	IDO1/CD274 spots	TRAJ7
ZNF778	0.00147995	0.515169	0.18	0.12	1	IDO1/CD274 spots	ZNF778
CPNE8	0.00148771	0.437812	0.192	0.13	1	IDO1/CD274 spots	CPNE8
PURB	0.00149091	0.327806	0.461	0.379	1	IDO1/CD274 spots	PURB
PSME1	0.00149102	0.102785	0.958	0.944	1	IDO1/CD274 spots	PSME1
ZCCHC17	0.00149623	0.264986	0.333	0.246	1	IDO1/CD274 spots	ZCCHC17
CCL14	0.00150298	-1.05349	0.084	0.14	1	IDO1/CD274 spots	CCL14
ACP6	0.00150956	0.663087	0.128	0.079	1	IDO1/CD274 spots	ACP6
HECA	0.0015103	0.191768	0.692	0.602	1	IDO1/CD274 spots	HECA
ZNF710	0.00151127	0.325693	0.473	0.388	1	IDO1/CD274 spots	ZNF710
SNRNP35	0.0015186	0.43084	0.291	0.219	1	IDO1/CD274 spots	SNRNP35
JSRP1	0.00151872	-0.766209	0.096	0.156	1	IDO1/CD274 spots	JSRP1
KCNAB2	0.00151924	0.210515	0.626	0.535	1	IDO1/CD274 spots	KCNAB2
ATF7	0.00151959	0.371235	0.342	0.262	1	IDO1/CD274 spots	ATF7
MAP1S	0.001537	0.538561	0.185	0.125	1	IDO1/CD274 spots	MAP1S
SCAMP3	0.00153723	0.458456	0.259	0.188	1	IDO1/CD274 spots	SCAMP3
TPGS1	0.00155677	0.305247	0.389	0.303	1	IDO1/CD274 spots	TPGS1
RAB1B	0.00156356	0.293137	0.433	0.345	1	IDO1/CD274 spots	RAB1B
RAP2A	0.00157478	0.291485	0.355	0.271	1	IDO1/CD274 spots	RAP2A
TMEM71	0.00157718	0.533594	0.192	0.132	1	IDO1/CD274 spots	TMEM71
PHLDB1	0.00158184	0.239657	0.416	0.327	1	IDO1/CD274 spots	PHLDB1
BBX	0.00158641	0.289666	0.411	0.322	1	IDO1/CD274 spots	BBX
YOD1	0.00159056	0.430757	0.227	0.16	1	IDO1/CD274 spots	YOD1
USP40	0.00159345	0.341556	0.318	0.239	1	IDO1/CD274 spots	USP40
DISC1	0.00159955	0.357334	0.323	0.245	1	IDO1/CD274 spots	DISC1
LCMT1	0.00160181	0.23651	0.401	0.309	1	IDO1/CD274 spots	LCMT1
NRSN2	0.00160216	0.627255	0.16	0.105	1	IDO1/CD274 spots	NRSN2
SPIB	0.0016079	-0.666118	0.172	0.24	1	IDO1/CD274 spots	SPIB
APH1B	0.00161187	0.466318	0.212	0.148	1	IDO1/CD274 spots	APH1B
SLC35F6	0.00161826	0.374624	0.382	0.301	1	IDO1/CD274 spots	SLC35F6
CYB561D1	0.00163433	0.452204	0.204	0.141	1	IDO1/CD274 spots	CYB561D1
DENND3	0.0016376	0.373209	0.293	0.217	1	IDO1/CD274 spots	DENND3
BCAR1	0.00163772	0.512847	0.207	0.145	1	IDO1/CD274 spots	BCAR1
IFNGR1	0.00163883	0.305615	0.416	0.33	1	IDO1/CD274 spots	IFNGR1
TSPO	0.00164283	0.187204	0.8	0.734	1	IDO1/CD274 spots	TSPO
ARHGDIA	0.00164482	0.18978	0.847	0.805	1	IDO1/CD274 spots	ARHGDIA
RIMS3	0.00164593	0.612755	0.128	0.079	1	IDO1/CD274 spots	RIMS3
RB1	0.00164681	0.231171	0.633	0.542	1	IDO1/CD274 spots	RB1
PSMA2	0.0016533	0.204438	0.677	0.583	1	IDO1/CD274 spots	PSMA2
CERS5	0.00165677	0.323018	0.34	0.258	1	IDO1/CD274 spots	CERS5
PDHB	0.00165868	0.223503	0.522	0.418	1	IDO1/CD274 spots	PDHB
HDAC1	0.00166391	0.226186	0.52	0.415	1	IDO1/CD274 spots	HDAC1
SRPX	0.0016647	-0.885569	0.101	0.16	1	IDO1/CD274 spots	SRPX
S100A13	0.00167497	0.272242	0.451	0.364	1	IDO1/CD274 spots	S100A13
GNA13	0.00168072	0.302916	0.495	0.415	1	IDO1/CD274 spots	GNA13
BNIP3L	0.00168498	0.23685	0.559	0.473	1	IDO1/CD274 spots	BNIP3L
HIPK3	0.00168758	0.309079	0.463	0.382	1	IDO1/CD274 spots	HIPK3
RARS	0.00169703	0.220178	0.468	0.368	1	IDO1/CD274 spots	RARS
CDIPT	0.00170932	0.296311	0.438	0.35	1	IDO1/CD274 spots	CDIPT
DNAJC15	0.00171223	0.213345	0.507	0.41	1	IDO1/CD274 spots	DNAJC15
LMAN1	0.00171334	-0.413387	0.483	0.525	1	IDO1/CD274 spots	LMAN1
MPC2	0.0017141	0.35903	0.382	0.305	1	IDO1/CD274 spots	MPC2
HIST1H4F	0.00171583	0.232554	0.48	0.386	1	IDO1/CD274 spots	HIST1H4F
TMEM127	0.00171658	0.340282	0.426	0.343	1	IDO1/CD274 spots	TMEM127
POC1B	0.00172188	0.792829	0.101	0.059	1	IDO1/CD274 spots	POC1B
ZNF330	0.00172609	0.277337	0.463	0.373	1	IDO1/CD274 spots	ZNF330
EIF4ENIF1	0.00173235	0.352299	0.315	0.238	1	IDO1/CD274 spots	EIF4ENIF1
SLC39A9	0.00173395	0.297205	0.448	0.366	1	IDO1/CD274 spots	SLC39A9
KCMF1	0.00174568	0.299156	0.539	0.457	1	IDO1/CD274 spots	KCMF1
SCAND1	0.0017561	0.25961	0.433	0.341	1	IDO1/CD274 spots	SCAND1
PHF13	0.00176409	0.574603	0.14	0.089	1	IDO1/CD274 spots	PHF13
CD6	0.00176525	0.250185	0.421	0.332	1	IDO1/CD274 spots	CD6
KCNJ2	0.00176911	0.579726	0.135	0.085	1	IDO1/CD274 spots	KCNJ2
MORF4L1	0.00177006	0.146848	0.877	0.796	1	IDO1/CD274 spots	MORF4L1
SNX22	0.00177959	-0.686039	0.076	0.133	1	IDO1/CD274 spots	SNX22
TMEM126B	0.00178539	0.292005	0.421	0.333	1	IDO1/CD274 spots	TMEM126B
DUSP11	0.00178769	0.285696	0.342	0.26	1	IDO1/CD274 spots	DUSP11
PWP1	0.00179823	0.328707	0.374	0.294	1	IDO1/CD274 spots	PWP1
SELPLG	0.00180934	0.230127	0.512	0.418	1	IDO1/CD274 spots	SELPLG
PRPS1	0.00181084	0.263228	0.451	0.353	1	IDO1/CD274 spots	PRPS1
LETMD1	0.00181177	0.224312	0.485	0.387	1	IDO1/CD274 spots	LETMD1
WDR81	0.00181227	0.222264	0.498	0.401	1	IDO1/CD274 spots	WDR81
EIF2AK1	0.00181428	0.299668	0.394	0.31	1	IDO1/CD274 spots	EIF2AK1
DMTN	0.001816	0.557006	0.172	0.116	1	IDO1/CD274 spots	DMTN
SAT2	0.00181627	0.257453	0.414	0.326	1	IDO1/CD274 spots	SAT2
IDH3G	0.00181778	0.26336	0.505	0.406	1	IDO1/CD274 spots	IDH3G
DSG1	0.00181802	-0.726545	0.236	0.314	1	IDO1/CD274 spots	DSG1
KIF1B	0.00182169	0.191663	0.525	0.42	1	IDO1/CD274 spots	KIF1B
ARL14EP	0.00182972	0.350841	0.374	0.298	1	IDO1/CD274 spots	ARL14EP
FARP1	0.00183016	0.250185	0.392	0.301	1	IDO1/CD274 spots	FARP1
CMC2	0.00183068	0.493967	0.234	0.168	1	IDO1/CD274 spots	CMC2
PHB2	0.00183362	0.19095	0.709	0.592	1	IDO1/CD274 spots	PHB2
PALB2	0.00183677	0.643743	0.148	0.096	1	IDO1/CD274 spots	PALB2
GNG5	0.00184005	0.587795	0.17	0.114	1	IDO1/CD274 spots	GNG5
EPN1	0.0018474	0.212054	0.591	0.488	1	IDO1/CD274 spots	EPN1
ANP32A	0.00185131	0.239675	0.507	0.407	1	IDO1/CD274 spots	ANP32A
AIDA	0.00185603	0.154551	0.82	0.736	1	IDO1/CD274 spots	AIDA
BTBD3	0.00185733	0.512907	0.175	0.117	1	IDO1/CD274 spots	BTBD3
STX10	0.00186662	0.274838	0.441	0.353	1	IDO1/CD274 spots	STX10
POP4	0.00186743	0.285232	0.355	0.272	1	IDO1/CD274 spots	POP4
NR4A2	0.0018682	0.522717	0.185	0.126	1	IDO1/CD274 spots	NR4A2
SEMA4C	0.00187195	0.346232	0.264	0.19	1	IDO1/CD274 spots	SEMA4C
SLC2A9	0.0018744	0.578999	0.148	0.095	1	IDO1/CD274 spots	SLC2A9
PHF19	0.00187496	0.205243	0.493	0.397	1	IDO1/CD274 spots	PHF19
TICAM1	0.00187517	0.400303	0.232	0.165	1	IDO1/CD274 spots	TICAM1
PLAC9	0.00187839	-1.00481	0.084	0.138	1	IDO1/CD274 spots	PLAC9
CYBRD1	0.0018798	-0.541026	0.222	0.29	1	IDO1/CD274 spots	CYBRD1
P2RY2	0.00188225	0.663995	0.111	0.066	1	IDO1/CD274 spots	P2RY2
ZNF593	0.00188503	0.503895	0.214	0.152	1	IDO1/CD274 spots	ZNF593
MIS18BP1	0.00189726	0.333825	0.323	0.245	1	IDO1/CD274 spots	MIS18BP1
PLAGL2	0.00190455	0.668621	0.148	0.096	1	IDO1/CD274 spots	PLAGL2
OPA1	0.0019055	0.266058	0.433	0.349	1	IDO1/CD274 spots	OPA1
LCP1	0.00190661	0.169194	0.828	0.777	1	IDO1/CD274 spots	LCP1
USP33	0.00191044	0.228494	0.456	0.362	1	IDO1/CD274 spots	USP33
CD2AP	0.00191275	0.275131	0.367	0.283	1	IDO1/CD274 spots	CD2AP
TOR2A	0.00191892	0.532204	0.187	0.129	1	IDO1/CD274 spots	TOR2A
NOP2	0.0019202	0.343294	0.337	0.259	1	IDO1/CD274 spots	NOP2
YIPF6	0.00192172	0.327097	0.315	0.238	1	IDO1/CD274 spots	YIPF6
ZFPL1	0.00192709	0.318404	0.387	0.305	1	IDO1/CD274 spots	ZFPL1
MARVELD1	0.00193455	0.398162	0.328	0.252	1	IDO1/CD274 spots	MARVELD1
TFB1M	0.00193892	0.657002	0.128	0.08	1	IDO1/CD274 spots	TFB1M
RPIA	0.00194188	0.273202	0.31	0.23	1	IDO1/CD274 spots	RPIA
PSMD11	0.00194345	0.1984	0.653	0.55	1	IDO1/CD274 spots	PSMD11
ARL11	0.00194413	0.40479	0.177	0.118	1	IDO1/CD274 spots	ARL11
WDR70	0.00194498	0.321399	0.325	0.247	1	IDO1/CD274 spots	WDR70
SLC25A30	0.00194739	0.363429	0.315	0.24	1	IDO1/CD274 spots	SLC25A30
ITGAE	0.00194771	0.743481	0.113	0.069	1	IDO1/CD274 spots	ITGAE
SNAP47	0.00195306	0.405398	0.266	0.196	1	IDO1/CD274 spots	SNAP47
LBHD1	0.00195595	0.447276	0.229	0.164	1	IDO1/CD274 spots	LBHD1
NACC2	0.00195743	0.437086	0.241	0.175	1	IDO1/CD274 spots	NACC2
GIT1	0.00195987	0.255705	0.411	0.32	1	IDO1/CD274 spots	GIT1
CD4	0.00196316	0.187633	0.707	0.61	1	IDO1/CD274 spots	CD4
SEH1L	0.00196447	0.383079	0.266	0.195	1	IDO1/CD274 spots	SEH1L
P4HA1	0.00196745	0.407259	0.249	0.179	1	IDO1/CD274 spots	P4HA1
SFXN1	0.00196904	0.2146	0.389	0.297	1	IDO1/CD274 spots	SFXN1
COPS8	0.00197164	0.37437	0.254	0.184	1	IDO1/CD274 spots	COPS8
IKBKG	0.00197419	0.237932	0.507	0.406	1	IDO1/CD274 spots	IKBKG
KDM5A	0.00197629	0.245094	0.436	0.344	1	IDO1/CD274 spots	KDM5A
COPA	0.00197683	0.187634	0.714	0.609	1	IDO1/CD274 spots	COPA
HPS1	0.0019774	0.332089	0.335	0.256	1	IDO1/CD274 spots	HPS1
MRAS	0.00197868	0.429244	0.261	0.191	1	IDO1/CD274 spots	MRAS
ITCH	0.00200153	0.311165	0.365	0.282	1	IDO1/CD274 spots	ITCH
OGFOD1	0.00200288	0.445815	0.219	0.155	1	IDO1/CD274 spots	OGFOD1
TIMM10	0.00200889	0.266247	0.441	0.35	1	IDO1/CD274 spots	TIMM10
KCTD12	0.00200928	0.237314	0.714	0.652	1	IDO1/CD274 spots	KCTD12
CLIC2	0.00201035	0.476189	0.214	0.152	1	IDO1/CD274 spots	CLIC2
HUWE1	0.00201192	0.240309	0.532	0.444	1	IDO1/CD274 spots	HUWE1
DIPK2A	0.00201489	0.403716	0.276	0.205	1	IDO1/CD274 spots	DIPK2A
SAP18	0.00201589	0.240011	0.485	0.392	1	IDO1/CD274 spots	SAP18
TECPR2	0.00202063	0.538166	0.15	0.097	1	IDO1/CD274 spots	TECPR2
MTX2	0.00202391	0.313681	0.345	0.264	1	IDO1/CD274 spots	MTX2
SRRM2	0.00203063	-0.144408	0.983	0.99	1	IDO1/CD274 spots	SRRM2
FAP	0.00203173	0.347047	0.303	0.23	1	IDO1/CD274 spots	FAP
DOCK2	0.00203514	0.222333	0.606	0.497	1	IDO1/CD274 spots	DOCK2
CLK3	0.00204211	0.389249	0.355	0.283	1	IDO1/CD274 spots	CLK3
CPNE2	0.00204466	0.433258	0.224	0.159	1	IDO1/CD274 spots	CPNE2
PIP5K1C	0.00204642	0.331105	0.384	0.308	1	IDO1/CD274 spots	PIP5K1C
ARHGEF4	0.00205428	-0.933542	0.091	0.147	1	IDO1/CD274 spots	ARHGEF4
TAF4	0.00205483	0.438065	0.249	0.182	1	IDO1/CD274 spots	TAF4
TINF2	0.00205588	0.267364	0.414	0.329	1	IDO1/CD274 spots	TINF2
TRIM34	0.0020605	0.566114	0.167	0.112	1	IDO1/CD274 spots	TRIM34
ZSCAN29	0.00206227	0.51553	0.18	0.122	1	IDO1/CD274 spots	ZSCAN29
C1RL	0.00206655	0.46495	0.192	0.132	1	IDO1/CD274 spots	C1RL
RAB30	0.00206667	-0.629521	0.145	0.21	1	IDO1/CD274 spots	RAB30
FAM126B	0.00206722	0.228391	0.458	0.363	1	IDO1/CD274 spots	FAM126B
RASAL3	0.00206752	0.235145	0.49	0.393	1	IDO1/CD274 spots	RASAL3
NUP85	0.00207023	0.321508	0.404	0.323	1	IDO1/CD274 spots	NUP85
C1QTNF6	0.00207407	0.341113	0.313	0.236	1	IDO1/CD274 spots	C1QTNF6
PLOD3	0.00208884	0.397615	0.305	0.234	1	IDO1/CD274 spots	PLOD3
PSMA4	0.00208967	0.163816	0.825	0.804	1	IDO1/CD274 spots	PSMA4
ZNF281	0.0020964	0.446582	0.185	0.126	1	IDO1/CD274 spots	ZNF281
ESF1	0.00210067	0.34769	0.308	0.233	1	IDO1/CD274 spots	ESF1
TBC1D1	0.00210272	0.286044	0.441	0.355	1	IDO1/CD274 spots	TBC1D1
STRN	0.00210288	0.427723	0.219	0.155	1	IDO1/CD274 spots	STRN
USP25	0.00210453	0.263142	0.483	0.394	1	IDO1/CD274 spots	USP25
RTRAF	0.00210564	0.159478	0.754	0.671	1	IDO1/CD274 spots	RTRAF
COPS3	0.0021057	0.270944	0.325	0.245	1	IDO1/CD274 spots	COPS3
IDH2	0.0021083	0.187033	0.608	0.495	1	IDO1/CD274 spots	IDH2
UNC50	0.00211126	0.229014	0.397	0.306	1	IDO1/CD274 spots	UNC50
HLA-DOB	0.00211177	-0.590995	0.212	0.279	1	IDO1/CD274 spots	HLA-DOB
POLM	0.00211837	0.339797	0.369	0.288	1	IDO1/CD274 spots	POLM
SMIM29	0.00211849	0.309079	0.357	0.273	1	IDO1/CD274 spots	SMIM29
SIPA1	0.00211856	0.158159	0.67	0.565	1	IDO1/CD274 spots	SIPA1
SNX27	0.00211927	0.294474	0.357	0.277	1	IDO1/CD274 spots	SNX27
DLGAP4	0.00211983	0.190322	0.589	0.488	1	IDO1/CD274 spots	DLGAP4
RARS2	0.00214264	0.340661	0.286	0.212	1	IDO1/CD274 spots	RARS2
SPG11	0.00214368	0.259659	0.542	0.458	1	IDO1/CD274 spots	SPG11
CALCRL	0.00215877	0.652563	0.133	0.084	1	IDO1/CD274 spots	CALCRL
TAF1A	0.00216083	0.646114	0.135	0.086	1	IDO1/CD274 spots	TAF1A
IFIT2	0.00218748	0.648828	0.131	0.083	1	IDO1/CD274 spots	IFIT2
XRN2	0.00219334	0.306439	0.495	0.415	1	IDO1/CD274 spots	XRN2
HSPA14	0.00219489	0.461082	0.2	0.139	1	IDO1/CD274 spots	HSPA14
GMPR2	0.0021989	0.29915	0.384	0.301	1	IDO1/CD274 spots	GMPR2
C6orf89	0.00219892	0.227779	0.51	0.421	1	IDO1/CD274 spots	C6orf89
TP53INP2	0.0022063	0.486722	0.19	0.13	1	IDO1/CD274 spots	TP53INP2
TCP11L1	0.00221212	0.374967	0.3	0.227	1	IDO1/CD274 spots	TCP11L1
RBM48	0.00221379	0.40044	0.249	0.181	1	IDO1/CD274 spots	RBM48
PPP6R1	0.00223294	0.217211	0.564	0.475	1	IDO1/CD274 spots	PPP6R1
SERINC3	0.00223407	0.355772	0.328	0.252	1	IDO1/CD274 spots	SERINC3
PCYOX1L	0.00223725	0.485109	0.177	0.12	1	IDO1/CD274 spots	PCYOX1L
HSPB11	0.00224393	0.316408	0.33	0.25	1	IDO1/CD274 spots	HSPB11
PIAS4	0.00225737	0.403716	0.276	0.206	1	IDO1/CD274 spots	PIAS4
ATXN7L1	0.00226552	0.270398	0.315	0.235	1	IDO1/CD274 spots	ATXN7L1
SRA1	0.00226619	0.264435	0.382	0.296	1	IDO1/CD274 spots	SRA1
DSP	0.00227537	-0.705494	0.202	0.276	1	IDO1/CD274 spots	DSP
PHF10	0.00227762	0.249712	0.466	0.377	1	IDO1/CD274 spots	PHF10
GPX4	0.00227891	0.131859	0.938	0.931	1	IDO1/CD274 spots	GPX4
FBXO4	0.00228497	0.442345	0.229	0.165	1	IDO1/CD274 spots	FBXO4
GSK3A	0.00228729	0.285946	0.438	0.35	1	IDO1/CD274 spots	GSK3A
TMEM185B	0.00228984	0.267153	0.399	0.311	1	IDO1/CD274 spots	TMEM185B
PAXBP1	0.00229159	0.234117	0.453	0.363	1	IDO1/CD274 spots	PAXBP1
F11R	0.0022916	0.409735	0.249	0.181	1	IDO1/CD274 spots	F11R
RDH11	0.00229457	0.221616	0.426	0.332	1	IDO1/CD274 spots	RDH11
CCSER2	0.00229556	0.268664	0.488	0.396	1	IDO1/CD274 spots	CCSER2
ATF1	0.00230385	0.537348	0.185	0.127	1	IDO1/CD274 spots	ATF1
FMNL1	0.00230463	0.192388	0.66	0.589	1	IDO1/CD274 spots	FMNL1
DEF8	0.00231746	0.253646	0.433	0.345	1	IDO1/CD274 spots	DEF8
TMCO3	0.00233031	0.405048	0.232	0.166	1	IDO1/CD274 spots	TMCO3
ACTR1A	0.00233328	0.240475	0.461	0.37	1	IDO1/CD274 spots	ACTR1A
WASHC5	0.00233555	0.318356	0.392	0.312	1	IDO1/CD274 spots	WASHC5
PDCD10	0.00233726	0.504474	0.172	0.117	1	IDO1/CD274 spots	PDCD10
HES4	0.00234393	0.447007	0.197	0.137	1	IDO1/CD274 spots	HES4
PHB	0.00235385	0.532355	0.16	0.106	1	IDO1/CD274 spots	PHB
FAM160B1	0.0023562	0.343692	0.264	0.193	1	IDO1/CD274 spots	FAM160B1
SLC16A6	0.00236867	0.413609	0.209	0.147	1	IDO1/CD274 spots	SLC16A6
ORMDL2	0.00237624	0.359452	0.328	0.253	1	IDO1/CD274 spots	ORMDL2
CARD6	0.00238356	0.554191	0.153	0.1	1	IDO1/CD274 spots	CARD6
BRD1	0.00238802	0.278261	0.431	0.346	1	IDO1/CD274 spots	BRD1
ENTPD4	0.00239209	0.173851	0.606	0.494	1	IDO1/CD274 spots	ENTPD4
VPS41	0.00239307	0.315815	0.345	0.266	1	IDO1/CD274 spots	VPS41
CPSF1	0.00239392	0.22866	0.549	0.455	1	IDO1/CD274 spots	CPSF1
UBFD1	0.00240203	0.393239	0.31	0.238	1	IDO1/CD274 spots	UBFD1
LACC1	0.00240244	0.42325	0.249	0.182	1	IDO1/CD274 spots	LACC1
SCAP	0.00240743	0.384314	0.273	0.203	1	IDO1/CD274 spots	SCAP
NQO1	0.00240889	0.673843	0.111	0.067	1	IDO1/CD274 spots	NQO1
ABCC10	0.00242785	0.381591	0.318	0.246	1	IDO1/CD274 spots	ABCC10
ITIH5	0.00243288	-0.941465	0.069	0.12	1	IDO1/CD274 spots	ITIH5
SEMA5A	0.00243864	0.352518	0.251	0.184	1	IDO1/CD274 spots	SEMA5A
ZNF408	0.00244887	0.650116	0.133	0.085	1	IDO1/CD274 spots	ZNF408
PLAA	0.00245357	0.28051	0.337	0.257	1	IDO1/CD274 spots	PLAA
STX1B	0.00245586	0.591922	0.148	0.097	1	IDO1/CD274 spots	STX1B
STRN3	0.00247375	0.31128	0.355	0.274	1	IDO1/CD274 spots	STRN3
ANKRD37	0.00247598	0.382245	0.209	0.147	1	IDO1/CD274 spots	ANKRD37
MS4A6A	0.00247808	-0.446282	0.549	0.58	1	IDO1/CD274 spots	MS4A6A
TARSL2	0.00247903	0.46022	0.209	0.149	1	IDO1/CD274 spots	TARSL2
UCK1	0.00248786	0.378519	0.286	0.215	1	IDO1/CD274 spots	UCK1
SZT2	0.00249354	0.244841	0.522	0.431	1	IDO1/CD274 spots	SZT2
CANT1	0.00249651	0.225156	0.406	0.316	1	IDO1/CD274 spots	CANT1
ASXL1	0.00249821	0.26548	0.431	0.345	1	IDO1/CD274 spots	ASXL1
TRAF3	0.00249823	0.235875	0.547	0.455	1	IDO1/CD274 spots	TRAF3
GSDME	0.0025008	0.504041	0.195	0.136	1	IDO1/CD274 spots	GSDME
ATF7IP2	0.00250878	0.616056	0.14	0.091	1	IDO1/CD274 spots	ATF7IP2
MGAT4B	0.00251201	0.267315	0.574	0.499	1	IDO1/CD274 spots	MGAT4B
ZNF277	0.0025122	0.352147	0.318	0.245	1	IDO1/CD274 spots	ZNF277
NAA60	0.002526	0.293425	0.493	0.406	1	IDO1/CD274 spots	NAA60
ADAT1	0.00252613	0.436583	0.278	0.211	1	IDO1/CD274 spots	ADAT1
P4HA2	0.00252756	0.350658	0.197	0.136	1	IDO1/CD274 spots	P4HA2
WDR24	0.00253224	0.546329	0.143	0.092	1	IDO1/CD274 spots	WDR24
HOXB2	0.00253964	0.477833	0.18	0.123	1	IDO1/CD274 spots	HOXB2
NEU3	0.00254639	0.370479	0.214	0.151	1	IDO1/CD274 spots	NEU3
CHKA	0.00255483	0.513898	0.187	0.13	1	IDO1/CD274 spots	CHKA
SCNM1	0.00255818	0.2227	0.466	0.371	1	IDO1/CD274 spots	SCNM1
SCAMP5	0.00256936	-0.683785	0.172	0.235	1	IDO1/CD274 spots	SCAMP5
SDC2	0.00257517	0.550087	0.148	0.097	1	IDO1/CD274 spots	SDC2
ZNRD2	0.00258116	0.367631	0.298	0.226	1	IDO1/CD274 spots	ZNRD2
BFAR	0.00258453	0.606984	0.153	0.101	1	IDO1/CD274 spots	BFAR
CNOT6	0.00258792	0.448859	0.246	0.181	1	IDO1/CD274 spots	CNOT6
SEMA7A	0.00259154	0.359842	0.219	0.155	1	IDO1/CD274 spots	SEMA7A
SNRPF	0.00260858	0.293593	0.31	0.234	1	IDO1/CD274 spots	SNRPF
TGFB1I1	0.00261271	0.396312	0.219	0.156	1	IDO1/CD274 spots	TGFB1I1
TCAF1	0.00261945	0.610347	0.15	0.099	1	IDO1/CD274 spots	TCAF1
SLBP	0.00262036	0.362249	0.323	0.247	1	IDO1/CD274 spots	SLBP
SUZ12	0.00262214	0.187473	0.498	0.397	1	IDO1/CD274 spots	SUZ12
MOB1B	0.00262498	0.380065	0.31	0.24	1	IDO1/CD274 spots	MOB1B
TIGD6	0.00262809	0.617917	0.116	0.071	1	IDO1/CD274 spots	TIGD6
ETFB	0.00263029	0.202689	0.485	0.386	1	IDO1/CD274 spots	ETFB
SH3D19	0.00263535	-0.786079	0.131	0.189	1	IDO1/CD274 spots	SH3D19
FAM104A	0.00264365	0.251101	0.389	0.305	1	IDO1/CD274 spots	FAM104A
FAM3A	0.00264482	0.240092	0.473	0.384	1	IDO1/CD274 spots	FAM3A
PNP	0.0026478	0.299765	0.387	0.309	1	IDO1/CD274 spots	PNP
ADPGK	0.00266642	0.225281	0.48	0.387	1	IDO1/CD274 spots	ADPGK
IKBKB	0.002668	0.224401	0.682	0.609	1	IDO1/CD274 spots	IKBKB
DDX39A	0.00268388	0.242719	0.466	0.375	1	IDO1/CD274 spots	DDX39A
RAP1A	0.00268419	0.17291	0.783	0.714	1	IDO1/CD274 spots	RAP1A
SFXN4	0.00268721	0.291157	0.315	0.238	1	IDO1/CD274 spots	SFXN4
DHRSX	0.00269198	0.485236	0.195	0.136	1	IDO1/CD274 spots	DHRSX
UHRF1	0.00270931	0.543544	0.163	0.109	1	IDO1/CD274 spots	UHRF1
WWP2	0.00272703	0.260942	0.315	0.237	1	IDO1/CD274 spots	WWP2
CWC25	0.0027488	0.338135	0.342	0.267	1	IDO1/CD274 spots	CWC25
CLEC2B	0.00275173	0.215391	0.744	0.687	1	IDO1/CD274 spots	CLEC2B
NUBP1	0.00277219	0.404744	0.251	0.184	1	IDO1/CD274 spots	NUBP1
TBRG4	0.00278437	0.28641	0.429	0.347	1	IDO1/CD274 spots	TBRG4
MTFP1	0.00279391	0.489994	0.163	0.109	1	IDO1/CD274 spots	MTFP1
POLD1	0.00279539	0.397353	0.291	0.22	1	IDO1/CD274 spots	POLD1
WDR1	0.0027954	0.130834	0.897	0.849	1	IDO1/CD274 spots	WDR1
TARBP2	0.00279555	0.331596	0.261	0.192	1	IDO1/CD274 spots	TARBP2
CDC42EP1	0.00280268	0.25088	0.456	0.373	1	IDO1/CD274 spots	CDC42EP1
UBE2A	0.00280375	0.209343	0.478	0.384	1	IDO1/CD274 spots	UBE2A
COASY	0.00280395	0.406376	0.256	0.19	1	IDO1/CD274 spots	COASY
CNFN	0.00280637	-0.40571	0.234	0.311	1	IDO1/CD274 spots	CNFN
ABHD2	0.00281139	0.255355	0.581	0.502	1	IDO1/CD274 spots	ABHD2
EMC2	0.00281492	0.424319	0.271	0.205	1	IDO1/CD274 spots	EMC2
GADD45B	0.00281661	0.324186	0.35	0.273	1	IDO1/CD274 spots	GADD45B
AUP1	0.00282197	0.277017	0.488	0.407	1	IDO1/CD274 spots	AUP1
RIC8A	0.00282609	0.212392	0.567	0.469	1	IDO1/CD274 spots	RIC8A
SLC25A43	0.00282896	0.408614	0.209	0.148	1	IDO1/CD274 spots	SLC25A43
R3HDM4	0.00283855	0.195677	0.574	0.47	1	IDO1/CD274 spots	R3HDM4
BANK1	0.00284138	-0.641482	0.268	0.328	1	IDO1/CD274 spots	BANK1
TC2N	0.0028425	0.227668	0.483	0.389	1	IDO1/CD274 spots	TC2N
ZNF585A	0.00284556	0.492593	0.2	0.141	1	IDO1/CD274 spots	ZNF585A
INO80E	0.00287417	0.287768	0.357	0.279	1	IDO1/CD274 spots	INO80E
STK17A	0.00287801	0.375076	0.271	0.201	1	IDO1/CD274 spots	STK17A
C6orf120	0.00288328	0.301259	0.31	0.235	1	IDO1/CD274 spots	C6orf120
MCRS1	0.00289122	0.223249	0.438	0.347	1	IDO1/CD274 spots	MCRS1
EPG5	0.00289187	0.325109	0.367	0.288	1	IDO1/CD274 spots	EPG5
ANKRD9	0.00291776	0.354882	0.256	0.188	1	IDO1/CD274 spots	ANKRD9
ANKRD50	0.00292095	0.476473	0.197	0.139	1	IDO1/CD274 spots	ANKRD50
ATP6V1G1	0.0029293	0.519372	0.204	0.146	1	IDO1/CD274 spots	ATP6V1G1
TP53RK	0.00293389	0.376193	0.249	0.182	1	IDO1/CD274 spots	TP53RK
TRBV19	0.0029373	0.558438	0.148	0.097	1	IDO1/CD274 spots	TRBV19
WDR45B	0.00294235	0.216938	0.557	0.468	1	IDO1/CD274 spots	WDR45B
GPATCH4	0.00294609	0.368785	0.249	0.182	1	IDO1/CD274 spots	GPATCH4
DYNLL2	0.00294636	0.239864	0.463	0.373	1	IDO1/CD274 spots	DYNLL2
USP38	0.0029508	0.282532	0.362	0.282	1	IDO1/CD274 spots	USP38
SLC12A9	0.00295654	0.324915	0.429	0.351	1	IDO1/CD274 spots	SLC12A9
PANK2	0.00295855	0.281787	0.323	0.246	1	IDO1/CD274 spots	PANK2
RGS19	0.00295999	0.197283	0.579	0.485	1	IDO1/CD274 spots	RGS19
RMC1	0.00296662	0.319637	0.446	0.364	1	IDO1/CD274 spots	RMC1
TEAD4	0.00297012	0.532355	0.155	0.103	1	IDO1/CD274 spots	TEAD4
PPIH	0.00298325	0.414379	0.224	0.161	1	IDO1/CD274 spots	PPIH
HIST1H2BG	0.00300204	-0.398335	0.446	0.494	1	IDO1/CD274 spots	HIST1H2BG
C1orf174	0.00300425	0.383079	0.328	0.257	1	IDO1/CD274 spots	C1orf174
PEPD	0.00302281	0.298509	0.305	0.23	1	IDO1/CD274 spots	PEPD
ZNF14	0.00302412	0.564918	0.143	0.093	1	IDO1/CD274 spots	ZNF14
TBC1D24	0.00302882	0.453469	0.195	0.136	1	IDO1/CD274 spots	TBC1D24
TCERG1	0.0030348	0.217872	0.48	0.393	1	IDO1/CD274 spots	TCERG1
IRF8	0.00304232	0.183947	0.68	0.605	1	IDO1/CD274 spots	IRF8
BCL2L2	0.00304845	0.19215	0.611	0.518	1	IDO1/CD274 spots	BCL2L2
DNAJA2	0.00305582	0.310988	0.379	0.303	1	IDO1/CD274 spots	DNAJA2
PVR	0.00308168	0.553497	0.17	0.116	1	IDO1/CD274 spots	PVR
ARMC9	0.00308363	0.58738	0.131	0.083	1	IDO1/CD274 spots	ARMC9
NSUN5	0.003094	0.405627	0.249	0.183	1	IDO1/CD274 spots	NSUN5
MED6	0.00309679	0.248125	0.367	0.284	1	IDO1/CD274 spots	MED6
VAPA	0.00309852	0.349268	0.217	0.154	1	IDO1/CD274 spots	VAPA
SLC35A4	0.00310299	0.214109	0.559	0.468	1	IDO1/CD274 spots	SLC35A4
EMC3	0.00312263	0.315311	0.365	0.287	1	IDO1/CD274 spots	EMC3
DGUOK	0.00312505	0.244736	0.335	0.256	1	IDO1/CD274 spots	DGUOK
UNK	0.00312688	0.332607	0.345	0.27	1	IDO1/CD274 spots	UNK
GLYR1	0.00313107	0.182445	0.589	0.479	1	IDO1/CD274 spots	GLYR1
KIF1C	0.00313365	0.210206	0.601	0.501	1	IDO1/CD274 spots	KIF1C
SLC41A1	0.00313653	0.383933	0.214	0.152	1	IDO1/CD274 spots	SLC41A1
FKBP5	0.00314878	0.238183	0.616	0.536	1	IDO1/CD274 spots	FKBP5
MOSPD2	0.00316152	0.337991	0.283	0.213	1	IDO1/CD274 spots	MOSPD2
MTA2	0.00317457	0.246867	0.515	0.425	1	IDO1/CD274 spots	MTA2
CHUK	0.00317463	0.600381	0.153	0.102	1	IDO1/CD274 spots	CHUK
PGAM1	0.00317571	0.159157	0.818	0.757	1	IDO1/CD274 spots	PGAM1
RAB8A	0.00317596	0.225365	0.507	0.418	1	IDO1/CD274 spots	RAB8A
DPF2	0.00317851	0.269332	0.372	0.293	1	IDO1/CD274 spots	DPF2
ISLR	0.00318495	0.29881	0.362	0.284	1	IDO1/CD274 spots	ISLR
MICU1	0.00319429	0.386675	0.305	0.236	1	IDO1/CD274 spots	MICU1
CENPS	0.00319678	0.606759	0.135	0.088	1	IDO1/CD274 spots	CENPS
MTOR	0.00319811	0.331799	0.288	0.217	1	IDO1/CD274 spots	MTOR
PLPBP	0.00321077	0.386758	0.276	0.208	1	IDO1/CD274 spots	PLPBP
TCAIM	0.00321651	0.632968	0.111	0.068	1	IDO1/CD274 spots	TCAIM
CCDC159	0.00321954	0.418614	0.239	0.175	1	IDO1/CD274 spots	CCDC159
ARMT1	0.00321976	0.517187	0.16	0.108	1	IDO1/CD274 spots	ARMT1
CDKN2AIP	0.00322395	0.518402	0.192	0.136	1	IDO1/CD274 spots	CDKN2AIP
NLRC5	0.00324635	0.197528	0.52	0.431	1	IDO1/CD274 spots	NLRC5
RELL1	0.00325004	0.279408	0.581	0.51	1	IDO1/CD274 spots	RELL1
MTHFS	0.0032591	0.345944	0.254	0.186	1	IDO1/CD274 spots	MTHFS
SNAPC5	0.00326199	0.383079	0.239	0.174	1	IDO1/CD274 spots	SNAPC5
MTHFD2	0.00328138	0.697275	0.15	0.101	1	IDO1/CD274 spots	MTHFD2
TBC1D9B	0.00328454	0.199754	0.687	0.61	1	IDO1/CD274 spots	TBC1D9B
PARK7	0.00328623	0.154806	0.899	0.878	1	IDO1/CD274 spots	PARK7
TYW3	0.00328769	0.57448	0.143	0.094	1	IDO1/CD274 spots	TYW3
CTDNEP1	0.00328851	0.226153	0.732	0.681	1	IDO1/CD274 spots	CTDNEP1
HDHD2	0.003311	0.347326	0.35	0.276	1	IDO1/CD274 spots	HDHD2
SLPI	0.00331486	-0.63389	0.234	0.306	1	IDO1/CD274 spots	SLPI
ULK1	0.00331985	0.265867	0.333	0.254	1	IDO1/CD274 spots	ULK1
AP1S2	0.00332459	0.235498	0.431	0.341	1	IDO1/CD274 spots	AP1S2
SCARB1	0.00332804	0.22077	0.522	0.43	1	IDO1/CD274 spots	SCARB1
ALPK1	0.00332921	0.317761	0.281	0.21	1	IDO1/CD274 spots	ALPK1
ATP5MF	0.00333323	0.178249	0.815	0.782	1	IDO1/CD274 spots	ATP5MF
AGTRAP	0.00333544	0.276978	0.401	0.321	1	IDO1/CD274 spots	AGTRAP
PTGES3	0.00333652	0.181457	0.842	0.831	1	IDO1/CD274 spots	PTGES3
MYPOP	0.00334302	0.46495	0.187	0.131	1	IDO1/CD274 spots	MYPOP
AGO1	0.00335	0.271277	0.436	0.355	1	IDO1/CD274 spots	AGO1
PITPNM1	0.00336141	0.313262	0.466	0.388	1	IDO1/CD274 spots	PITPNM1
CNIH1	0.00338712	0.248358	0.443	0.358	1	IDO1/CD274 spots	CNIH1
TBX21	0.00338927	0.375866	0.241	0.176	1	IDO1/CD274 spots	TBX21
NME6	0.00339987	0.381835	0.266	0.2	1	IDO1/CD274 spots	NME6
CIAO2B	0.00340314	0.241964	0.446	0.36	1	IDO1/CD274 spots	CIAO2B
HELB	0.00340334	0.378341	0.35	0.279	1	IDO1/CD274 spots	HELB
CNKSR1	0.00340526	-0.722932	0.086	0.139	1	IDO1/CD274 spots	CNKSR1
BRIX1	0.00341703	0.372504	0.217	0.154	1	IDO1/CD274 spots	BRIX1
MGLL	0.00342281	0.285928	0.357	0.28	1	IDO1/CD274 spots	MGLL
ARMH1	0.00342813	0.479494	0.197	0.14	1	IDO1/CD274 spots	ARMH1
TDRD7	0.00343008	0.36596	0.229	0.166	1	IDO1/CD274 spots	TDRD7
PRR3	0.00343555	0.482615	0.175	0.12	1	IDO1/CD274 spots	PRR3
RIOK3	0.00344121	0.344126	0.281	0.212	1	IDO1/CD274 spots	RIOK3
EML2	0.00344369	0.340895	0.323	0.25	1	IDO1/CD274 spots	EML2
RIPK1	0.00344387	0.288759	0.318	0.243	1	IDO1/CD274 spots	RIPK1
STK25	0.00345711	0.251989	0.406	0.323	1	IDO1/CD274 spots	STK25
TMOD3	0.0034637	0.202259	0.505	0.415	1	IDO1/CD274 spots	TMOD3
ABHD3	0.00346621	0.373359	0.249	0.183	1	IDO1/CD274 spots	ABHD3
SETD4	0.00347518	0.343973	0.293	0.222	1	IDO1/CD274 spots	SETD4
ARCN1	0.00348609	0.210361	0.596	0.503	1	IDO1/CD274 spots	ARCN1
EIF1	0.00349741	0.14988	0.879	0.836	1	IDO1/CD274 spots	EIF1
SNX15	0.00349753	0.340661	0.286	0.215	1	IDO1/CD274 spots	SNX15
ABI1	0.00350086	0.160119	0.695	0.587	1	IDO1/CD274 spots	ABI1
IVNS1ABP	0.00351069	0.128614	0.655	0.55	1	IDO1/CD274 spots	IVNS1ABP
H3F3A	0.00351111	0.285928	0.35	0.272	1	IDO1/CD274 spots	H3F3A
RABGEF1	0.00351844	0.38787	0.273	0.207	1	IDO1/CD274 spots	RABGEF1
ZMAT3	0.0035199	0.30568	0.254	0.185	1	IDO1/CD274 spots	ZMAT3
PPP4C	0.00352518	0.19081	0.532	0.429	1	IDO1/CD274 spots	PPP4C
JAGN1	0.0035262	0.314132	0.315	0.243	1	IDO1/CD274 spots	JAGN1
ZXDC	0.00353848	0.283177	0.303	0.229	1	IDO1/CD274 spots	ZXDC
SEC16A	0.00353924	0.335879	0.345	0.272	1	IDO1/CD274 spots	SEC16A
PPP1R10	0.00354903	0.249121	0.495	0.414	1	IDO1/CD274 spots	PPP1R10
TIGAR	0.00356547	0.234824	0.325	0.246	1	IDO1/CD274 spots	TIGAR
ASCC3	0.00358561	0.242447	0.463	0.377	1	IDO1/CD274 spots	ASCC3
FAM189B	0.00358764	0.39579	0.209	0.149	1	IDO1/CD274 spots	FAM189B
ABHD15	0.00358829	0.323018	0.241	0.176	1	IDO1/CD274 spots	ABHD15
ERN1	0.00359336	0.217525	0.53	0.434	1	IDO1/CD274 spots	ERN1
DYNLL1	0.00359348	0.145953	0.672	0.566	1	IDO1/CD274 spots	DYNLL1
RAB12	0.00360644	0.257197	0.409	0.328	1	IDO1/CD274 spots	RAB12
ZNF124	0.00361383	0.494634	0.2	0.143	1	IDO1/CD274 spots	ZNF124
CHST14	0.00362289	0.42673	0.197	0.139	1	IDO1/CD274 spots	CHST14
RNASEL	0.00362534	0.43461	0.2	0.142	1	IDO1/CD274 spots	RNASEL
PPHLN1	0.00362689	0.27242	0.31	0.236	1	IDO1/CD274 spots	PPHLN1
CCNY	0.00362927	0.196211	0.542	0.443	1	IDO1/CD274 spots	CCNY
HM13	0.00363604	0.198606	0.564	0.458	1	IDO1/CD274 spots	HM13
PSMD1	0.00364069	0.206319	0.549	0.453	1	IDO1/CD274 spots	PSMD1
GRASP	0.00364784	0.416476	0.251	0.187	1	IDO1/CD274 spots	GRASP
PANK4	0.00365626	0.30661	0.323	0.249	1	IDO1/CD274 spots	PANK4
RFLNB	0.00365743	0.38055	0.31	0.242	1	IDO1/CD274 spots	RFLNB
LDLRAD4	0.00366553	0.444008	0.239	0.177	1	IDO1/CD274 spots	LDLRAD4
NCK2	0.00367675	0.194351	0.537	0.439	1	IDO1/CD274 spots	NCK2
LY6G5B	0.00367824	0.388696	0.305	0.236	1	IDO1/CD274 spots	LY6G5B
SRRT	0.00368168	0.234502	0.576	0.492	1	IDO1/CD274 spots	SRRT
CD180	0.00368513	-0.667614	0.084	0.137	1	IDO1/CD274 spots	CD180
FAAP20	0.00368605	0.427933	0.219	0.159	1	IDO1/CD274 spots	FAAP20
KDM7A	0.00368715	0.340695	0.35	0.277	1	IDO1/CD274 spots	KDM7A
SLC7A5	0.00368753	0.405294	0.259	0.194	1	IDO1/CD274 spots	SLC7A5
MED11	0.00369723	0.408614	0.232	0.169	1	IDO1/CD274 spots	MED11
RBP1	0.00371401	0.596737	0.138	0.091	1	IDO1/CD274 spots	RBP1
GPR171	0.00372023	0.294911	0.32	0.247	1	IDO1/CD274 spots	GPR171
TERF2IP	0.00372869	0.175695	0.522	0.424	1	IDO1/CD274 spots	TERF2IP
BORCS6	0.00372935	0.49487	0.145	0.096	1	IDO1/CD274 spots	BORCS6
TPR	0.00374116	0.248144	0.438	0.357	1	IDO1/CD274 spots	TPR
HSP90B1	0.00374192	-0.4118	0.475	0.508	1	IDO1/CD274 spots	HSP90B1
BNIP2	0.00374653	0.19419	0.633	0.527	1	IDO1/CD274 spots	BNIP2
SYNPO	0.00374693	0.302595	0.249	0.182	1	IDO1/CD274 spots	SYNPO
KHNYN	0.00374861	0.346232	0.36	0.285	1	IDO1/CD274 spots	KHNYN
HIPK1	0.00375129	0.331959	0.318	0.246	1	IDO1/CD274 spots	HIPK1
SUPT7L	0.00375378	0.228306	0.379	0.297	1	IDO1/CD274 spots	SUPT7L
HCFC1R1	0.00375455	0.198174	0.562	0.462	1	IDO1/CD274 spots	HCFC1R1
DYNC1LI2	0.0037658	0.283544	0.355	0.278	1	IDO1/CD274 spots	DYNC1LI2
UBASH3B	0.00378381	0.404327	0.212	0.152	1	IDO1/CD274 spots	UBASH3B
NBR1	0.00378575	0.22715	0.574	0.492	1	IDO1/CD274 spots	NBR1
TMEM39A	0.00379097	0.623512	0.138	0.091	1	IDO1/CD274 spots	TMEM39A
ELMOD3	0.00379354	0.385492	0.271	0.204	1	IDO1/CD274 spots	ELMOD3
MRRF	0.00381345	0.443683	0.195	0.138	1	IDO1/CD274 spots	MRRF
CHMP1A	0.00382398	0.217837	0.35	0.267	1	IDO1/CD274 spots	CHMP1A
MAP3K8	0.00382398	0.294332	0.323	0.247	1	IDO1/CD274 spots	MAP3K8
DCP2	0.00383074	0.398241	0.293	0.228	1	IDO1/CD274 spots	DCP2
EMC7	0.00385346	0.246219	0.463	0.38	1	IDO1/CD274 spots	EMC7
DEDD	0.0038795	0.235762	0.429	0.343	1	IDO1/CD274 spots	DEDD
ERMARD	0.00388049	0.326032	0.251	0.185	1	IDO1/CD274 spots	ERMARD
VMP1	0.00389044	0.20109	0.567	0.468	1	IDO1/CD274 spots	VMP1
C2orf68	0.00389044	0.2776	0.303	0.229	1	IDO1/CD274 spots	C2orf68
FBRS	0.00389052	0.228159	0.468	0.382	1	IDO1/CD274 spots	FBRS
TMEM160	0.00389318	0.189678	0.448	0.357	1	IDO1/CD274 spots	TMEM160
WDR53	0.00390607	0.682894	0.108	0.067	1	IDO1/CD274 spots	WDR53
GYG1	0.0039328	0.391048	0.204	0.145	1	IDO1/CD274 spots	GYG1
PARP8	0.0039355	0.134346	0.704	0.603	1	IDO1/CD274 spots	PARP8
SPATA33	0.0039398	0.691876	0.131	0.085	1	IDO1/CD274 spots	SPATA33
GABARAPL2	0.00395634	0.183827	0.658	0.577	1	IDO1/CD274 spots	GABARAPL2
RAB11FIP5	0.00395697	0.46902	0.185	0.13	1	IDO1/CD274 spots	RAB11FIP5
RBM8A	0.00396275	0.232263	0.438	0.356	1	IDO1/CD274 spots	RBM8A
PRPF38A	0.00396686	0.192232	0.473	0.382	1	IDO1/CD274 spots	PRPF38A
NFE2L3	0.00396747	0.549512	0.135	0.088	1	IDO1/CD274 spots	NFE2L3
NSFL1C	0.00396997	0.292777	0.36	0.285	1	IDO1/CD274 spots	NSFL1C
PHTF2	0.00398346	0.266872	0.345	0.267	1	IDO1/CD274 spots	PHTF2
SPRED2	0.00399603	0.52736	0.163	0.111	1	IDO1/CD274 spots	SPRED2
TRBV6-2	0.00400426	0.511896	0.143	0.094	1	IDO1/CD274 spots	TRBV6-2
EDEM2	0.00402246	0.256723	0.458	0.372	1	IDO1/CD274 spots	EDEM2
AHNAK2	0.00404185	-0.718827	0.126	0.182	1	IDO1/CD274 spots	AHNAK2
ASAP2	0.00404278	0.272858	0.268	0.198	1	IDO1/CD274 spots	ASAP2
YRDC	0.00405241	0.487282	0.165	0.113	1	IDO1/CD274 spots	YRDC
SRGAP2	0.00405536	0.340915	0.276	0.208	1	IDO1/CD274 spots	SRGAP2
RECQL5	0.00406987	0.402188	0.219	0.159	1	IDO1/CD274 spots	RECQL5
TTC3	0.00407347	-0.171376	0.82	0.877	1	IDO1/CD274 spots	TTC3
MEGF9	0.00407406	0.444623	0.207	0.148	1	IDO1/CD274 spots	MEGF9
ECM2	0.00409833	-0.888223	0.067	0.114	1	IDO1/CD274 spots	ECM2
BET1	0.00410875	0.191722	0.466	0.374	1	IDO1/CD274 spots	BET1
OTULINL	0.00411942	0.294303	0.35	0.276	1	IDO1/CD274 spots	OTULINL
ATG2B	0.00413697	0.229511	0.401	0.319	1	IDO1/CD274 spots	ATG2B
TMEM37	0.00414464	0.320574	0.276	0.208	1	IDO1/CD274 spots	TMEM37
NOCT	0.00415015	0.667809	0.143	0.096	1	IDO1/CD274 spots	NOCT
TBCC	0.00417411	0.306854	0.337	0.265	1	IDO1/CD274 spots	TBCC
ZDHHC17	0.00418042	0.40297	0.264	0.198	1	IDO1/CD274 spots	ZDHHC17
CIRBP	0.00418455	-0.157504	0.973	0.98	1	IDO1/CD274 spots	CIRBP
CUEDC2	0.00418642	0.252364	0.431	0.341	1	IDO1/CD274 spots	CUEDC2
C20orf194	0.00419879	0.389999	0.244	0.181	1	IDO1/CD274 spots	C20orf194
EDNRA	0.0042031	0.625814	0.116	0.073	1	IDO1/CD274 spots	EDNRA
TXNDC17	0.00420712	0.440583	0.264	0.2	1	IDO1/CD274 spots	TXNDC17
PRCP	0.00423019	0.226252	0.433	0.349	1	IDO1/CD274 spots	PRCP
SAMD10	0.00424062	0.598585	0.106	0.065	1	IDO1/CD274 spots	SAMD10
MTLN	0.00424587	0.340557	0.303	0.234	1	IDO1/CD274 spots	MTLN
PWWP2B	0.00425264	0.36489	0.254	0.189	1	IDO1/CD274 spots	PWWP2B
DENND6A	0.00425627	0.246999	0.404	0.323	1	IDO1/CD274 spots	DENND6A
RAB3GAP1	0.00426135	0.304791	0.352	0.278	1	IDO1/CD274 spots	RAB3GAP1
RCN3	0.00427207	0.256687	0.34	0.263	1	IDO1/CD274 spots	RCN3
TBXAS1	0.00427654	0.283841	0.36	0.283	1	IDO1/CD274 spots	TBXAS1
CAV2	0.00427899	0.235944	0.264	0.194	1	IDO1/CD274 spots	CAV2
CRNKL1	0.00430117	0.358832	0.268	0.202	1	IDO1/CD274 spots	CRNKL1
CCDC107	0.00430183	0.284417	0.365	0.289	1	IDO1/CD274 spots	CCDC107
DCTN2	0.00430756	0.20254	0.515	0.422	1	IDO1/CD274 spots	DCTN2
ZC3H7A	0.00431606	0.296945	0.315	0.242	1	IDO1/CD274 spots	ZC3H7A
RNF146	0.00432039	0.21992	0.411	0.326	1	IDO1/CD274 spots	RNF146
PNOC	0.00432113	-0.748372	0.094	0.146	1	IDO1/CD274 spots	PNOC
BLZF1	0.004344	0.362929	0.259	0.194	1	IDO1/CD274 spots	BLZF1
NDUFS2	0.00435111	0.186079	0.567	0.474	1	IDO1/CD274 spots	NDUFS2
ATP6V0E1	0.00435767	0.299507	0.532	0.466	1	IDO1/CD274 spots	ATP6V0E1
ENTPD1	0.00436554	0.173981	0.613	0.519	1	IDO1/CD274 spots	ENTPD1
USP9X	0.0043748	0.323434	0.392	0.322	1	IDO1/CD274 spots	USP9X
ZNF250	0.00437877	0.667973	0.101	0.062	1	IDO1/CD274 spots	ZNF250
YY1	0.0043905	0.177628	0.557	0.455	1	IDO1/CD274 spots	YY1
GSDMD	0.00441942	0.402778	0.32	0.255	1	IDO1/CD274 spots	GSDMD
TXLNA	0.0044337	0.198282	0.532	0.443	1	IDO1/CD274 spots	TXLNA
UVRAG	0.004436	0.365368	0.377	0.308	1	IDO1/CD274 spots	UVRAG
PLEKHA8	0.00445728	0.435836	0.234	0.174	1	IDO1/CD274 spots	PLEKHA8
TM4SF1	0.00448893	0.35195	0.222	0.161	1	IDO1/CD274 spots	TM4SF1
PARP10	0.00448972	0.22257	0.483	0.403	1	IDO1/CD274 spots	PARP10
DCTD	0.00450034	0.179299	0.586	0.491	1	IDO1/CD274 spots	DCTD
PRPSAP1	0.00450047	0.342246	0.342	0.274	1	IDO1/CD274 spots	PRPSAP1
POLE3	0.00450499	0.224948	0.421	0.337	1	IDO1/CD274 spots	POLE3
FOXN2	0.00451224	0.240968	0.387	0.307	1	IDO1/CD274 spots	FOXN2
CTDP1	0.00451439	0.29968	0.33	0.256	1	IDO1/CD274 spots	CTDP1
KCNS3	0.00451842	0.535082	0.118	0.075	1	IDO1/CD274 spots	KCNS3
TM9SF4	0.00452446	0.331641	0.315	0.246	1	IDO1/CD274 spots	TM9SF4
PFDN5	0.00453189	-0.184264	0.936	0.935	1	IDO1/CD274 spots	PFDN5
BIN3	0.00453416	0.339452	0.266	0.2	1	IDO1/CD274 spots	BIN3
TTC38	0.00453718	0.399389	0.234	0.171	1	IDO1/CD274 spots	TTC38
RASGRP3	0.00454503	0.251628	0.347	0.271	1	IDO1/CD274 spots	RASGRP3
SMPDL3A	0.00455245	0.328707	0.254	0.188	1	IDO1/CD274 spots	SMPDL3A
SHC3	0.00455495	0.56557	0.145	0.098	1	IDO1/CD274 spots	SHC3
STAT4	0.00457828	0.548749	0.118	0.075	1	IDO1/CD274 spots	STAT4
SUSD3	0.00458129	0.354278	0.315	0.245	1	IDO1/CD274 spots	SUSD3
WDTC1	0.00459528	0.195649	0.448	0.353	1	IDO1/CD274 spots	WDTC1
SPTY2D1	0.00460354	0.393292	0.224	0.164	1	IDO1/CD274 spots	SPTY2D1
PNO1	0.00460741	0.389047	0.229	0.168	1	IDO1/CD274 spots	PNO1
BIRC3	0.00460752	0.241282	0.653	0.57	1	IDO1/CD274 spots	BIRC3
VAV3	0.0046132	0.255691	0.286	0.214	1	IDO1/CD274 spots	VAV3
ZFC3H1	0.00462389	0.259898	0.512	0.44	1	IDO1/CD274 spots	ZFC3H1
CEP120	0.00462773	0.369339	0.249	0.185	1	IDO1/CD274 spots	CEP120
EXOSC5	0.0046403	0.597939	0.143	0.096	1	IDO1/CD274 spots	EXOSC5
CLDND2	0.00464752	0.440323	0.204	0.148	1	IDO1/CD274 spots	CLDND2
ANKRD40	0.00465411	0.398875	0.2	0.142	1	IDO1/CD274 spots	ANKRD40
ESD	0.00465515	0.27178	0.416	0.34	1	IDO1/CD274 spots	ESD
INTS6	0.00466044	0.255498	0.379	0.302	1	IDO1/CD274 spots	INTS6
NOL10	0.00466158	0.240475	0.337	0.261	1	IDO1/CD274 spots	NOL10
ELMO2	0.00466186	0.250526	0.362	0.285	1	IDO1/CD274 spots	ELMO2
NT5C2	0.00467671	0.177602	0.594	0.49	1	IDO1/CD274 spots	NT5C2
BROX	0.00469904	0.285406	0.3	0.229	1	IDO1/CD274 spots	BROX
SPOPL	0.00470748	0.304842	0.352	0.28	1	IDO1/CD274 spots	SPOPL
GAPVD1	0.00471766	0.413609	0.212	0.153	1	IDO1/CD274 spots	GAPVD1
LCE1C	0.00472462	-0.717589	0.069	0.118	1	IDO1/CD274 spots	LCE1C
TOR1B	0.0047359	0.528565	0.145	0.097	1	IDO1/CD274 spots	TOR1B
SMAD2	0.00476585	0.202597	0.542	0.448	1	IDO1/CD274 spots	SMAD2
ALG8	0.0047763	0.335074	0.283	0.216	1	IDO1/CD274 spots	ALG8
SYNJ1	0.00477723	0.344879	0.236	0.174	1	IDO1/CD274 spots	SYNJ1
BOLA3	0.00477728	0.616056	0.135	0.09	1	IDO1/CD274 spots	BOLA3
GGH	0.00479645	0.345605	0.207	0.149	1	IDO1/CD274 spots	GGH
FASTKD5	0.00479864	0.309079	0.219	0.159	1	IDO1/CD274 spots	FASTKD5
TRIM33	0.00480073	0.281598	0.352	0.278	1	IDO1/CD274 spots	TRIM33
TMX2	0.00480319	0.189388	0.512	0.42	1	IDO1/CD274 spots	TMX2
ZNF496	0.00480558	0.309079	0.278	0.211	1	IDO1/CD274 spots	ZNF496
WDSUB1	0.0048057	0.4107	0.273	0.211	1	IDO1/CD274 spots	WDSUB1
NIPA2	0.00480789	0.216482	0.505	0.414	1	IDO1/CD274 spots	NIPA2
SHB	0.00481749	0.413609	0.207	0.149	1	IDO1/CD274 spots	SHB
PCED1A	0.0048284	0.265628	0.498	0.416	1	IDO1/CD274 spots	PCED1A
SLC9A6	0.00483408	0.32157	0.264	0.197	1	IDO1/CD274 spots	SLC9A6
CEP135	0.00485046	0.444962	0.2	0.144	1	IDO1/CD274 spots	CEP135
FOXP3	0.00485052	0.59026	0.116	0.074	1	IDO1/CD274 spots	FOXP3
FAM122C	0.00485801	0.523713	0.185	0.132	1	IDO1/CD274 spots	FAM122C
RAB34	0.00487573	0.302353	0.244	0.179	1	IDO1/CD274 spots	RAB34
DCAF5	0.00487958	0.165283	0.515	0.418	1	IDO1/CD274 spots	DCAF5
NXN	0.00490231	0.378981	0.241	0.179	1	IDO1/CD274 spots	NXN
EPAS1	0.00491197	0.207695	0.369	0.292	1	IDO1/CD274 spots	EPAS1
AMD1	0.00491727	0.259898	0.512	0.43	1	IDO1/CD274 spots	AMD1
PRR14	0.00492821	0.335344	0.379	0.307	1	IDO1/CD274 spots	PRR14
SLC7A6OS	0.00492942	0.34033	0.3	0.234	1	IDO1/CD274 spots	SLC7A6OS
WDR75	0.00493096	0.357659	0.315	0.248	1	IDO1/CD274 spots	WDR75
MAL	0.00493246	0.174593	0.19	0.134	1	IDO1/CD274 spots	MAL
NAE1	0.00494561	0.359298	0.222	0.162	1	IDO1/CD274 spots	NAE1
DUSP2	0.00495155	0.226617	0.303	0.23	1	IDO1/CD274 spots	DUSP2
CD300A	0.00496747	0.408811	0.271	0.209	1	IDO1/CD274 spots	CD300A
TDG	0.00497189	0.420625	0.19	0.135	1	IDO1/CD274 spots	TDG
GATAD1	0.00497359	0.3857	0.256	0.194	1	IDO1/CD274 spots	GATAD1
TXNDC11	0.00498298	-0.311258	0.596	0.626	1	IDO1/CD274 spots	TXNDC11
DNAJC8	0.00499583	0.199201	0.517	0.428	1	IDO1/CD274 spots	DNAJC8
HERPUD2	0.00499668	0.25724	0.357	0.28	1	IDO1/CD274 spots	HERPUD2
MSRB1	0.00499682	0.284417	0.308	0.237	1	IDO1/CD274 spots	MSRB1
CCDC6	0.00503395	0.21749	0.502	0.407	1	IDO1/CD274 spots	CCDC6
WFDC2	0.00503412	0.58015	0.123	0.08	1	IDO1/CD274 spots	WFDC2
AFDN	0.00504623	0.178525	0.441	0.353	1	IDO1/CD274 spots	AFDN
PLP2	0.00504952	0.182004	0.672	0.592	1	IDO1/CD274 spots	PLP2
RAB11B	0.00507431	0.210069	0.392	0.308	1	IDO1/CD274 spots	RAB11B
BRAP	0.00508231	0.375676	0.281	0.217	1	IDO1/CD274 spots	BRAP
TGFBR1	0.00508443	0.307172	0.384	0.313	1	IDO1/CD274 spots	TGFBR1
SET	0.00508573	0.130355	0.865	0.804	1	IDO1/CD274 spots	SET
TPCN2	0.0050888	0.237377	0.345	0.269	1	IDO1/CD274 spots	TPCN2
APBB1IP	0.0051027	0.265431	0.502	0.426	1	IDO1/CD274 spots	APBB1IP
CCDC130	0.00510292	0.269332	0.374	0.298	1	IDO1/CD274 spots	CCDC130
CHCHD5	0.00513349	0.394134	0.281	0.218	1	IDO1/CD274 spots	CHCHD5
PSMA5	0.00514714	0.159775	0.773	0.734	1	IDO1/CD274 spots	PSMA5
MTRF1L	0.00517005	0.577275	0.128	0.084	1	IDO1/CD274 spots	MTRF1L
PHF12	0.00517545	0.318665	0.315	0.246	1	IDO1/CD274 spots	PHF12
PLGRKT	0.00519883	0.422023	0.195	0.139	1	IDO1/CD274 spots	PLGRKT
EXOSC7	0.00523752	0.262284	0.372	0.297	1	IDO1/CD274 spots	EXOSC7
XPO7	0.00524543	0.290899	0.3	0.231	1	IDO1/CD274 spots	XPO7
MRFAP1L1	0.00524575	0.207875	0.663	0.587	1	IDO1/CD274 spots	MRFAP1L1
LRRC8A	0.00525372	0.388513	0.217	0.158	1	IDO1/CD274 spots	LRRC8A
TCIM	0.00527967	0.577568	0.123	0.08	1	IDO1/CD274 spots	TCIM
ADRM1	0.00529102	0.309079	0.305	0.238	1	IDO1/CD274 spots	ADRM1
NDE1	0.00529759	0.26955	0.374	0.299	1	IDO1/CD274 spots	NDE1
MSL2	0.00531743	0.273278	0.404	0.329	1	IDO1/CD274 spots	MSL2
VPS25	0.00532401	0.321642	0.352	0.284	1	IDO1/CD274 spots	VPS25
PPP1R1A	0.00533211	0.528392	0.165	0.115	1	IDO1/CD274 spots	PPP1R1A
SMIM26	0.00535228	0.262438	0.379	0.303	1	IDO1/CD274 spots	SMIM26
SH3TC1	0.00535592	0.27047	0.404	0.327	1	IDO1/CD274 spots	SH3TC1
BRWD1	0.00536306	0.211191	0.522	0.441	1	IDO1/CD274 spots	BRWD1
IMMT	0.00537403	0.316719	0.308	0.239	1	IDO1/CD274 spots	IMMT
SERBP1	0.00537542	-0.194261	0.852	0.876	1	IDO1/CD274 spots	SERBP1
CPSF2	0.00538001	0.416994	0.241	0.181	1	IDO1/CD274 spots	CPSF2
HNRNPA2B1	0.00539383	0.128314	0.968	0.96	1	IDO1/CD274 spots	HNRNPA2B1
LINC02693	0.00539532	0.611107	0.108	0.068	1	IDO1/CD274 spots	LINC02693
DMAC2	0.00540631	0.289934	0.286	0.218	1	IDO1/CD274 spots	DMAC2
ITK	0.00543207	0.300858	0.345	0.273	1	IDO1/CD274 spots	ITK
IL12RB1	0.00544434	0.356907	0.214	0.156	1	IDO1/CD274 spots	IL12RB1
SH3BP5L	0.00544928	0.309079	0.308	0.24	1	IDO1/CD274 spots	SH3BP5L
TMEM65	0.00545796	0.379919	0.261	0.199	1	IDO1/CD274 spots	TMEM65
SLC25A16	0.00546093	0.381971	0.291	0.226	1	IDO1/CD274 spots	SLC25A16
FNTB	0.0054705	0.511268	0.153	0.104	1	IDO1/CD274 spots	FNTB
LAX1	0.0054765	-0.59521	0.17	0.227	1	IDO1/CD274 spots	LAX1
BRD4	0.00548708	0.174888	0.665	0.571	1	IDO1/CD274 spots	BRD4
ADCY3	0.00548754	0.300255	0.34	0.267	1	IDO1/CD274 spots	ADCY3
ENAH	0.00550638	-0.588162	0.126	0.182	1	IDO1/CD274 spots	ENAH
RBMX2	0.00557329	0.333326	0.293	0.228	1	IDO1/CD274 spots	RBMX2
USP31	0.00557423	0.383079	0.217	0.159	1	IDO1/CD274 spots	USP31
TXNRD1	0.00561123	0.433067	0.192	0.138	1	IDO1/CD274 spots	TXNRD1
CHST2	0.00563336	0.270826	0.419	0.342	1	IDO1/CD274 spots	CHST2
AGPAT4	0.00564417	0.450498	0.185	0.132	1	IDO1/CD274 spots	AGPAT4
SIRT7	0.0056736	0.218255	0.451	0.362	1	IDO1/CD274 spots	SIRT7
SH3BGRL	0.00567721	0.201876	0.702	0.64	1	IDO1/CD274 spots	SH3BGRL
ESCO1	0.005686	0.401108	0.207	0.15	1	IDO1/CD274 spots	ESCO1
PDSS2	0.00568749	0.445895	0.227	0.17	1	IDO1/CD274 spots	PDSS2
SNRNP40	0.0056909	0.182875	0.512	0.425	1	IDO1/CD274 spots	SNRNP40
KDM1A	0.0056941	0.189993	0.436	0.345	1	IDO1/CD274 spots	KDM1A
LSM4	0.00570869	0.245848	0.512	0.435	1	IDO1/CD274 spots	LSM4
GABPA	0.00571032	0.485459	0.148	0.1	1	IDO1/CD274 spots	GABPA
DNAJC17	0.00571354	0.317903	0.276	0.21	1	IDO1/CD274 spots	DNAJC17
RHOQ	0.00571538	0.317426	0.281	0.214	1	IDO1/CD274 spots	RHOQ
TMEM101	0.00572176	0.282745	0.384	0.307	1	IDO1/CD274 spots	TMEM101
KIFAP3	0.00573928	0.219046	0.305	0.232	1	IDO1/CD274 spots	KIFAP3
PRPF3	0.00574958	0.305247	0.374	0.303	1	IDO1/CD274 spots	PRPF3
TRAV12-1	0.00578905	0.546329	0.138	0.092	1	IDO1/CD274 spots	TRAV12-1
IER5L	0.00580972	0.545641	0.175	0.125	1	IDO1/CD274 spots	IER5L
MARCO	0.00582176	0.527577	0.283	0.23	1	IDO1/CD274 spots	MARCO
ITPR2	0.0058303	0.204298	0.544	0.442	1	IDO1/CD274 spots	ITPR2
DLD	0.00583096	0.183924	0.466	0.378	1	IDO1/CD274 spots	DLD
NUBP2	0.00583863	0.284644	0.33	0.26	1	IDO1/CD274 spots	NUBP2
UBXN1	0.00584468	0.208238	0.443	0.36	1	IDO1/CD274 spots	UBXN1
TNFAIP8L2	0.00584513	0.380162	0.234	0.174	1	IDO1/CD274 spots	TNFAIP8L2
RFX1	0.00585751	0.398494	0.234	0.174	1	IDO1/CD274 spots	RFX1
PTPN7	0.00586635	0.246969	0.436	0.357	1	IDO1/CD274 spots	PTPN7
BCL9L	0.00587224	0.191621	0.52	0.43	1	IDO1/CD274 spots	BCL9L
NOD2	0.00587631	0.631007	0.113	0.073	1	IDO1/CD274 spots	NOD2
ATRAID	0.00588442	0.196743	0.626	0.541	1	IDO1/CD274 spots	ATRAID
CELF1	0.00588496	0.198655	0.751	0.673	1	IDO1/CD274 spots	CELF1
SDCCAG8	0.00591457	0.248828	0.36	0.283	1	IDO1/CD274 spots	SDCCAG8
AHCYL1	0.00591952	0.242044	0.416	0.34	1	IDO1/CD274 spots	AHCYL1
TMEM208	0.0059228	0.208863	0.429	0.346	1	IDO1/CD274 spots	TMEM208
NAA25	0.00594636	0.29819	0.234	0.172	1	IDO1/CD274 spots	NAA25
XPOT	0.00595041	0.276657	0.473	0.398	1	IDO1/CD274 spots	XPOT
AGRN	0.00595051	0.227651	0.328	0.254	1	IDO1/CD274 spots	AGRN
STAT5B	0.00595494	0.154313	0.534	0.439	1	IDO1/CD274 spots	STAT5B
MICU2	0.00596087	0.267695	0.382	0.307	1	IDO1/CD274 spots	MICU2
CWC15	0.00596254	0.247967	0.424	0.34	1	IDO1/CD274 spots	CWC15
CXXC1	0.00596886	0.288667	0.394	0.323	1	IDO1/CD274 spots	CXXC1
MFSD5	0.00597822	0.314638	0.293	0.226	1	IDO1/CD274 spots	MFSD5
MYO18A	0.00597921	0.311639	0.298	0.231	1	IDO1/CD274 spots	MYO18A
TPM2	0.00598719	0.241488	0.35	0.276	1	IDO1/CD274 spots	TPM2
FBXO34	0.00599194	0.336191	0.219	0.16	1	IDO1/CD274 spots	FBXO34
DMAP1	0.00599444	0.322583	0.328	0.26	1	IDO1/CD274 spots	DMAP1
LNPK	0.00601546	0.482095	0.167	0.117	1	IDO1/CD274 spots	LNPK
SNAP29	0.00602075	0.332538	0.33	0.262	1	IDO1/CD274 spots	SNAP29
FCGR2B	0.00607705	0.189134	0.475	0.387	1	IDO1/CD274 spots	FCGR2B
DDX17	0.00607898	-0.102786	0.978	0.984	1	IDO1/CD274 spots	DDX17
OSBPL8	0.00608617	0.232659	0.431	0.348	1	IDO1/CD274 spots	OSBPL8
SLC66A3	0.00608921	0.205619	0.534	0.456	1	IDO1/CD274 spots	SLC66A3
CDON	0.00609211	-0.860846	0.059	0.102	1	IDO1/CD274 spots	CDON
APEX1	0.00609875	0.190969	0.581	0.496	1	IDO1/CD274 spots	APEX1
CCL5	0.00610252	0.119729	0.904	0.862	1	IDO1/CD274 spots	CCL5
HIST1H2BC	0.00611519	0.519002	0.165	0.116	1	IDO1/CD274 spots	HIST1H2BC
ACSL5	0.0061362	0.232099	0.473	0.393	1	IDO1/CD274 spots	ACSL5
SIK3	0.00614112	0.248537	0.411	0.336	1	IDO1/CD274 spots	SIK3
DUSP23	0.00614282	0.281728	0.401	0.327	1	IDO1/CD274 spots	DUSP23
DMKN	0.00616968	-0.626105	0.207	0.274	1	IDO1/CD274 spots	DMKN
ATXN7L3B	0.00617549	0.199182	0.485	0.397	1	IDO1/CD274 spots	ATXN7L3B
ATP2B4	0.00621854	0.224859	0.483	0.4	1	IDO1/CD274 spots	ATP2B4
ATG16L2	0.00624034	0.238434	0.488	0.412	1	IDO1/CD274 spots	ATG16L2
EPS15	0.00624618	0.343372	0.313	0.248	1	IDO1/CD274 spots	EPS15
DENND2D	0.00624712	0.128161	0.746	0.655	1	IDO1/CD274 spots	DENND2D
GNL3L	0.00628363	0.302456	0.342	0.273	1	IDO1/CD274 spots	GNL3L
GNL2	0.00628497	0.306101	0.278	0.212	1	IDO1/CD274 spots	GNL2
PIGT	0.00629039	0.209088	0.542	0.458	1	IDO1/CD274 spots	PIGT
RSBN1	0.00629451	0.388513	0.224	0.166	1	IDO1/CD274 spots	RSBN1
SIGMAR1	0.0063152	0.351783	0.261	0.199	1	IDO1/CD274 spots	SIGMAR1
ZBTB46	0.00632805	0.681991	0.103	0.065	1	IDO1/CD274 spots	ZBTB46
MFNG	0.00633154	0.283059	0.458	0.381	1	IDO1/CD274 spots	MFNG
TWSG1	0.00633572	0.487077	0.232	0.176	1	IDO1/CD274 spots	TWSG1
METTL25	0.00639142	0.40479	0.175	0.123	1	IDO1/CD274 spots	METTL25
MEA1	0.00640911	0.284794	0.337	0.267	1	IDO1/CD274 spots	MEA1
RBMS1	0.00641766	0.393057	0.187	0.134	1	IDO1/CD274 spots	RBMS1
ERVK3-1	0.00642271	0.191416	0.419	0.335	1	IDO1/CD274 spots	ERVK3-1
HERC4	0.00643378	0.180383	0.603	0.504	1	IDO1/CD274 spots	HERC4
CUL5	0.00643511	0.314725	0.286	0.22	1	IDO1/CD274 spots	CUL5
SLC39A3	0.00644657	0.343692	0.259	0.196	1	IDO1/CD274 spots	SLC39A3
RUSC2	0.00645609	0.521299	0.126	0.083	1	IDO1/CD274 spots	RUSC2
FIP1L1	0.00646975	0.292205	0.355	0.282	1	IDO1/CD274 spots	FIP1L1
SLC7A7	0.00649183	0.647881	0.101	0.063	1	IDO1/CD274 spots	SLC7A7
RILPL1	0.00649277	0.319805	0.288	0.223	1	IDO1/CD274 spots	RILPL1
CAMK2N1	0.00652435	0.614293	0.128	0.085	1	IDO1/CD274 spots	CAMK2N1
NLRP3	0.00653976	0.504999	0.143	0.097	1	IDO1/CD274 spots	NLRP3
OTUB1	0.00654139	0.147988	0.608	0.522	1	IDO1/CD274 spots	OTUB1
PDPK1	0.00657243	0.254089	0.333	0.259	1	IDO1/CD274 spots	PDPK1
C18orf21	0.00657429	0.379733	0.165	0.114	1	IDO1/CD274 spots	C18orf21
DHX9	0.00658285	0.192633	0.458	0.369	1	IDO1/CD274 spots	DHX9
ZNF609	0.00659114	0.264685	0.51	0.442	1	IDO1/CD274 spots	ZNF609
YARS	0.00660259	0.228908	0.318	0.246	1	IDO1/CD274 spots	YARS
SNED1	0.00660507	-0.652152	0.138	0.192	1	IDO1/CD274 spots	SNED1
TRAK2	0.00660609	0.239881	0.365	0.291	1	IDO1/CD274 spots	TRAK2
PPP1R12A	0.00661819	0.276164	0.392	0.319	1	IDO1/CD274 spots	PPP1R12A
CERT1	0.00662995	0.336046	0.246	0.185	1	IDO1/CD274 spots	CERT1
MRGBP	0.00663571	0.406527	0.241	0.183	1	IDO1/CD274 spots	MRGBP
HRAS	0.00665367	0.199548	0.372	0.293	1	IDO1/CD274 spots	HRAS
HPRT1	0.00667155	0.309079	0.298	0.233	1	IDO1/CD274 spots	HPRT1
TMPO	0.00668363	0.299741	0.328	0.26	1	IDO1/CD274 spots	TMPO
HIST1H1D	0.00669157	0.238689	0.298	0.228	1	IDO1/CD274 spots	HIST1H1D
TRAF7	0.00669791	0.287196	0.426	0.35	1	IDO1/CD274 spots	TRAF7
TUBGCP2	0.00671617	0.210475	0.483	0.402	1	IDO1/CD274 spots	TUBGCP2
RIN3	0.00673009	0.224545	0.53	0.458	1	IDO1/CD274 spots	RIN3
NAV1	0.00673677	0.311657	0.293	0.226	1	IDO1/CD274 spots	NAV1
GSTZ1	0.00673751	0.435991	0.212	0.156	1	IDO1/CD274 spots	GSTZ1
NBPF20	0.00675353	0.479004	0.128	0.084	1	IDO1/CD274 spots	NBPF20
ISCA1	0.00675648	0.230178	0.365	0.289	1	IDO1/CD274 spots	ISCA1
ALKBH3	0.00676201	0.411838	0.187	0.134	1	IDO1/CD274 spots	ALKBH3
KRAS	0.0067686	0.282606	0.254	0.189	1	IDO1/CD274 spots	KRAS
PSMD5	0.00677748	0.437086	0.234	0.177	1	IDO1/CD274 spots	PSMD5
FYN	0.0067801	0.187865	0.485	0.393	1	IDO1/CD274 spots	FYN
SNRK	0.00679138	0.197305	0.379	0.299	1	IDO1/CD274 spots	SNRK
PPP1R3D	0.00680428	0.46726	0.158	0.109	1	IDO1/CD274 spots	PPP1R3D
CALML5	0.00680759	-0.835193	0.17	0.231	1	IDO1/CD274 spots	CALML5
TMED2	0.0068082	-0.161014	0.909	0.927	1	IDO1/CD274 spots	TMED2
LIME1	0.00681781	-0.322964	0.377	0.439	1	IDO1/CD274 spots	LIME1
DCUN1D4	0.00684651	0.442345	0.195	0.141	1	IDO1/CD274 spots	DCUN1D4
SPINDOC	0.00685533	0.383983	0.197	0.143	1	IDO1/CD274 spots	SPINDOC
TMEM250	0.00686576	0.306307	0.281	0.216	1	IDO1/CD274 spots	TMEM250
ADAL	0.00686863	0.601259	0.108	0.069	1	IDO1/CD274 spots	ADAL
EOMES	0.00687633	0.266507	0.372	0.304	1	IDO1/CD274 spots	EOMES
MRTO4	0.00688596	0.333694	0.283	0.218	1	IDO1/CD274 spots	MRTO4
EXT2	0.00689326	0.318913	0.369	0.3	1	IDO1/CD274 spots	EXT2
SNRPC	0.00689778	0.18584	0.567	0.479	1	IDO1/CD274 spots	SNRPC
NQO2	0.00689973	0.372894	0.234	0.176	1	IDO1/CD274 spots	NQO2
NSMCE3	0.00691167	0.280938	0.345	0.273	1	IDO1/CD274 spots	NSMCE3
STK32C	0.00693849	0.55235	0.135	0.091	1	IDO1/CD274 spots	STK32C
FAM53B	0.00696265	0.213598	0.515	0.437	1	IDO1/CD274 spots	FAM53B
CENPL	0.00699026	0.528565	0.143	0.097	1	IDO1/CD274 spots	CENPL
COQ5	0.0070048	0.412655	0.19	0.137	1	IDO1/CD274 spots	COQ5
PPIE	0.00700965	0.351404	0.308	0.244	1	IDO1/CD274 spots	PPIE
BRCA2	0.00705171	0.476633	0.138	0.093	1	IDO1/CD274 spots	BRCA2
CLMP	0.00705207	0.432461	0.251	0.193	1	IDO1/CD274 spots	CLMP
PPP4R1	0.00705732	0.317957	0.323	0.257	1	IDO1/CD274 spots	PPP4R1
DCAF6	0.00706243	0.345944	0.241	0.181	1	IDO1/CD274 spots	DCAF6
SH2B3	0.00706348	0.292591	0.352	0.285	1	IDO1/CD274 spots	SH2B3
RAB28	0.00707546	0.270259	0.259	0.195	1	IDO1/CD274 spots	RAB28
ZBTB34	0.00707632	0.582644	0.128	0.085	1	IDO1/CD274 spots	ZBTB34
REV3L	0.00710377	-0.706188	0.108	0.159	1	IDO1/CD274 spots	REV3L
PCTP	0.00711018	0.438207	0.17	0.12	1	IDO1/CD274 spots	PCTP
BCAT2	0.00712296	0.358467	0.232	0.173	1	IDO1/CD274 spots	BCAT2
LAGE3	0.00712862	0.412583	0.153	0.105	1	IDO1/CD274 spots	LAGE3
ZNF319	0.0071368	0.440085	0.167	0.118	1	IDO1/CD274 spots	ZNF319
RPGR	0.00714185	0.672769	0.106	0.068	1	IDO1/CD274 spots	RPGR
EVC	0.00714192	0.447785	0.202	0.149	1	IDO1/CD274 spots	EVC
ZNF292	0.00714468	0.359809	0.264	0.202	1	IDO1/CD274 spots	ZNF292
TTC39B	0.00715545	0.241236	0.478	0.404	1	IDO1/CD274 spots	TTC39B
DOCK5	0.00716018	0.439813	0.222	0.166	1	IDO1/CD274 spots	DOCK5
GADD45GIP1	0.00718522	0.193273	0.581	0.487	1	IDO1/CD274 spots	GADD45GIP1
PGM2L1	0.00718781	0.562527	0.108	0.069	1	IDO1/CD274 spots	PGM2L1
PSMB1	0.00719234	0.132922	0.869	0.854	1	IDO1/CD274 spots	PSMB1
POLR3C	0.00719546	0.324186	0.264	0.201	1	IDO1/CD274 spots	POLR3C
LDLR	0.00720182	0.483108	0.172	0.123	1	IDO1/CD274 spots	LDLR
INSR	0.00720503	0.306467	0.293	0.226	1	IDO1/CD274 spots	INSR
CLIC4	0.00724306	0.166299	0.68	0.593	1	IDO1/CD274 spots	CLIC4
CTNS	0.00725189	0.326357	0.239	0.178	1	IDO1/CD274 spots	CTNS
PBX1	0.00729713	-0.520037	0.197	0.255	1	IDO1/CD274 spots	PBX1
NUDT19	0.00731909	0.315534	0.259	0.196	1	IDO1/CD274 spots	NUDT19
TMEM41A	0.00732117	0.332647	0.246	0.186	1	IDO1/CD274 spots	TMEM41A
L3MBTL2	0.00732272	0.294491	0.278	0.214	1	IDO1/CD274 spots	L3MBTL2
ZCCHC14	0.00735167	0.286142	0.328	0.259	1	IDO1/CD274 spots	ZCCHC14
CYB5A	0.00735218	0.206097	0.431	0.356	1	IDO1/CD274 spots	CYB5A
MAP3K20	0.00737413	0.413136	0.212	0.157	1	IDO1/CD274 spots	MAP3K20
DUSP10	0.00740055	0.406146	0.172	0.122	1	IDO1/CD274 spots	DUSP10
RRM2	0.00740403	0.391541	0.214	0.159	1	IDO1/CD274 spots	RRM2
SLC7A8	0.00741882	0.478265	0.145	0.099	1	IDO1/CD274 spots	SLC7A8
NMI	0.00742081	0.269321	0.352	0.282	1	IDO1/CD274 spots	NMI
C1orf162	0.00744146	0.299163	0.308	0.242	1	IDO1/CD274 spots	C1orf162
ADO	0.00744975	0.341355	0.251	0.191	1	IDO1/CD274 spots	ADO
BTBD1	0.00746041	0.209543	0.365	0.285	1	IDO1/CD274 spots	BTBD1
IKBIP	0.00746856	0.335284	0.276	0.213	1	IDO1/CD274 spots	IKBIP
KCTD13	0.00747353	0.399987	0.273	0.214	1	IDO1/CD274 spots	KCTD13
PRPF40A	0.00747467	0.173919	0.48	0.392	1	IDO1/CD274 spots	PRPF40A
ZBTB45	0.00748243	0.445325	0.192	0.14	1	IDO1/CD274 spots	ZBTB45
THBS2	0.0074947	-0.752931	0.293	0.333	1	IDO1/CD274 spots	THBS2
WIPF2	0.00749936	0.219349	0.394	0.316	1	IDO1/CD274 spots	WIPF2
SMIM10L1	0.0075016	0.383846	0.219	0.163	1	IDO1/CD274 spots	SMIM10L1
DPH3	0.00751721	0.338356	0.249	0.188	1	IDO1/CD274 spots	DPH3
VASP	0.0075249	0.216412	0.621	0.55	1	IDO1/CD274 spots	VASP
LATS2	0.0075259	0.400052	0.204	0.15	1	IDO1/CD274 spots	LATS2
FASN	0.00752978	0.145177	0.333	0.263	1	IDO1/CD274 spots	FASN
TTPAL	0.00756276	0.48241	0.128	0.085	1	IDO1/CD274 spots	TTPAL
CD58	0.00756546	0.327328	0.355	0.29	1	IDO1/CD274 spots	CD58
PMEPA1	0.00756664	0.200018	0.325	0.253	1	IDO1/CD274 spots	PMEPA1
UNC45A	0.00757151	0.326927	0.271	0.209	1	IDO1/CD274 spots	UNC45A
BLOC1S3	0.00758483	0.338894	0.246	0.186	1	IDO1/CD274 spots	BLOC1S3
NUP188	0.0075881	0.304112	0.31	0.242	1	IDO1/CD274 spots	NUP188
RNF217	0.00762316	0.476189	0.153	0.106	1	IDO1/CD274 spots	RNF217
GIMAP6	0.00763825	0.243448	0.377	0.299	1	IDO1/CD274 spots	GIMAP6
PLOD1	0.00764298	0.426622	0.268	0.211	1	IDO1/CD274 spots	PLOD1
EML1	0.00767961	0.59026	0.113	0.074	1	IDO1/CD274 spots	EML1
B4GALT4	0.00768138	0.596881	0.111	0.072	1	IDO1/CD274 spots	B4GALT4
PRUNE1	0.00768457	0.433067	0.187	0.136	1	IDO1/CD274 spots	PRUNE1
RGL2	0.00770727	0.250674	0.446	0.369	1	IDO1/CD274 spots	RGL2
PPP6R3	0.00771033	0.227115	0.409	0.334	1	IDO1/CD274 spots	PPP6R3
DNPEP	0.00771248	0.203237	0.547	0.462	1	IDO1/CD274 spots	DNPEP
TCEA3	0.00771907	-0.818874	0.071	0.116	1	IDO1/CD274 spots	TCEA3
LURAP1L	0.00772442	-0.905934	0.067	0.109	1	IDO1/CD274 spots	LURAP1L
FAM43A	0.00772483	0.206067	0.32	0.248	1	IDO1/CD274 spots	FAM43A
GLCCI1	0.00775323	-0.605805	0.165	0.219	1	IDO1/CD274 spots	GLCCI1
TTC7A	0.00775611	0.260629	0.372	0.302	1	IDO1/CD274 spots	TTC7A
PGBD2	0.00777645	0.441182	0.18	0.129	1	IDO1/CD274 spots	PGBD2
GEMIN5	0.00778003	0.509377	0.131	0.087	1	IDO1/CD274 spots	GEMIN5
BCAM	0.00779813	-0.943902	0.069	0.112	1	IDO1/CD274 spots	BCAM
GALNT6	0.00780565	0.265911	0.236	0.176	1	IDO1/CD274 spots	GALNT6
KIN	0.00782337	0.374405	0.219	0.163	1	IDO1/CD274 spots	KIN
PLEC	0.00786782	0.121315	0.951	0.931	1	IDO1/CD274 spots	PLEC
RILP	0.00787252	0.395694	0.278	0.219	1	IDO1/CD274 spots	RILP
ITPKC	0.00788682	0.322499	0.271	0.209	1	IDO1/CD274 spots	ITPKC
ASB7	0.00789416	0.399021	0.209	0.155	1	IDO1/CD274 spots	ASB7
GATD1	0.007914	0.281598	0.387	0.317	1	IDO1/CD274 spots	GATD1
PI4KA	0.00791497	0.168821	0.574	0.494	1	IDO1/CD274 spots	PI4KA
HR	0.00791785	-0.776409	0.091	0.139	1	IDO1/CD274 spots	HR
MAPK1	0.0079403	0.203672	0.397	0.317	1	IDO1/CD274 spots	MAPK1
STK4	0.0079435	0.173175	0.628	0.551	1	IDO1/CD274 spots	STK4
OGDH	0.00795937	0.160763	0.527	0.443	1	IDO1/CD274 spots	OGDH
UBXN11	0.00796614	0.294579	0.379	0.312	1	IDO1/CD274 spots	UBXN11
TRAPPC6B	0.00796732	0.271401	0.488	0.415	1	IDO1/CD274 spots	TRAPPC6B
COA4	0.0079709	0.182916	0.473	0.388	1	IDO1/CD274 spots	COA4
RNF166	0.00797267	0.168901	0.527	0.441	1	IDO1/CD274 spots	RNF166
FKBP10	0.00799348	0.182106	0.443	0.359	1	IDO1/CD274 spots	FKBP10
DENND1B	0.00799399	0.328939	0.281	0.218	1	IDO1/CD274 spots	DENND1B
ZNF106	0.00799512	0.292868	0.367	0.299	1	IDO1/CD274 spots	ZNF106
IFITM10	0.00799842	0.438065	0.172	0.123	1	IDO1/CD274 spots	IFITM10
EXOC5	0.00802229	0.181589	0.463	0.38	1	IDO1/CD274 spots	EXOC5
TMED1	0.00802416	0.36246	0.256	0.196	1	IDO1/CD274 spots	TMED1
PPP1R3B	0.00805282	0.389355	0.214	0.159	1	IDO1/CD274 spots	PPP1R3B
C18orf25	0.00807892	0.332647	0.241	0.182	1	IDO1/CD274 spots	C18orf25
MCFD2	0.00808713	0.197999	0.5	0.421	1	IDO1/CD274 spots	MCFD2
SYNJ2BP	0.00810533	0.258867	0.276	0.211	1	IDO1/CD274 spots	SYNJ2BP
USF3	0.00811499	0.501724	0.167	0.119	1	IDO1/CD274 spots	USF3
CAPRIN1	0.00816225	0.217807	0.581	0.498	1	IDO1/CD274 spots	CAPRIN1
ZBP1	0.00817008	-0.407735	0.296	0.356	1	IDO1/CD274 spots	ZBP1
CST3	0.00817458	-0.200847	0.998	0.992	1	IDO1/CD274 spots	CST3
CHCHD10	0.00818838	0.224309	0.549	0.482	1	IDO1/CD274 spots	CHCHD10
MAP4K4	0.00819299	0.191384	0.48	0.394	1	IDO1/CD274 spots	MAP4K4
QRSL1	0.00823583	0.343294	0.227	0.169	1	IDO1/CD274 spots	QRSL1
TSPAN32	0.00824198	-0.600724	0.155	0.209	1	IDO1/CD274 spots	TSPAN32
PGGT1B	0.00824598	0.259383	0.416	0.346	1	IDO1/CD274 spots	PGGT1B
TMEM199	0.00828307	0.29022	0.32	0.253	1	IDO1/CD274 spots	TMEM199
SEC23B	0.00828683	0.352557	0.328	0.264	1	IDO1/CD274 spots	SEC23B
WDR18	0.00828974	0.319726	0.288	0.225	1	IDO1/CD274 spots	WDR18
ZNHIT3	0.00831378	0.221189	0.397	0.319	1	IDO1/CD274 spots	ZNHIT3
NAALADL1	0.0083162	0.456636	0.128	0.085	1	IDO1/CD274 spots	NAALADL1
CCT3	0.00832838	0.188985	0.633	0.561	1	IDO1/CD274 spots	CCT3
NUP42	0.00832895	0.176208	0.475	0.389	1	IDO1/CD274 spots	NUP42
TMEM186	0.00833022	0.472577	0.15	0.104	1	IDO1/CD274 spots	TMEM186
SLC22A18	0.00833036	0.385161	0.175	0.124	1	IDO1/CD274 spots	SLC22A18
RFX2	0.00833315	0.521487	0.101	0.064	1	IDO1/CD274 spots	RFX2
CACNA2D4	0.0083393	0.634849	0.106	0.068	1	IDO1/CD274 spots	CACNA2D4
SDHA	0.00835205	0.19811	0.793	0.73	1	IDO1/CD274 spots	SDHA
DCBLD1	0.00838393	0.329257	0.244	0.185	1	IDO1/CD274 spots	DCBLD1
YTHDF3	0.00840808	0.250185	0.278	0.213	1	IDO1/CD274 spots	YTHDF3
IGHMBP2	0.00842776	0.261955	0.286	0.22	1	IDO1/CD274 spots	IGHMBP2
PIP4K2A	0.00847104	0.263031	0.372	0.299	1	IDO1/CD274 spots	PIP4K2A
MFN2	0.00848688	0.250494	0.384	0.311	1	IDO1/CD274 spots	MFN2
PDE1B	0.00848937	0.292591	0.202	0.147	1	IDO1/CD274 spots	PDE1B
PSKH1	0.00849169	0.275047	0.389	0.323	1	IDO1/CD274 spots	PSKH1
PRPS2	0.00850137	0.322375	0.251	0.191	1	IDO1/CD274 spots	PRPS2
STUB1	0.00850232	0.182579	0.576	0.495	1	IDO1/CD274 spots	STUB1
CHIC2	0.00850394	0.202789	0.426	0.347	1	IDO1/CD274 spots	CHIC2
MTPN	0.00857284	0.164399	0.697	0.613	1	IDO1/CD274 spots	MTPN
PTMA	0.00858577	0.272242	0.315	0.248	1	IDO1/CD274 spots	PTMA
PRKAB2	0.00859636	0.429574	0.18	0.13	1	IDO1/CD274 spots	PRKAB2
EGR3	0.0085965	0.374833	0.217	0.162	1	IDO1/CD274 spots	EGR3
CDC73	0.00863769	0.293593	0.303	0.238	1	IDO1/CD274 spots	CDC73
AGPS	0.00864052	0.276838	0.357	0.289	1	IDO1/CD274 spots	AGPS
CLCN6	0.00864273	0.43461	0.214	0.161	1	IDO1/CD274 spots	CLCN6
FOXJ2	0.0086532	0.426118	0.18	0.13	1	IDO1/CD274 spots	FOXJ2
RNF111	0.00866953	0.279141	0.33	0.262	1	IDO1/CD274 spots	RNF111
RBCK1	0.00867673	0.221931	0.48	0.403	1	IDO1/CD274 spots	RBCK1
SNRNP200	0.00867686	0.17881	0.796	0.726	1	IDO1/CD274 spots	SNRNP200
UBE2J1	0.00869835	0.160435	0.502	0.413	1	IDO1/CD274 spots	UBE2J1
DOK1	0.00871116	0.213754	0.382	0.306	1	IDO1/CD274 spots	DOK1
MYO7A	0.0087324	0.495847	0.158	0.111	1	IDO1/CD274 spots	MYO7A
HENMT1	0.00873981	0.383079	0.214	0.159	1	IDO1/CD274 spots	HENMT1
DNHD1	0.00875351	0.316168	0.236	0.177	1	IDO1/CD274 spots	DNHD1
TMEM219	0.00877536	0.185696	0.663	0.568	1	IDO1/CD274 spots	TMEM219
FAM107B	0.00878574	0.163258	0.461	0.372	1	IDO1/CD274 spots	FAM107B
HARBI1	0.00882023	0.649154	0.113	0.075	1	IDO1/CD274 spots	HARBI1
SPRR2G	0.00884825	-0.501597	0.155	0.211	1	IDO1/CD274 spots	SPRR2G
PTK2B	0.00885954	0.136659	0.596	0.493	1	IDO1/CD274 spots	PTK2B
SOX18	0.00886013	0.483108	0.148	0.103	1	IDO1/CD274 spots	SOX18
SRSF10	0.00888101	0.404656	0.256	0.199	1	IDO1/CD274 spots	SRSF10
LAMP2	0.00888451	0.185266	0.618	0.534	1	IDO1/CD274 spots	LAMP2
SLC9A8	0.0089138	0.309079	0.214	0.158	1	IDO1/CD274 spots	SLC9A8
C1orf159	0.00892694	0.46473	0.153	0.107	1	IDO1/CD274 spots	C1orf159
FDFT1	0.00892872	0.211613	0.399	0.322	1	IDO1/CD274 spots	FDFT1
ANXA2	0.00894498	0.194149	0.894	0.905	1	IDO1/CD274 spots	ANXA2
VAV2	0.00895506	0.320219	0.286	0.223	1	IDO1/CD274 spots	VAV2
POMK	0.00895984	0.458826	0.165	0.117	1	IDO1/CD274 spots	POMK
TPST2	0.00901573	0.258249	0.456	0.384	1	IDO1/CD274 spots	TPST2
PAF1	0.00901725	0.273099	0.236	0.176	1	IDO1/CD274 spots	PAF1
EBF1	0.00901958	-0.733413	0.108	0.157	1	IDO1/CD274 spots	EBF1
SUGP2	0.00902138	0.216103	0.357	0.284	1	IDO1/CD274 spots	SUGP2
TMEM256	0.00904824	0.341581	0.229	0.172	1	IDO1/CD274 spots	TMEM256
OPLAH	0.00905522	0.561845	0.126	0.084	1	IDO1/CD274 spots	OPLAH
RRM2B	0.0090578	0.406201	0.214	0.161	1	IDO1/CD274 spots	RRM2B
TTC9C	0.00906772	0.189147	0.414	0.333	1	IDO1/CD274 spots	TTC9C
AP5M1	0.00908449	0.306627	0.313	0.248	1	IDO1/CD274 spots	AP5M1
MBD5	0.00909965	0.39854	0.185	0.134	1	IDO1/CD274 spots	MBD5
GJA1	0.00913926	-0.487352	0.456	0.494	1	IDO1/CD274 spots	GJA1
SLC4A7	0.00914467	0.217537	0.374	0.301	1	IDO1/CD274 spots	SLC4A7
PPP2R2B	0.00914805	0.480191	0.17	0.122	1	IDO1/CD274 spots	PPP2R2B
NUDCD1	0.00914974	0.323293	0.234	0.176	1	IDO1/CD274 spots	NUDCD1
GTPBP6	0.00915229	0.193202	0.512	0.429	1	IDO1/CD274 spots	GTPBP6
TMEM183A	0.00917805	0.448482	0.175	0.126	1	IDO1/CD274 spots	TMEM183A
MTFR1L	0.00918557	0.226512	0.394	0.321	1	IDO1/CD274 spots	MTFR1L
ANKS1A	0.00919662	0.32907	0.244	0.185	1	IDO1/CD274 spots	ANKS1A
RASSF3	0.0092058	0.289934	0.286	0.222	1	IDO1/CD274 spots	RASSF3
SLC39A6	0.00926991	0.322806	0.278	0.217	1	IDO1/CD274 spots	SLC39A6
COL4A4	0.00928279	0.375827	0.204	0.151	1	IDO1/CD274 spots	COL4A4
MAPK11	0.00929902	0.480965	0.158	0.111	1	IDO1/CD274 spots	MAPK11
CDC42EP2	0.00933951	0.32157	0.197	0.143	1	IDO1/CD274 spots	CDC42EP2
GLS	0.00934397	0.173919	0.603	0.519	1	IDO1/CD274 spots	GLS
RAB32	0.00935761	0.258142	0.34	0.27	1	IDO1/CD274 spots	RAB32
DYSF	0.00940045	0.322375	0.241	0.183	1	IDO1/CD274 spots	DYSF
NCDN	0.0094084	0.286307	0.256	0.195	1	IDO1/CD274 spots	NCDN
DDX20	0.00941356	0.497524	0.118	0.078	1	IDO1/CD274 spots	DDX20
C9orf78	0.00942373	0.269308	0.337	0.271	1	IDO1/CD274 spots	C9orf78
VASN	0.0094845	0.388806	0.207	0.154	1	IDO1/CD274 spots	VASN
CCDC85B	0.00952007	0.1671	0.507	0.423	1	IDO1/CD274 spots	CCDC85B
TENT4A	0.00960207	0.195779	0.34	0.267	1	IDO1/CD274 spots	TENT4A
TEP1	0.00960661	0.198465	0.347	0.276	1	IDO1/CD274 spots	TEP1
PGM1	0.00962025	0.352895	0.256	0.197	1	IDO1/CD274 spots	PGM1
TRAF3IP2	0.00962245	0.387467	0.229	0.174	1	IDO1/CD274 spots	TRAF3IP2
AUTS2	0.00963875	0.311153	0.347	0.282	1	IDO1/CD274 spots	AUTS2
RRP15	0.00964414	0.566237	0.116	0.077	1	IDO1/CD274 spots	RRP15
EEF2K	0.0096459	0.21271	0.337	0.266	1	IDO1/CD274 spots	EEF2K
RINL	0.00965041	0.591478	0.106	0.069	1	IDO1/CD274 spots	RINL
DDB2	0.00965048	0.378649	0.305	0.246	1	IDO1/CD274 spots	DDB2
ACTR10	0.0096593	0.295273	0.286	0.223	1	IDO1/CD274 spots	ACTR10
DARS2	0.00966654	0.403347	0.19	0.139	1	IDO1/CD274 spots	DARS2
PPP1R12C	0.00966856	0.160576	0.65	0.56	1	IDO1/CD274 spots	PPP1R12C
SLC9A1	0.00970419	0.43235	0.138	0.094	1	IDO1/CD274 spots	SLC9A1
THAP3	0.00972937	0.490105	0.128	0.086	1	IDO1/CD274 spots	THAP3
UBE3D	0.00974778	0.471632	0.145	0.101	1	IDO1/CD274 spots	UBE3D
PEX19	0.00977207	0.312063	0.273	0.211	1	IDO1/CD274 spots	PEX19
IRAK4	0.00978042	0.242454	0.397	0.324	1	IDO1/CD274 spots	IRAK4
PPARA	0.00978078	0.59596	0.135	0.093	1	IDO1/CD274 spots	PPARA
MPHOSPH10	0.00978113	0.227811	0.337	0.267	1	IDO1/CD274 spots	MPHOSPH10
NOP10	0.00979705	0.176628	0.512	0.418	1	IDO1/CD274 spots	NOP10
PTPA	0.0098069	0.211342	0.554	0.475	1	IDO1/CD274 spots	PTPA
SNX4	0.0098194	0.26955	0.342	0.275	1	IDO1/CD274 spots	SNX4
TBC1D4	0.00983478	0.151426	0.443	0.356	1	IDO1/CD274 spots	TBC1D4
ZNF524	0.00983869	0.432653	0.16	0.113	1	IDO1/CD274 spots	ZNF524
TRMT61B	0.00984367	0.439663	0.177	0.129	1	IDO1/CD274 spots	TRMT61B
SAMD4B	0.0098859	0.237761	0.436	0.367	1	IDO1/CD274 spots	SAMD4B
ILVBL	0.00989824	0.251317	0.33	0.263	1	IDO1/CD274 spots	ILVBL
LRPPRC	0.00994922	0.285232	0.293	0.23	1	IDO1/CD274 spots	LRPPRC
TBC1D25	0.00996026	0.433258	0.214	0.162	1	IDO1/CD274 spots	TBC1D25
EXOSC6	0.00997771	0.327815	0.32	0.257	1	IDO1/CD274 spots	EXOSC6
MRM3	0.00998119	0.407259	0.138	0.094	1	IDO1/CD274 spots	MRM3
CD274.1	9.77751e-187	2.2137	1	0.197	1.50231e-182	CD274 spots	CD274
IDO1.1	3.40543e-31	-1.6923	0.663	0.766	5.23244e-27	CD274 spots	IDO1
CHIT1.1	9.54654e-12	1.04895	0.583	0.418	1.46683e-07	CD274 spots	CHIT1
HLA-DOB.1	3.35872e-11	0.851107	0.406	0.243	5.16068e-07	CD274 spots	HLA-DOB
HLA-A.1	1.22616e-10	-0.611184	0.594	0.719	1.88399e-06	CD274 spots	HLA-A
PTGDS	1.87637e-10	0.576357	0.804	0.685	2.88305e-06	CD274 spots	PTGDS
IGHM.1	4.78687e-10	0.298395	0.942	0.844	7.35502e-06	CD274 spots	IGHM
CD22.1	1.28469e-09	0.811882	0.323	0.183	1.97393e-05	CD274 spots	CD22
S100A6.1	2.49187e-09	-0.252001	1	0.999	3.82875e-05	CD274 spots	S100A6
COL1A2	4.10086e-09	-0.403554	0.928	0.972	6.30098e-05	CD274 spots	COL1A2
DCN.1	5.40089e-09	-0.387126	0.934	0.958	8.29847e-05	CD274 spots	DCN
THBS1.1	5.42718e-09	-1.06674	0.246	0.391	8.33886e-05	CD274 spots	THBS1
COL1A1	6.53404e-09	-0.437518	0.901	0.942	0.000100395	CD274 spots	COL1A1
CYP27A1	1.01037e-08	0.637474	0.624	0.5	0.000155243	CD274 spots	CYP27A1
HS3ST2	1.35308e-08	0.943254	0.243	0.129	0.000207901	CD274 spots	HS3ST2
COL6A2	2.54466e-08	-0.411724	0.823	0.866	0.000390987	CD274 spots	COL6A2
GREM1.1	5.75768e-08	-0.937437	0.188	0.324	0.000884668	CD274 spots	GREM1
IGHD.1	5.82246e-08	0.815947	0.301	0.179	0.000894621	CD274 spots	IGHD
COL3A1	9.18887e-08	-0.329609	0.939	0.97	0.00141187	CD274 spots	COL3A1
HSD11B1.1	1.10531e-07	0.66357	0.42	0.288	0.00169831	CD274 spots	HSD11B1
NOC4L	2.2621e-07	0.776426	0.279	0.165	0.00347572	CD274 spots	NOC4L
MMP2	2.70986e-07	-0.408473	0.79	0.867	0.0041637	CD274 spots	MMP2
HSP90AB1	2.7268e-07	0.285134	0.953	0.923	0.00418973	CD274 spots	HSP90AB1
IGKV5-2.1	2.74909e-07	0.927511	0.213	0.115	0.00422398	CD274 spots	IGKV5-2
TRAJ16	3.07529e-07	0.483517	0.456	0.307	0.00472518	CD274 spots	TRAJ16
SCD.1	3.25997e-07	0.299517	0.746	0.607	0.00500894	CD274 spots	SCD
SLC39A8.1	4.12253e-07	-0.612774	0.776	0.825	0.00633427	CD274 spots	SLC39A8
TMEM255A	5.08925e-07	1.20712	0.124	0.054	0.00781964	CD274 spots	TMEM255A
CLU.1	5.19774e-07	0.337882	0.917	0.886	0.00798633	CD274 spots	CLU
IGFBP4	1.08165e-06	-0.433706	0.572	0.693	0.0166195	CD274 spots	IGFBP4
S100A4.1	1.25269e-06	-0.390651	0.801	0.863	0.0192476	CD274 spots	S100A4
LRP1	1.52146e-06	-0.374934	0.682	0.786	0.0233773	CD274 spots	LRP1
TNC.1	1.55896e-06	-0.513097	0.608	0.702	0.0239533	CD274 spots	TNC
TRAJ5	1.63589e-06	0.554082	0.42	0.296	0.0251354	CD274 spots	TRAJ5
MXRA7.1	1.64598e-06	-0.635411	0.439	0.539	0.0252905	CD274 spots	MXRA7
LCP1.1	1.94444e-06	0.314298	0.829	0.778	0.0298763	CD274 spots	LCP1
C1R	2.06815e-06	-0.299096	0.97	0.983	0.0317771	CD274 spots	C1R
SLC11A1.1	2.12542e-06	-1.10152	0.318	0.407	0.032657	CD274 spots	SLC11A1
BIN1	2.17125e-06	0.418562	0.588	0.456	0.0333612	CD274 spots	BIN1
PRAG1	2.68034e-06	0.791868	0.207	0.116	0.0411834	CD274 spots	PRAG1
CSK	3.08584e-06	0.323112	0.826	0.77	0.0474139	CD274 spots	CSK
ZNF316	3.13543e-06	0.601059	0.318	0.205	0.0481758	CD274 spots	ZNF316
CCL19.1	3.39497e-06	0.360878	0.751	0.651	0.0521637	CD274 spots	CCL19
NIBAN3	3.65866e-06	0.79259	0.232	0.139	0.0562153	CD274 spots	NIBAN3
TCF7	3.77075e-06	0.45581	0.439	0.312	0.0579376	CD274 spots	TCF7
DMKN.1	4.19137e-06	0.176299	0.367	0.244	0.0644004	CD274 spots	DMKN
SAT1.1	4.27088e-06	-0.349413	0.928	0.95	0.0656221	CD274 spots	SAT1
LIPA.1	4.36773e-06	0.498368	0.627	0.516	0.0671102	CD274 spots	LIPA
KRT1.1	4.4765e-06	0.415458	0.34	0.225	0.0687814	CD274 spots	KRT1
FCGRT.1	4.52918e-06	-0.233346	0.865	0.932	0.0695908	CD274 spots	FCGRT
CD19.1	4.91338e-06	0.723245	0.279	0.179	0.0754941	CD274 spots	CD19
IL1B.1	5.06995e-06	-0.937986	0.177	0.285	0.0778998	CD274 spots	IL1B
FCRL1.1	5.13941e-06	0.707572	0.254	0.156	0.0789671	CD274 spots	FCRL1
FN1.1	5.5053e-06	-0.350229	0.807	0.88	0.084589	CD274 spots	FN1
S100A10.1	5.55562e-06	-0.182864	0.948	0.968	0.0853621	CD274 spots	S100A10
PLAUR.1	5.55778e-06	-0.717209	0.575	0.648	0.0853953	CD274 spots	PLAUR
APP.1	5.87398e-06	-0.338726	0.669	0.761	0.0902537	CD274 spots	APP
PLA2G2D.1	6.0284e-06	0.530402	0.47	0.352	0.0926264	CD274 spots	PLA2G2D
PRRX1.1	6.19029e-06	-0.471436	0.53	0.632	0.0951138	CD274 spots	PRRX1
GM2A.1	6.24491e-06	0.328025	0.917	0.878	0.095953	CD274 spots	GM2A
SIGLEC6	7.07329e-06	1.27383	0.105	0.047	0.108681	CD274 spots	SIGLEC6
FSTL1	7.51689e-06	-0.346995	0.638	0.741	0.115497	CD274 spots	FSTL1
CD300E.1	8.12033e-06	-0.990647	0.122	0.222	0.124769	CD274 spots	CD300E
IL24.1	8.65122e-06	-1.23474	0.11	0.206	0.132926	CD274 spots	IL24
CORO1A	8.96653e-06	0.264092	0.906	0.891	0.137771	CD274 spots	CORO1A
FCGR3A.1	1.07813e-05	-0.528491	0.646	0.71	0.165655	CD274 spots	FCGR3A
CIR1	1.14457e-05	0.63521	0.478	0.371	0.175863	CD274 spots	CIR1
IGLJ1.1	1.18536e-05	0.481284	0.403	0.289	0.182131	CD274 spots	IGLJ1
PAX5	1.30363e-05	0.784243	0.262	0.169	0.200303	CD274 spots	PAX5
PDCD1	1.33919e-05	0.735004	0.238	0.147	0.205767	CD274 spots	PDCD1
SNX22.1	1.41502e-05	0.728973	0.193	0.111	0.217419	CD274 spots	SNX22
AIM2	1.47414e-05	0.541874	0.376	0.267	0.226502	CD274 spots	AIM2
LGALS1.1	1.53858e-05	-0.300073	0.845	0.882	0.236403	CD274 spots	LGALS1
RGS14	1.71541e-05	0.501041	0.354	0.244	0.263573	CD274 spots	RGS14
CYFIP2	1.76737e-05	0.443102	0.489	0.372	0.271557	CD274 spots	CYFIP2
SPPL3	1.83231e-05	0.494824	0.378	0.268	0.281534	CD274 spots	SPPL3
PITPNM1.1	1.86313e-05	0.395792	0.508	0.382	0.286269	CD274 spots	PITPNM1
CAND1	1.92093e-05	0.373023	0.522	0.395	0.295151	CD274 spots	CAND1
MS4A1.1	1.97625e-05	0.392964	0.464	0.342	0.303651	CD274 spots	MS4A1
HLA-C.1	2.04008e-05	0.798298	0.345	0.248	0.313458	CD274 spots	HLA-C
ACHE	2.12886e-05	0.640708	0.232	0.143	0.3271	CD274 spots	ACHE
AEBP1.1	2.86332e-05	-0.279751	0.812	0.857	0.439949	CD274 spots	AEBP1
ANAPC7	2.93339e-05	0.488569	0.481	0.382	0.450716	CD274 spots	ANAPC7
TSPAN33	2.93536e-05	0.451097	0.569	0.464	0.451018	CD274 spots	TSPAN33
TM7SF3	2.96296e-05	0.580417	0.29	0.192	0.455259	CD274 spots	TM7SF3
TRAJ17	2.99811e-05	0.527152	0.409	0.301	0.460659	CD274 spots	TRAJ17
TBC1D5	3.01059e-05	0.591868	0.356	0.257	0.462577	CD274 spots	TBC1D5
STOM.1	3.09789e-05	-0.41039	0.669	0.717	0.47599	CD274 spots	STOM
C8orf58	3.17365e-05	0.848666	0.166	0.093	0.487632	CD274 spots	C8orf58
AMFR	3.25379e-05	0.417831	0.412	0.297	0.499945	CD274 spots	AMFR
PANK4.1	3.26935e-05	0.478487	0.354	0.245	0.502336	CD274 spots	PANK4
CYREN	3.32562e-05	0.426211	0.436	0.32	0.510982	CD274 spots	CYREN
HLA-DQA2	3.39503e-05	1.08197	0.105	0.05	0.521647	CD274 spots	HLA-DQA2
GBP5.1	3.47008e-05	-0.369497	0.931	0.935	0.533178	CD274 spots	GBP5
RASGRP2	3.48801e-05	0.476716	0.381	0.272	0.535933	CD274 spots	RASGRP2
CLIP3	3.51986e-05	1.04635	0.11	0.054	0.540827	CD274 spots	CLIP3
ITGA4	3.52186e-05	0.362522	0.533	0.408	0.541134	CD274 spots	ITGA4
CD99.1	3.73612e-05	-0.216035	0.881	0.936	0.574056	CD274 spots	CD99
TRAJ31	3.89465e-05	0.567179	0.345	0.246	0.598413	CD274 spots	TRAJ31
TPX2	3.9657e-05	0.809002	0.213	0.133	0.609329	CD274 spots	TPX2
TRMT10C	4.03149e-05	0.931543	0.122	0.061	0.619439	CD274 spots	TRMT10C
ASPRV1	4.15041e-05	0.751356	0.177	0.103	0.637711	CD274 spots	ASPRV1
COL6A3	4.26193e-05	-0.327494	0.851	0.891	0.654845	CD274 spots	COL6A3
PHLDB3	4.38612e-05	0.623136	0.213	0.129	0.673927	CD274 spots	PHLDB3
RIPOR2	4.43609e-05	0.418945	0.5	0.386	0.681606	CD274 spots	RIPOR2
CHIC2.1	4.45686e-05	0.509076	0.448	0.345	0.684796	CD274 spots	CHIC2
P2RY10	4.59567e-05	0.527385	0.376	0.271	0.706125	CD274 spots	P2RY10
PLCXD2	4.60316e-05	0.690994	0.21	0.129	0.707275	CD274 spots	PLCXD2
TAPBPL	4.61243e-05	0.341119	0.519	0.39	0.708699	CD274 spots	TAPBPL
CYB561A3	4.61255e-05	0.388904	0.63	0.518	0.708718	CD274 spots	CYB561A3
COL6A1	4.64872e-05	-0.356658	0.757	0.804	0.714276	CD274 spots	COL6A1
NOP56	5.03301e-05	0.418316	0.428	0.312	0.773322	CD274 spots	NOP56
MVD.1	5.12942e-05	0.426281	0.442	0.332	0.788136	CD274 spots	MVD
SPARC.1	5.29178e-05	-0.302347	0.818	0.897	0.813082	CD274 spots	SPARC
IGHG4.1	5.30941e-05	0.350826	0.771	0.717	0.815791	CD274 spots	IGHG4
FRA10AC1	5.50378e-05	0.516003	0.367	0.267	0.845655	CD274 spots	FRA10AC1
DNAJC9	5.7218e-05	0.708272	0.207	0.128	0.879154	CD274 spots	DNAJC9
DSC1	5.77541e-05	0.655526	0.135	0.071	0.887392	CD274 spots	DSC1
CXCL12.1	5.79736e-05	-0.29507	0.583	0.674	0.890765	CD274 spots	CXCL12
DNTTIP1	6.16298e-05	0.613176	0.273	0.183	0.946941	CD274 spots	DNTTIP1
SPRR2D.1	6.18085e-05	0.256411	0.398	0.288	0.949688	CD274 spots	SPRR2D
COL15A1.1	6.18774e-05	-0.619752	0.262	0.365	0.950746	CD274 spots	COL15A1
FCMR	6.19083e-05	0.440305	0.522	0.422	0.951221	CD274 spots	FCMR
CXCL13	6.31552e-05	0.589874	0.345	0.25	0.97038	CD274 spots	CXCL13
SEPTIN6	6.57119e-05	0.341775	0.644	0.563	1	CD274 spots	SEPTIN6
TOMM40	6.73065e-05	0.589302	0.287	0.196	1	CD274 spots	TOMM40
IFITM2.1	6.98389e-05	-0.248721	0.909	0.937	1	CD274 spots	IFITM2
LTB	7.11981e-05	0.32602	0.809	0.781	1	CD274 spots	LTB
TRAJ6	7.13049e-05	0.480244	0.304	0.206	1	CD274 spots	TRAJ6
PFKFB3.1	7.18351e-05	-0.432139	0.453	0.551	1	CD274 spots	PFKFB3
HLA-DQA1.1	7.28279e-05	-0.188238	0.558	0.739	1	CD274 spots	HLA-DQA1
SCARB1.1	7.51552e-05	0.375655	0.541	0.429	1	CD274 spots	SCARB1
AQP9.1	7.54949e-05	-0.940987	0.24	0.324	1	CD274 spots	AQP9
SLC25A4	7.6393e-05	0.637423	0.221	0.139	1	CD274 spots	SLC25A4
SMAP1	7.64599e-05	0.517851	0.304	0.208	1	CD274 spots	SMAP1
IL1R1.1	7.75886e-05	-0.395832	0.492	0.59	1	CD274 spots	IL1R1
TRAJ22	8.04196e-05	0.403226	0.428	0.323	1	CD274 spots	TRAJ22
HSP90AA1.1	8.11366e-05	0.154143	0.997	0.989	1	CD274 spots	HSP90AA1
ADAMTS2.1	8.27149e-05	-0.315532	0.599	0.687	1	CD274 spots	ADAMTS2
APOE.1	8.55168e-05	0.138179	0.978	0.975	1	CD274 spots	APOE
LTB4R	9.29784e-05	0.400168	0.351	0.245	1	CD274 spots	LTB4R
MT2A.1	9.5818e-05	-0.482852	0.972	0.974	1	CD274 spots	MT2A
CR1	9.70767e-05	0.698424	0.207	0.13	1	CD274 spots	CR1
LOR	9.807e-05	0.361247	0.182	0.108	1	CD274 spots	LOR
XPO7.1	9.977e-05	0.513528	0.323	0.228	1	CD274 spots	XPO7
ADRA2A	0.000100233	0.869469	0.122	0.064	1	CD274 spots	ADRA2A
C16orf54	0.000104159	0.477638	0.362	0.265	1	CD274 spots	C16orf54
CCR7	0.000104394	0.490558	0.475	0.375	1	CD274 spots	CCR7
OXLD1	0.000110053	0.497257	0.428	0.329	1	CD274 spots	OXLD1
MARCO.1	0.000113658	0.6111	0.315	0.225	1	CD274 spots	MARCO
SPN	0.000114321	0.417214	0.37	0.265	1	CD274 spots	SPN
TBX2	0.000116408	-1.40711	0.039	0.102	1	CD274 spots	TBX2
BCAS4	0.000117297	0.463134	0.282	0.191	1	CD274 spots	BCAS4
SLC48A1	0.00011769	0.556152	0.251	0.165	1	CD274 spots	SLC48A1
CEP350	0.000119152	0.403296	0.381	0.276	1	CD274 spots	CEP350
GATAD2B	0.000121979	0.360945	0.489	0.379	1	CD274 spots	GATAD2B
SLC29A1	0.000123743	0.340193	0.506	0.391	1	CD274 spots	SLC29A1
CLK3.1	0.000125448	0.454285	0.381	0.28	1	CD274 spots	CLK3
SPRR1B	0.000125912	0.309299	0.343	0.236	1	CD274 spots	SPRR1B
FAM117B	0.000130152	0.795965	0.149	0.085	1	CD274 spots	FAM117B
NUFIP2	0.000132769	0.377373	0.539	0.436	1	CD274 spots	NUFIP2
VIRMA	0.000135423	0.512176	0.285	0.195	1	CD274 spots	VIRMA
LRRC8B	0.000138533	0.613535	0.296	0.21	1	CD274 spots	LRRC8B
SLC25A24.1	0.000139299	0.415013	0.365	0.263	1	CD274 spots	SLC25A24
CCN1.1	0.000139584	-0.767622	0.246	0.338	1	CD274 spots	CCN1
ADD3	0.000141009	0.407477	0.472	0.37	1	CD274 spots	ADD3
PRSS23.1	0.000152053	-0.372933	0.511	0.594	1	CD274 spots	PRSS23
KDM5D	0.000153843	-0.393353	0.42	0.526	1	CD274 spots	KDM5D
UCP2	0.000155499	0.312026	0.82	0.782	1	CD274 spots	UCP2
PDGFRB.1	0.000157087	-0.483309	0.445	0.536	1	CD274 spots	PDGFRB
SFSWAP	0.00015771	0.407535	0.351	0.25	1	CD274 spots	SFSWAP
IGLV4-60	0.000168873	0.717283	0.135	0.075	1	CD274 spots	IGLV4-60
DCP2.1	0.000169173	0.426635	0.32	0.225	1	CD274 spots	DCP2
NUP205	0.000169931	0.45369	0.334	0.237	1	CD274 spots	NUP205
SNRPD1.1	0.000172401	0.233497	0.718	0.616	1	CD274 spots	SNRPD1
ZNF724	0.000175899	0.90132	0.124	0.068	1	CD274 spots	ZNF724
C3.1	0.000176822	0.293988	0.693	0.615	1	CD274 spots	C3
ZNF296	0.00017738	0.68968	0.224	0.147	1	CD274 spots	ZNF296
CCN2.1	0.000186324	-0.756443	0.276	0.363	1	CD274 spots	CCN2
KDM8	0.000187124	0.941878	0.116	0.062	1	CD274 spots	KDM8
SLC47A1	0.00018883	0.900058	0.119	0.064	1	CD274 spots	SLC47A1
ABI3BP.1	0.000192983	0.375773	0.431	0.323	1	CD274 spots	ABI3BP
SFI1	0.000196825	0.374475	0.508	0.411	1	CD274 spots	SFI1
IFITM3.1	0.000197204	-0.163564	0.992	0.99	1	CD274 spots	IFITM3
ZBTB7B	0.00019786	0.262135	0.555	0.443	1	CD274 spots	ZBTB7B
CALHM2	0.000198517	0.378867	0.398	0.296	1	CD274 spots	CALHM2
LYRM2	0.000199007	0.444531	0.26	0.172	1	CD274 spots	LYRM2
PLXNA1.1	0.000199984	0.310319	0.483	0.366	1	CD274 spots	PLXNA1
LILRB2.1	0.000206579	-0.385045	0.525	0.598	1	CD274 spots	LILRB2
EED	0.000210409	0.525957	0.301	0.213	1	CD274 spots	EED
S100A7.1	0.000213713	0.2256	0.381	0.282	1	CD274 spots	S100A7
FCGBP	0.000215235	0.49679	0.169	0.1	1	CD274 spots	FCGBP
NUF2	0.000218779	0.88429	0.105	0.054	1	CD274 spots	NUF2
VOPP1	0.000220291	0.173708	0.95	0.953	1	CD274 spots	VOPP1
MLST8	0.000224304	0.523745	0.254	0.171	1	CD274 spots	MLST8
AKAP1	0.000230077	0.629915	0.229	0.152	1	CD274 spots	AKAP1
MCM6	0.000231122	0.403226	0.442	0.34	1	CD274 spots	MCM6
SETD3.1	0.000233345	0.32459	0.506	0.395	1	CD274 spots	SETD3
ANP32B	0.000234157	0.322607	0.727	0.649	1	CD274 spots	ANP32B
RFTN1	0.000250623	0.38082	0.439	0.342	1	CD274 spots	RFTN1
CHTF8	0.000251853	0.398863	0.406	0.307	1	CD274 spots	CHTF8
PCMTD1	0.000260699	0.305529	0.533	0.426	1	CD274 spots	PCMTD1
KCNA3	0.00026393	0.393611	0.467	0.371	1	CD274 spots	KCNA3
MYBL2	0.000265797	0.594712	0.229	0.152	1	CD274 spots	MYBL2
RANBP6	0.000266167	0.578291	0.249	0.169	1	CD274 spots	RANBP6
TRAJ12	0.000266296	0.480016	0.268	0.184	1	CD274 spots	TRAJ12
SMAGP	0.000266825	0.910169	0.116	0.063	1	CD274 spots	SMAGP
ACSF2	0.000268028	0.52634	0.262	0.179	1	CD274 spots	ACSF2
TOR3A	0.000269543	0.301234	0.616	0.514	1	CD274 spots	TOR3A
RAC2	0.000270578	0.23327	0.887	0.832	1	CD274 spots	RAC2
CASK	0.000270817	0.356114	0.503	0.391	1	CD274 spots	CASK
TTC1	0.00027386	0.419841	0.378	0.282	1	CD274 spots	TTC1
ZBED4.1	0.000276897	0.45631	0.318	0.226	1	CD274 spots	ZBED4
SPRR2G.1	0.000277233	0.249049	0.271	0.189	1	CD274 spots	SPRR2G
ATP2A3	0.000283762	0.285842	0.688	0.611	1	CD274 spots	ATP2A3
NUAK2	0.000284324	0.598888	0.254	0.175	1	CD274 spots	NUAK2
USP5	0.000285633	0.503049	0.307	0.22	1	CD274 spots	USP5
DDX51	0.000289826	0.570059	0.26	0.179	1	CD274 spots	DDX51
LUM.1	0.000292902	-0.388778	0.721	0.776	1	CD274 spots	LUM
RALGPS1	0.00029667	0.620914	0.218	0.143	1	CD274 spots	RALGPS1
RMC1.1	0.000299738	0.352788	0.464	0.362	1	CD274 spots	RMC1
KLHDC3	0.00030543	0.427313	0.475	0.39	1	CD274 spots	KLHDC3
FBLN2.1	0.000308907	-0.280506	0.696	0.767	1	CD274 spots	FBLN2
FPGT	0.0003097	0.552776	0.202	0.128	1	CD274 spots	FPGT
SEPTIN9	0.000315258	0.280507	0.677	0.582	1	CD274 spots	SEPTIN9
CTDSP2.1	0.000315454	-0.237811	0.754	0.822	1	CD274 spots	CTDSP2
TSPAN17	0.0003156	0.40917	0.356	0.262	1	CD274 spots	TSPAN17
TGM1	0.00031663	0.46858	0.224	0.146	1	CD274 spots	TGM1
EIF4A3.1	0.000316787	0.376088	0.439	0.341	1	CD274 spots	EIF4A3
FAM118A	0.000332267	0.374152	0.461	0.367	1	CD274 spots	FAM118A
TVP23B	0.000336447	0.564672	0.196	0.125	1	CD274 spots	TVP23B
RTP4	0.000339956	0.516977	0.243	0.164	1	CD274 spots	RTP4
CDK14	0.000346325	0.66346	0.229	0.155	1	CD274 spots	CDK14
SLAMF6	0.000346408	0.405731	0.395	0.304	1	CD274 spots	SLAMF6
TRAJ4	0.000349058	0.53201	0.26	0.179	1	CD274 spots	TRAJ4
SPIB.1	0.000355434	0.435389	0.304	0.215	1	CD274 spots	SPIB
CCT8	0.000357506	0.291523	0.646	0.556	1	CD274 spots	CCT8
EMP1.1	0.000358668	-0.307152	0.511	0.584	1	CD274 spots	EMP1
C1orf43	0.000359994	0.25495	0.652	0.549	1	CD274 spots	C1orf43
PEX2	0.000361212	0.363868	0.445	0.343	1	CD274 spots	PEX2
CR2	0.000362176	0.847885	0.108	0.057	1	CD274 spots	CR2
SRGN.1	0.000366184	-0.383901	0.867	0.872	1	CD274 spots	SRGN
RBM38	0.000366628	0.417731	0.503	0.394	1	CD274 spots	RBM38
BRAT1	0.000371104	0.461704	0.318	0.23	1	CD274 spots	BRAT1
TENT5C.1	0.000375806	0.213963	0.74	0.647	1	CD274 spots	TENT5C
NDUFB9.1	0.000376353	0.30778	0.569	0.471	1	CD274 spots	NDUFB9
PSME3.1	0.000376716	0.533793	0.304	0.221	1	CD274 spots	PSME3
ARFGAP1	0.000384395	0.356318	0.459	0.362	1	CD274 spots	ARFGAP1
FBN1.1	0.00039582	-0.27516	0.66	0.732	1	CD274 spots	FBN1
CHI3L1.1	0.000400158	0.293816	0.851	0.789	1	CD274 spots	CHI3L1
CEBPA	0.000401919	0.318433	0.597	0.52	1	CD274 spots	CEBPA
CD79B.1	0.000406908	0.449832	0.373	0.281	1	CD274 spots	CD79B
SFXN2	0.000407991	0.754458	0.152	0.091	1	CD274 spots	SFXN2
DTD1	0.000415089	0.530582	0.227	0.151	1	CD274 spots	DTD1
ENTR1	0.000415185	0.434257	0.395	0.301	1	CD274 spots	ENTR1
UTP20	0.000416358	0.842814	0.11	0.06	1	CD274 spots	UTP20
STK39	0.000421633	0.453522	0.298	0.213	1	CD274 spots	STK39
RNF168	0.000424635	0.40874	0.439	0.349	1	CD274 spots	RNF168
EIF2S1	0.000425717	0.401442	0.373	0.278	1	CD274 spots	EIF2S1
ANKRD13D	0.000426084	0.300959	0.619	0.516	1	CD274 spots	ANKRD13D
EIF3D	0.000435221	0.295915	0.619	0.544	1	CD274 spots	EIF3D
ATP1B1	0.000443922	0.335854	0.378	0.282	1	CD274 spots	ATP1B1
TBC1D10C	0.000455129	0.307525	0.583	0.486	1	CD274 spots	TBC1D10C
DDX39B	0.000463785	0.190072	0.909	0.9	1	CD274 spots	DDX39B
TWIST2	0.000464823	-0.418754	0.351	0.436	1	CD274 spots	TWIST2
DUSP11.1	0.000472804	0.434928	0.351	0.26	1	CD274 spots	DUSP11
VPS39	0.000478007	0.405459	0.406	0.31	1	CD274 spots	VPS39
CEP131	0.000478808	0.499176	0.265	0.184	1	CD274 spots	CEP131
CARMIL2	0.000478993	0.456535	0.376	0.287	1	CD274 spots	CARMIL2
CEP85L	0.000487044	0.555466	0.238	0.162	1	CD274 spots	CEP85L
HLA-DQB2	0.000487083	0.519199	0.193	0.124	1	CD274 spots	HLA-DQB2
PLBD1.1	0.000487458	0.468655	0.403	0.321	1	CD274 spots	PLBD1
IARS2	0.000488412	0.478557	0.268	0.187	1	CD274 spots	IARS2
EOMES.1	0.000490854	0.377622	0.395	0.301	1	CD274 spots	EOMES
CAVIN1	0.000495015	-0.333613	0.58	0.653	1	CD274 spots	CAVIN1
SHOX2.1	0.00051057	-1.03136	0.058	0.12	1	CD274 spots	SHOX2
BIRC3.1	0.000515699	0.325386	0.663	0.57	1	CD274 spots	BIRC3
TNFAIP8L2.1	0.000516111	0.594315	0.249	0.173	1	CD274 spots	TNFAIP8L2
ZNF518B	0.000517026	0.546421	0.229	0.155	1	CD274 spots	ZNF518B
TRAJ10	0.000518997	0.365054	0.398	0.304	1	CD274 spots	TRAJ10
IGSF6.1	0.000520641	0.255536	0.693	0.617	1	CD274 spots	IGSF6
DENND6A.1	0.000524007	0.37068	0.417	0.322	1	CD274 spots	DENND6A
CYLD	0.000528933	0.265342	0.671	0.609	1	CD274 spots	CYLD
PARM1	0.00052969	0.49952	0.276	0.196	1	CD274 spots	PARM1
LY9	0.000530288	0.452927	0.309	0.225	1	CD274 spots	LY9
CCNG2	0.000532266	0.483411	0.21	0.137	1	CD274 spots	CCNG2
RAB25	0.000532837	0.650287	0.235	0.161	1	CD274 spots	RAB25
LMO7	0.000533617	0.647798	0.196	0.127	1	CD274 spots	LMO7
TTC37	0.000535279	0.349328	0.497	0.404	1	CD274 spots	TTC37
ABHD10	0.000539734	0.817723	0.116	0.065	1	CD274 spots	ABHD10
BLCAP	0.000539999	0.362821	0.514	0.425	1	CD274 spots	BLCAP
HIST1H2BM	0.000540368	0.679808	0.166	0.103	1	CD274 spots	HIST1H2BM
NBEAL2	0.000544534	0.278434	0.691	0.616	1	CD274 spots	NBEAL2
LYPLAL1	0.000544641	0.365713	0.39	0.298	1	CD274 spots	LYPLAL1
WDR3	0.000548001	0.544067	0.251	0.175	1	CD274 spots	WDR3
LY96	0.000554332	0.32038	0.486	0.393	1	CD274 spots	LY96
CD200	0.00055501	0.457684	0.276	0.195	1	CD274 spots	CD200
IVD	0.000556278	0.448385	0.345	0.258	1	CD274 spots	IVD
HIST1H3I	0.000558075	0.371923	0.478	0.383	1	CD274 spots	HIST1H3I
NDUFB5	0.000561237	0.450284	0.348	0.263	1	CD274 spots	NDUFB5
CCDC18	0.000566328	0.682159	0.163	0.101	1	CD274 spots	CCDC18
HPS4	0.000567533	0.484579	0.34	0.255	1	CD274 spots	HPS4
TFEB.1	0.000575785	0.415893	0.376	0.287	1	CD274 spots	TFEB
NSFL1C.1	0.000578025	0.42733	0.376	0.284	1	CD274 spots	NSFL1C
FLT3LG	0.000578297	0.347107	0.522	0.435	1	CD274 spots	FLT3LG
TP53	0.000579803	0.317833	0.47	0.366	1	CD274 spots	TP53
APC	0.000580532	0.511338	0.298	0.218	1	CD274 spots	APC
TCERG1.1	0.000585143	0.297162	0.497	0.392	1	CD274 spots	TCERG1
CD244	0.000599014	0.711782	0.157	0.097	1	CD274 spots	CD244
KPNA5	0.000603107	0.687226	0.146	0.088	1	CD274 spots	KPNA5
MYO9B	0.000608458	0.267039	0.517	0.412	1	CD274 spots	MYO9B
KRT23	0.000608512	0.448228	0.108	0.058	1	CD274 spots	KRT23
FBXL15.1	0.000612367	0.514257	0.298	0.218	1	CD274 spots	FBXL15
ELOVL5	0.000617425	0.293565	0.517	0.408	1	CD274 spots	ELOVL5
SMC2	0.000618773	0.607276	0.221	0.15	1	CD274 spots	SMC2
TIMP1.1	0.000624384	-0.205674	0.851	0.895	1	CD274 spots	TIMP1
CDKN2D	0.000624564	0.489599	0.301	0.219	1	CD274 spots	CDKN2D
OSGEP	0.000627191	0.338807	0.384	0.286	1	CD274 spots	OSGEP
GOLGA1	0.000628426	0.440135	0.34	0.253	1	CD274 spots	GOLGA1
FGF7	0.000629651	-0.524723	0.177	0.259	1	CD274 spots	FGF7
TOMM20	0.000632133	0.717789	0.18	0.116	1	CD274 spots	TOMM20
TMEM184C	0.000633001	0.440594	0.29	0.207	1	CD274 spots	TMEM184C
TEFM	0.000636577	0.5659	0.24	0.167	1	CD274 spots	TEFM
PDE7A	0.000649913	0.387222	0.439	0.347	1	CD274 spots	PDE7A
TRAPPC10	0.000651664	0.340647	0.519	0.424	1	CD274 spots	TRAPPC10
KLK6.1	0.000656303	0.262528	0.309	0.223	1	CD274 spots	KLK6
GLMN	0.000656738	0.55106	0.224	0.152	1	CD274 spots	GLMN
TPST1	0.000670969	0.418316	0.287	0.203	1	CD274 spots	TPST1
METRNL.1	0.000674258	-0.305759	0.691	0.75	1	CD274 spots	METRNL
BCL2	0.000677592	0.36093	0.395	0.304	1	CD274 spots	BCL2
TOB2	0.000684804	0.343196	0.434	0.34	1	CD274 spots	TOB2
PDCL3.1	0.000689873	0.422461	0.37	0.283	1	CD274 spots	PDCL3
HIST1H2AB	0.000694181	0.480443	0.287	0.208	1	CD274 spots	HIST1H2AB
TENT2	0.000704149	0.428269	0.348	0.258	1	CD274 spots	TENT2
CTSO	0.000704969	0.427776	0.351	0.264	1	CD274 spots	CTSO
ALYREF	0.000714355	0.324786	0.436	0.342	1	CD274 spots	ALYREF
POSTN	0.00071504	-0.547486	0.174	0.258	1	CD274 spots	POSTN
CASD1	0.000717159	0.521898	0.229	0.156	1	CD274 spots	CASD1
FBXW11	0.000717517	0.297507	0.442	0.339	1	CD274 spots	FBXW11
EPC2	0.000721605	0.346856	0.472	0.381	1	CD274 spots	EPC2
GRINA.1	0.000731129	-0.330051	0.84	0.873	1	CD274 spots	GRINA
RAI14.1	0.000737407	-0.73042	0.127	0.201	1	CD274 spots	RAI14
PI3	0.000738409	0.687349	0.304	0.222	1	CD274 spots	PI3
FBXL4.1	0.000739319	0.499878	0.287	0.209	1	CD274 spots	FBXL4
TSPAN32.1	0.000742119	0.483211	0.265	0.188	1	CD274 spots	TSPAN32
ARHGAP35	0.000745316	0.410955	0.398	0.309	1	CD274 spots	ARHGAP35
LYL1	0.000748452	0.41083	0.34	0.253	1	CD274 spots	LYL1
CHMP7	0.000750685	0.338859	0.514	0.416	1	CD274 spots	CHMP7
N4BP2L1.1	0.000755974	0.341102	0.365	0.27	1	CD274 spots	N4BP2L1
TRAJ29	0.000763412	0.492316	0.343	0.256	1	CD274 spots	TRAJ29
TRAF5	0.000767875	0.350405	0.539	0.454	1	CD274 spots	TRAF5
AGAP3.1	0.000776835	0.315712	0.511	0.407	1	CD274 spots	AGAP3
TMEM79	0.000780989	0.708766	0.171	0.11	1	CD274 spots	TMEM79
SQSTM1.1	0.000795937	0.131926	1	0.996	1	CD274 spots	SQSTM1
DSG1.1	0.000805436	0.223714	0.381	0.286	1	CD274 spots	DSG1
DENND11	0.000808581	0.500978	0.199	0.13	1	CD274 spots	DENND11
SELL	0.000809787	0.403547	0.47	0.389	1	CD274 spots	SELL
ZDHHC21	0.000810598	0.725904	0.135	0.081	1	CD274 spots	ZDHHC21
SLC12A9.1	0.000818804	0.366715	0.439	0.351	1	CD274 spots	SLC12A9
CXCR5	0.000820394	0.81296	0.157	0.1	1	CD274 spots	CXCR5
IDUA	0.00082704	0.360348	0.376	0.283	1	CD274 spots	IDUA
NDUFA12.1	0.00083527	0.307233	0.506	0.407	1	CD274 spots	NDUFA12
SDE2.1	0.000836539	0.361608	0.367	0.278	1	CD274 spots	SDE2
UPF1	0.000838041	0.307403	0.456	0.357	1	CD274 spots	UPF1
RGS2.1	0.000838365	-0.781798	0.124	0.196	1	CD274 spots	RGS2
HSPA4	0.000839639	0.355944	0.47	0.381	1	CD274 spots	HSPA4
IER3.1	0.000840976	-0.59843	0.431	0.488	1	CD274 spots	IER3
WDFY4	0.000842333	0.33523	0.657	0.598	1	CD274 spots	WDFY4
PDE6B	0.000845676	0.664476	0.152	0.094	1	CD274 spots	PDE6B
GZMB.1	0.000849014	-0.628077	0.522	0.579	1	CD274 spots	GZMB
PRPS1.1	0.000851649	0.399419	0.442	0.357	1	CD274 spots	PRPS1
KBTBD2	0.000855676	0.365713	0.401	0.309	1	CD274 spots	KBTBD2
CAT	0.00085696	0.383159	0.362	0.273	1	CD274 spots	CAT
LSM4.1	0.000860742	0.26268	0.539	0.432	1	CD274 spots	LSM4
ZC3H12D	0.000868523	0.285203	0.461	0.362	1	CD274 spots	ZC3H12D
PMVK	0.000874073	0.33674	0.406	0.316	1	CD274 spots	PMVK
PIP4K2C	0.00088071	0.557665	0.224	0.154	1	CD274 spots	PIP4K2C
SLC35F6.1	0.000883733	0.338636	0.395	0.301	1	CD274 spots	SLC35F6
MAPK3	0.000886392	0.430925	0.367	0.287	1	CD274 spots	MAPK3
DENND3.1	0.000889647	0.434316	0.298	0.218	1	CD274 spots	DENND3
ZRANB1	0.000890058	0.5824	0.218	0.149	1	CD274 spots	ZRANB1
MTREX	0.000891782	0.371686	0.365	0.278	1	CD274 spots	MTREX
GPR174	0.000904937	0.444975	0.331	0.251	1	CD274 spots	GPR174
CASP14	0.000906635	0.366016	0.227	0.152	1	CD274 spots	CASP14
WFDC12	0.000911386	0.475016	0.113	0.064	1	CD274 spots	WFDC12
POLE	0.000912779	0.509541	0.235	0.162	1	CD274 spots	POLE
TRMU	0.000913196	0.340779	0.384	0.293	1	CD274 spots	TRMU
CCND3	0.000937005	0.30397	0.61	0.518	1	CD274 spots	CCND3
MKLN1	0.000937483	0.362476	0.37	0.279	1	CD274 spots	MKLN1
DSC3	0.000943536	0.494265	0.224	0.155	1	CD274 spots	DSC3
SIDT1	0.000946999	0.789572	0.11	0.062	1	CD274 spots	SIDT1
NAA16	0.000948213	0.615962	0.177	0.114	1	CD274 spots	NAA16
HIVEP3	0.000951682	0.45716	0.293	0.214	1	CD274 spots	HIVEP3
TIFAB	0.000955082	0.375075	0.337	0.25	1	CD274 spots	TIFAB
DEPDC5	0.000955859	0.505779	0.215	0.146	1	CD274 spots	DEPDC5
IL21R.1	0.000956605	0.297309	0.481	0.382	1	CD274 spots	IL21R
IGHG2.1	0.000972834	0.246628	0.948	0.929	1	CD274 spots	IGHG2
DDX1	0.000992045	0.35361	0.456	0.368	1	CD274 spots	DDX1
SMPD3	0.00101019	0.592193	0.105	0.058	1	CD274 spots	SMPD3
CHI3L2	0.00101318	0.492675	0.276	0.202	1	CD274 spots	CHI3L2
RELT.1	0.00102511	0.27634	0.497	0.4	1	CD274 spots	RELT
ASCC1	0.00102522	0.562362	0.246	0.175	1	CD274 spots	ASCC1
ERF	0.00103074	0.340193	0.401	0.308	1	CD274 spots	ERF
SLC2A5	0.00103166	0.46719	0.326	0.248	1	CD274 spots	SLC2A5
GRK3.1	0.00103235	0.317649	0.528	0.437	1	CD274 spots	GRK3
PLBD2.1	0.0010358	0.301059	0.522	0.421	1	CD274 spots	PLBD2
INO80E.1	0.0010385	0.318152	0.37	0.278	1	CD274 spots	INO80E
MAN1C1	0.00103859	0.406561	0.343	0.258	1	CD274 spots	MAN1C1
RNPEPL1	0.00103987	0.259445	0.561	0.462	1	CD274 spots	RNPEPL1
ITK.1	0.00104212	0.381531	0.359	0.272	1	CD274 spots	ITK
JMJD4	0.00105231	0.473357	0.323	0.243	1	CD274 spots	JMJD4
EIF5	0.00105252	0.190918	0.807	0.74	1	CD274 spots	EIF5
AP1S3	0.00105603	0.815847	0.13	0.078	1	CD274 spots	AP1S3
PHYKPL	0.00106043	0.303482	0.55	0.455	1	CD274 spots	PHYKPL
TNFRSF1B.1	0.00106082	0.295633	0.594	0.502	1	CD274 spots	TNFRSF1B
PAN2	0.00107448	0.437137	0.29	0.211	1	CD274 spots	PAN2
MDP1	0.00107537	0.532746	0.207	0.14	1	CD274 spots	MDP1
ORC3	0.00107756	0.52794	0.213	0.144	1	CD274 spots	ORC3
ICE2	0.00108629	0.442938	0.329	0.248	1	CD274 spots	ICE2
MS4A7.1	0.00109476	-0.427107	0.345	0.43	1	CD274 spots	MS4A7
TMEM106B	0.00109698	0.378667	0.365	0.279	1	CD274 spots	TMEM106B
CAD	0.0011	0.447387	0.279	0.202	1	CD274 spots	CAD
HMBOX1	0.00110638	0.43193	0.282	0.204	1	CD274 spots	HMBOX1
TOX2	0.00111504	0.531404	0.182	0.119	1	CD274 spots	TOX2
NR4A2.1	0.00111748	-0.953653	0.083	0.145	1	CD274 spots	NR4A2
PHIP	0.00112172	0.320732	0.472	0.383	1	CD274 spots	PHIP
MAP2K6	0.00113841	0.680352	0.169	0.109	1	CD274 spots	MAP2K6
CPPED1.1	0.00114585	0.341549	0.345	0.257	1	CD274 spots	CPPED1
ANKRD39	0.00114792	0.358625	0.351	0.265	1	CD274 spots	ANKRD39
TMEM150A	0.00117008	0.542305	0.204	0.138	1	CD274 spots	TMEM150A
WDR43	0.00117391	0.316176	0.403	0.31	1	CD274 spots	WDR43
DCAF1	0.0011818	0.427462	0.298	0.22	1	CD274 spots	DCAF1
MAP3K6	0.00118476	0.396431	0.293	0.214	1	CD274 spots	MAP3K6
SLC9A3R1	0.0011848	0.31542	0.541	0.458	1	CD274 spots	SLC9A3R1
STK38	0.00118579	0.409655	0.312	0.231	1	CD274 spots	STK38
ZNF747	0.00119385	0.439108	0.199	0.131	1	CD274 spots	ZNF747
CCDC102A	0.00119633	0.655156	0.155	0.098	1	CD274 spots	CCDC102A
HSF1	0.00119775	0.424249	0.307	0.227	1	CD274 spots	HSF1
CDC42SE2.1	0.00120216	0.237162	0.854	0.821	1	CD274 spots	CDC42SE2
LEF1	0.00120465	0.523057	0.282	0.208	1	CD274 spots	LEF1
ITGA5.1	0.00121147	-0.397619	0.381	0.464	1	CD274 spots	ITGA5
AC119396.1	0.00121267	0.554389	0.207	0.141	1	CD274 spots	AC119396.1
RAE1	0.00121318	0.416925	0.304	0.223	1	CD274 spots	RAE1
MMP9.1	0.00121478	0.269127	0.934	0.886	1	CD274 spots	MMP9
TUT4	0.00122518	0.388803	0.343	0.258	1	CD274 spots	TUT4
MTA3	0.00122698	0.454187	0.257	0.182	1	CD274 spots	MTA3
ZNF687	0.00123075	0.338441	0.312	0.227	1	CD274 spots	ZNF687
KDM1B.1	0.00123614	0.462101	0.29	0.214	1	CD274 spots	KDM1B
APOC1.1	0.00123778	0.249307	0.829	0.805	1	CD274 spots	APOC1
LMF1	0.00124	0.392885	0.309	0.228	1	CD274 spots	LMF1
FMO1	0.00124514	0.550082	0.254	0.184	1	CD274 spots	FMO1
TBL3	0.00124583	0.42534	0.265	0.189	1	CD274 spots	TBL3
PDRG1.1	0.00125058	0.471089	0.271	0.196	1	CD274 spots	PDRG1
HSPB1	0.00127004	0.187156	0.956	0.933	1	CD274 spots	HSPB1
CYP26B1.1	0.0012712	-0.561145	0.273	0.353	1	CD274 spots	CYP26B1
MMP14.1	0.00128881	-0.296965	0.884	0.892	1	CD274 spots	MMP14
HINT1	0.00129317	0.215503	0.815	0.791	1	CD274 spots	HINT1
CFD	0.00131421	-0.367777	0.406	0.5	1	CD274 spots	CFD
CD3G	0.00132786	0.354089	0.461	0.371	1	CD274 spots	CD3G
PRXL2B.1	0.00134039	0.403785	0.425	0.337	1	CD274 spots	PRXL2B
PPARGC1B.1	0.00137262	0.538569	0.221	0.153	1	CD274 spots	PPARGC1B
SLC29A3	0.00137306	0.478487	0.309	0.231	1	CD274 spots	SLC29A3
TRAF3IP3.1	0.00137771	0.319589	0.423	0.334	1	CD274 spots	TRAF3IP3
ITPKB	0.00138263	0.537112	0.285	0.212	1	CD274 spots	ITPKB
PLA2G4F	0.00139966	0.662504	0.138	0.085	1	CD274 spots	PLA2G4F
RNASE1.1	0.001412	-0.227814	0.423	0.527	1	CD274 spots	RNASE1
ATP5F1B.1	0.00143603	0.128226	0.986	0.971	1	CD274 spots	ATP5F1B
TRAV2	0.00144096	0.835086	0.119	0.071	1	CD274 spots	TRAV2
WDR55	0.00145502	0.345214	0.412	0.324	1	CD274 spots	WDR55
RUNX1.1	0.00146509	-0.27243	0.635	0.711	1	CD274 spots	RUNX1
ZNF318	0.0014689	0.464144	0.271	0.196	1	CD274 spots	ZNF318
GGT7	0.00147056	0.498125	0.24	0.17	1	CD274 spots	GGT7
LCE3D.1	0.00147345	0.210323	0.238	0.167	1	CD274 spots	LCE3D
DUSP2.1	0.00147426	0.383642	0.309	0.23	1	CD274 spots	DUSP2
GEN1	0.0014769	0.490982	0.243	0.173	1	CD274 spots	GEN1
BGN.1	0.00147724	-0.443079	0.45	0.515	1	CD274 spots	BGN
ZNF562	0.00147945	0.354469	0.365	0.28	1	CD274 spots	ZNF562
TRAJ18	0.00148764	0.293234	0.406	0.314	1	CD274 spots	TRAJ18
BRIP1	0.00149966	0.756587	0.122	0.072	1	CD274 spots	BRIP1
MED24	0.00151878	0.318152	0.5	0.407	1	CD274 spots	MED24
NUDT21	0.00154481	0.324934	0.475	0.389	1	CD274 spots	NUDT21
RNF214	0.00154587	0.340576	0.334	0.251	1	CD274 spots	RNF214
NCAPG2	0.001546	0.596291	0.185	0.124	1	CD274 spots	NCAPG2
KLHDC4	0.00155371	0.332256	0.406	0.319	1	CD274 spots	KLHDC4
BLK.1	0.00155954	0.547709	0.213	0.147	1	CD274 spots	BLK
TMEM116	0.0015606	0.623136	0.13	0.078	1	CD274 spots	TMEM116
BBS2	0.00156812	0.542644	0.251	0.182	1	CD274 spots	BBS2
GRB2.1	0.00157433	0.27266	0.588	0.501	1	CD274 spots	GRB2
CD46	0.00158544	0.256718	0.522	0.436	1	CD274 spots	CD46
DPEP2	0.00158671	0.512011	0.265	0.195	1	CD274 spots	DPEP2
RAVER1	0.00159468	0.299837	0.42	0.326	1	CD274 spots	RAVER1
GALNT11	0.00159645	0.384368	0.376	0.291	1	CD274 spots	GALNT11
TRAK1	0.00160031	0.351167	0.445	0.36	1	CD274 spots	TRAK1
PDCD2	0.00160407	0.549135	0.191	0.128	1	CD274 spots	PDCD2
ZSCAN25	0.00161139	0.522732	0.254	0.183	1	CD274 spots	ZSCAN25
LMNA	0.00161909	-0.222061	0.757	0.814	1	CD274 spots	LMNA
PNN	0.00161942	0.277039	0.497	0.395	1	CD274 spots	PNN
PSMA5.1	0.00162677	0.257976	0.779	0.733	1	CD274 spots	PSMA5
LYRM4	0.00164026	0.412205	0.246	0.174	1	CD274 spots	LYRM4
PDK3	0.0016419	0.491423	0.243	0.174	1	CD274 spots	PDK3
SNX11.1	0.00165035	0.425213	0.337	0.258	1	CD274 spots	SNX11
CASP2	0.00166417	0.408754	0.285	0.209	1	CD274 spots	CASP2
TRAJ23	0.00166775	0.302203	0.45	0.364	1	CD274 spots	TRAJ23
ANKRD42	0.00167992	0.534538	0.193	0.131	1	CD274 spots	ANKRD42
MANEA	0.00167993	0.417492	0.254	0.181	1	CD274 spots	MANEA
SULT2B1	0.00167998	0.601994	0.191	0.13	1	CD274 spots	SULT2B1
KMT2A	0.00168803	0.281751	0.434	0.339	1	CD274 spots	KMT2A
PCNX3	0.00169468	0.296551	0.406	0.317	1	CD274 spots	PCNX3
PLTP	0.00169589	-0.344528	0.61	0.681	1	CD274 spots	PLTP
CHCHD10.1	0.00169633	0.315894	0.566	0.48	1	CD274 spots	CHCHD10
WDR91	0.00169867	0.422363	0.262	0.189	1	CD274 spots	WDR91
DSC2	0.00171304	0.312568	0.343	0.258	1	CD274 spots	DSC2
KRT10.1	0.00172775	0.159723	0.663	0.608	1	CD274 spots	KRT10
CUL2	0.00174661	0.418316	0.257	0.184	1	CD274 spots	CUL2
JPT2	0.00174682	0.396313	0.279	0.203	1	CD274 spots	JPT2
ECHDC3	0.00175273	0.703011	0.116	0.069	1	CD274 spots	ECHDC3
XRRA1	0.00175472	0.635616	0.155	0.099	1	CD274 spots	XRRA1
P2RY8	0.00175811	0.572206	0.232	0.166	1	CD274 spots	P2RY8
HLA-DRB5.1	0.00176601	0.74485	0.146	0.094	1	CD274 spots	HLA-DRB5
MCMBP.1	0.00176927	0.322179	0.45	0.364	1	CD274 spots	MCMBP
SPRR2A	0.00178203	0.28255	0.425	0.343	1	CD274 spots	SPRR2A
SART1	0.0017841	0.260154	0.448	0.35	1	CD274 spots	SART1
ZNF585B	0.00179824	0.674533	0.182	0.124	1	CD274 spots	ZNF585B
TSEN54.1	0.00180757	0.409477	0.309	0.232	1	CD274 spots	TSEN54
KLRG1	0.00180962	0.294554	0.403	0.312	1	CD274 spots	KLRG1
CSTA	0.00182022	0.337732	0.467	0.375	1	CD274 spots	CSTA
RCAN3	0.00182975	0.309122	0.42	0.332	1	CD274 spots	RCAN3
SPOP	0.00183074	0.418316	0.276	0.202	1	CD274 spots	SPOP
RABGAP1L	0.00186371	0.287835	0.588	0.517	1	CD274 spots	RABGAP1L
LCE1B	0.00186787	0.435389	0.124	0.075	1	CD274 spots	LCE1B
VARS	0.00188476	0.320587	0.412	0.327	1	CD274 spots	VARS
NAMPT.1	0.00189372	-0.464811	0.417	0.482	1	CD274 spots	NAMPT
CUL3	0.00189999	0.400372	0.395	0.321	1	CD274 spots	CUL3
RAB39B	0.00191018	0.779954	0.102	0.058	1	CD274 spots	RAB39B
SCP2.1	0.00195266	0.330207	0.494	0.414	1	CD274 spots	SCP2
ZNF841	0.00195885	0.590799	0.202	0.14	1	CD274 spots	ZNF841
MAP3K8.1	0.00197137	0.428584	0.323	0.249	1	CD274 spots	MAP3K8
SIGLEC10.1	0.0020259	-0.581137	0.323	0.384	1	CD274 spots	SIGLEC10
NEMP2	0.00202617	0.629161	0.157	0.102	1	CD274 spots	NEMP2
ARHGAP30	0.0020348	0.307839	0.53	0.45	1	CD274 spots	ARHGAP30
RAPGEF6	0.00204851	0.36521	0.37	0.287	1	CD274 spots	RAPGEF6
RFNG	0.00205163	0.420203	0.312	0.238	1	CD274 spots	RFNG
WDR77	0.00206477	0.411803	0.26	0.187	1	CD274 spots	WDR77
CNOT7	0.00206719	0.287723	0.591	0.52	1	CD274 spots	CNOT7
SYF2	0.00206766	0.413332	0.367	0.288	1	CD274 spots	SYF2
EXOC3L4	0.00208179	0.662082	0.146	0.093	1	CD274 spots	EXOC3L4
CPTP	0.00211529	0.444896	0.229	0.161	1	CD274 spots	CPTP
PRXL2A.1	0.0021204	0.31376	0.431	0.345	1	CD274 spots	PRXL2A
DSP.1	0.00213003	0.217459	0.334	0.251	1	CD274 spots	DSP
FLG	0.00213585	0.461984	0.124	0.075	1	CD274 spots	FLG
TRAJ37	0.00214759	0.496901	0.21	0.145	1	CD274 spots	TRAJ37
RESF1	0.00217256	0.61681	0.144	0.091	1	CD274 spots	RESF1
SELENOO	0.002181	0.35066	0.401	0.319	1	CD274 spots	SELENOO
KRTDAP.1	0.00218555	0.364801	0.478	0.4	1	CD274 spots	KRTDAP
EPC1	0.00220767	0.355287	0.409	0.331	1	CD274 spots	EPC1
NSF.1	0.00220785	0.257556	0.525	0.429	1	CD274 spots	NSF
SCEL	0.00221174	0.673333	0.116	0.07	1	CD274 spots	SCEL
SMG7	0.00221502	0.470732	0.287	0.215	1	CD274 spots	SMG7
MICALL1	0.00223018	0.458473	0.246	0.177	1	CD274 spots	MICALL1
PPOX	0.00227628	0.442026	0.213	0.147	1	CD274 spots	PPOX
PPP6R3.1	0.00227771	0.30548	0.423	0.333	1	CD274 spots	PPP6R3
MSR1.1	0.00227881	-0.561966	0.199	0.273	1	CD274 spots	MSR1
HERC3	0.00228543	0.43227	0.268	0.196	1	CD274 spots	HERC3
ZBTB32	0.0022889	0.659691	0.113	0.067	1	CD274 spots	ZBTB32
USP47	0.00229653	0.318516	0.42	0.338	1	CD274 spots	USP47
NCOA5	0.00230221	0.270655	0.348	0.26	1	CD274 spots	NCOA5
PPP2R5A.1	0.00230569	0.35102	0.378	0.302	1	CD274 spots	PPP2R5A
ALG8.1	0.00232098	0.458858	0.287	0.217	1	CD274 spots	ALG8
ZDHHC18.1	0.0023255	0.256898	0.5	0.408	1	CD274 spots	ZDHHC18
MGME1	0.00234947	0.352956	0.323	0.243	1	CD274 spots	MGME1
HIST1H2AI	0.00235541	0.354535	0.387	0.303	1	CD274 spots	HIST1H2AI
CDC42EP2.1	0.00235977	-0.709234	0.099	0.161	1	CD274 spots	CDC42EP2
SLC39A9.1	0.00237182	0.332232	0.448	0.368	1	CD274 spots	SLC39A9
PMP22.1	0.0023862	-0.498337	0.343	0.413	1	CD274 spots	PMP22
FAM53B.1	0.0023929	0.221533	0.53	0.436	1	CD274 spots	FAM53B
NRROS	0.00239424	0.307708	0.343	0.258	1	CD274 spots	NRROS
PHF19.1	0.00239859	0.243972	0.497	0.398	1	CD274 spots	PHF19
SH3GLB2	0.00240607	0.396699	0.439	0.368	1	CD274 spots	SH3GLB2
ANKH	0.00243692	0.320223	0.436	0.352	1	CD274 spots	ANKH
ZBTB14.1	0.00244411	0.454117	0.24	0.172	1	CD274 spots	ZBTB14
SIRPG	0.00245089	0.408793	0.34	0.263	1	CD274 spots	SIRPG
PCYT1A	0.00245136	0.283386	0.423	0.331	1	CD274 spots	PCYT1A
TMEM243	0.00245713	0.317575	0.403	0.32	1	CD274 spots	TMEM243
G6PD.1	0.00246482	0.345417	0.403	0.321	1	CD274 spots	G6PD
KPNA2	0.00248357	0.315746	0.412	0.328	1	CD274 spots	KPNA2
CEP250	0.00249124	0.479983	0.235	0.169	1	CD274 spots	CEP250
BTRC.1	0.00249339	0.419229	0.243	0.174	1	CD274 spots	BTRC
EIF2A	0.00249405	0.297792	0.517	0.424	1	CD274 spots	EIF2A
PNPLA4	0.00250752	0.653336	0.144	0.092	1	CD274 spots	PNPLA4
CARS2	0.0025249	0.292652	0.459	0.37	1	CD274 spots	CARS2
CHID1	0.00254625	0.338348	0.417	0.333	1	CD274 spots	CHID1
SLC17A9	0.00254951	0.250838	0.456	0.366	1	CD274 spots	SLC17A9
MMP1.1	0.00255835	-1.11579	0.483	0.521	1	CD274 spots	MMP1
TNFSF14.1	0.00258432	0.387305	0.276	0.204	1	CD274 spots	TNFSF14
NRIP1.1	0.00259103	0.229045	0.456	0.36	1	CD274 spots	NRIP1
TBC1D1.1	0.00260547	0.281406	0.445	0.356	1	CD274 spots	TBC1D1
LPIN1	0.00261554	0.348695	0.373	0.29	1	CD274 spots	LPIN1
CPNE5.1	0.00262492	0.350312	0.337	0.259	1	CD274 spots	CPNE5
LRRC40	0.00267144	0.410919	0.257	0.187	1	CD274 spots	LRRC40
CNTRL	0.00267936	0.340661	0.37	0.289	1	CD274 spots	CNTRL
EBLN2	0.00268235	0.736392	0.113	0.068	1	CD274 spots	EBLN2
RP9	0.00268613	0.800226	0.146	0.096	1	CD274 spots	RP9
KDM3B.1	0.00269524	0.352532	0.428	0.349	1	CD274 spots	KDM3B
CCL18.1	0.00270553	-0.601531	0.84	0.846	1	CD274 spots	CCL18
SMPD4	0.00271574	0.282513	0.301	0.222	1	CD274 spots	SMPD4
MCM4	0.00271731	0.544026	0.207	0.146	1	CD274 spots	MCM4
ING2	0.00271767	0.559819	0.171	0.115	1	CD274 spots	ING2
TRAJ2	0.00271826	0.527671	0.202	0.141	1	CD274 spots	TRAJ2
ZNF213	0.00271979	0.646955	0.152	0.099	1	CD274 spots	ZNF213
STUB1.1	0.00272189	0.316014	0.566	0.499	1	CD274 spots	STUB1
FAS	0.00272436	0.281148	0.472	0.385	1	CD274 spots	FAS
ATF2	0.00275442	0.293118	0.497	0.412	1	CD274 spots	ATF2
PTBP2	0.00276449	0.656604	0.166	0.111	1	CD274 spots	PTBP2
LTO1	0.00276599	0.514392	0.21	0.148	1	CD274 spots	LTO1
SFMBT2	0.00278577	0.217288	0.588	0.499	1	CD274 spots	SFMBT2
CRTC2	0.002787	0.442891	0.246	0.179	1	CD274 spots	CRTC2
CCL22	0.00278912	0.745449	0.11	0.066	1	CD274 spots	CCL22
FAM117A	0.00278958	0.488033	0.24	0.175	1	CD274 spots	FAM117A
LTF	0.00279813	0.781091	0.108	0.064	1	CD274 spots	LTF
CTPS1	0.00279956	0.746042	0.116	0.071	1	CD274 spots	CTPS1
MAP3K14	0.00280426	0.370936	0.34	0.263	1	CD274 spots	MAP3K14
DNAJC17.1	0.00280598	0.409563	0.282	0.211	1	CD274 spots	DNAJC17
HNRNPH1	0.00282099	0.155527	0.782	0.735	1	CD274 spots	HNRNPH1
SVBP	0.00283122	0.356265	0.235	0.166	1	CD274 spots	SVBP
BTBD2	0.00283433	0.300195	0.464	0.384	1	CD274 spots	BTBD2
TMEM141	0.00285795	0.53784	0.218	0.156	1	CD274 spots	TMEM141
PTPN7.1	0.00286053	0.35768	0.436	0.358	1	CD274 spots	PTPN7
TRIM66	0.00286715	0.472008	0.235	0.17	1	CD274 spots	TRIM66
PRPF38A.1	0.00288753	0.374274	0.459	0.386	1	CD274 spots	PRPF38A
ARL1	0.00289233	0.341207	0.293	0.217	1	CD274 spots	ARL1
SPATA20	0.00291585	0.333077	0.39	0.304	1	CD274 spots	SPATA20
RICTOR	0.00292292	0.33263	0.345	0.266	1	CD274 spots	RICTOR
SLC15A4	0.00292701	0.307964	0.348	0.266	1	CD274 spots	SLC15A4
SOAT1.1	0.00296661	0.240189	0.425	0.334	1	CD274 spots	SOAT1
MCM8	0.00297442	0.543962	0.174	0.117	1	CD274 spots	MCM8
NEPRO	0.00298106	0.375773	0.282	0.209	1	CD274 spots	NEPRO
ERCC1	0.00298564	0.309513	0.423	0.338	1	CD274 spots	ERCC1
SNRNP25	0.00301189	0.337542	0.412	0.327	1	CD274 spots	SNRNP25
RNF141	0.00305928	0.412227	0.337	0.265	1	CD274 spots	RNF141
LY86	0.00306263	0.450227	0.273	0.204	1	CD274 spots	LY86
SLC7A11.1	0.00307474	-0.823274	0.218	0.281	1	CD274 spots	SLC7A11
DDT	0.00308534	0.245438	0.594	0.513	1	CD274 spots	DDT
SCFD1	0.00308865	0.412227	0.34	0.266	1	CD274 spots	SCFD1
ORC2	0.00310118	0.356229	0.265	0.193	1	CD274 spots	ORC2
CRELD1	0.00310503	0.3841	0.301	0.228	1	CD274 spots	CRELD1
PLAU.1	0.00310743	0.381986	0.367	0.295	1	CD274 spots	PLAU
EBNA1BP2.1	0.00310791	0.356553	0.345	0.267	1	CD274 spots	EBNA1BP2
PIGL	0.00311261	0.352069	0.376	0.297	1	CD274 spots	PIGL
ARAF	0.00312881	0.306299	0.442	0.358	1	CD274 spots	ARAF
SGSM3	0.0031423	0.332087	0.387	0.305	1	CD274 spots	SGSM3
ZNF664	0.00314383	0.444896	0.276	0.207	1	CD274 spots	ZNF664
PDE6D	0.00315628	0.47721	0.24	0.174	1	CD274 spots	PDE6D
BCL9L.1	0.0031655	0.297792	0.517	0.432	1	CD274 spots	BCL9L
NAA35	0.0031663	0.478979	0.202	0.141	1	CD274 spots	NAA35
AKIRIN1	0.00316931	0.301906	0.478	0.391	1	CD274 spots	AKIRIN1
GBE1	0.00318458	0.520678	0.188	0.129	1	CD274 spots	GBE1
REXO4	0.00318583	0.641131	0.163	0.109	1	CD274 spots	REXO4
RSAD1	0.00319448	0.36665	0.296	0.222	1	CD274 spots	RSAD1
FTH1.1	0.00320284	-0.209895	1	1	1	CD274 spots	FTH1
HIST1H2BL	0.00327278	0.435982	0.268	0.199	1	CD274 spots	HIST1H2BL
STAG2	0.00332115	0.284799	0.461	0.38	1	CD274 spots	STAG2
RAB8B	0.00333065	0.369457	0.279	0.208	1	CD274 spots	RAB8B
TREM1.1	0.00333204	-0.614924	0.105	0.165	1	CD274 spots	TREM1
EHMT1	0.00333714	0.284489	0.409	0.326	1	CD274 spots	EHMT1
METAP2	0.00333735	0.252598	0.448	0.357	1	CD274 spots	METAP2
BLOC1S1.1	0.00334369	0.299456	0.417	0.334	1	CD274 spots	BLOC1S1
CHD2	0.0033726	0.213445	0.671	0.591	1	CD274 spots	CHD2
AATF	0.00342064	0.316071	0.392	0.31	1	CD274 spots	AATF
CITED4	0.00342338	0.381708	0.213	0.15	1	CD274 spots	CITED4
TPP2	0.00342975	0.291957	0.434	0.352	1	CD274 spots	TPP2
HSPBP1	0.00343816	0.63131	0.133	0.084	1	CD274 spots	HSPBP1
EVI2B	0.0034397	0.316745	0.412	0.333	1	CD274 spots	EVI2B
CCL4L2.1	0.00344081	0.544668	0.218	0.158	1	CD274 spots	CCL4L2
NSG1	0.00345062	0.533435	0.171	0.115	1	CD274 spots	NSG1
ALG1	0.00345437	0.509883	0.215	0.154	1	CD274 spots	ALG1
SLC20A1.1	0.003462	0.222598	0.652	0.58	1	CD274 spots	SLC20A1
PLCG2	0.00346416	0.305064	0.5	0.423	1	CD274 spots	PLCG2
ABRAXAS1	0.00347268	0.52172	0.221	0.16	1	CD274 spots	ABRAXAS1
NR4A1	0.00347509	-0.382054	0.207	0.282	1	CD274 spots	NR4A1
CD163.1	0.00349357	-0.229008	0.655	0.732	1	CD274 spots	CD163
PRCC	0.0035318	0.405428	0.376	0.303	1	CD274 spots	PRCC
MT1H.1	0.00356821	-0.676708	0.293	0.357	1	CD274 spots	MT1H
ATXN1	0.00357478	0.286493	0.387	0.305	1	CD274 spots	ATXN1
NNT	0.00357557	0.39818	0.276	0.206	1	CD274 spots	NNT
MFSD10.1	0.00357914	0.287449	0.503	0.418	1	CD274 spots	MFSD10
TCEA3.1	0.00359513	0.695351	0.152	0.101	1	CD274 spots	TCEA3
TOGARAM1	0.00360159	0.505779	0.193	0.135	1	CD274 spots	TOGARAM1
ATG7	0.00360915	0.283386	0.434	0.349	1	CD274 spots	ATG7
AC073111.4	0.0036294	0.548847	0.171	0.116	1	CD274 spots	AC073111.4
PRKCQ.1	0.0036346	0.339706	0.304	0.23	1	CD274 spots	PRKCQ
MPP7	0.00364675	0.554323	0.166	0.111	1	CD274 spots	MPP7
CPM.1	0.00364699	0.366637	0.395	0.321	1	CD274 spots	CPM
GMPR2.1	0.00365331	0.331004	0.384	0.303	1	CD274 spots	GMPR2
GLRX2	0.00365552	0.617672	0.166	0.112	1	CD274 spots	GLRX2
HSPA9	0.00366612	0.223323	0.558	0.467	1	CD274 spots	HSPA9
PARP10.1	0.0036735	0.288798	0.492	0.403	1	CD274 spots	PARP10
MIEN1.1	0.00368365	0.37068	0.398	0.327	1	CD274 spots	MIEN1
ALDH6A1	0.00368541	0.761618	0.102	0.061	1	CD274 spots	ALDH6A1
MTO1	0.00368788	0.519199	0.204	0.145	1	CD274 spots	MTO1
KPNB1	0.00368947	0.210262	0.677	0.615	1	CD274 spots	KPNB1
TRAJ32	0.00369638	0.520134	0.235	0.172	1	CD274 spots	TRAJ32
CAPG.1	0.00370899	0.139791	0.964	0.942	1	CD274 spots	CAPG
PLCB2	0.00371561	0.248986	0.461	0.376	1	CD274 spots	PLCB2
RXRA.1	0.00372591	-0.276182	0.464	0.543	1	CD274 spots	RXRA
CASP8.1	0.00372844	0.277548	0.472	0.386	1	CD274 spots	CASP8
DNASE2.1	0.00373121	0.271073	0.459	0.373	1	CD274 spots	DNASE2
SYMPK	0.00378674	0.316381	0.517	0.448	1	CD274 spots	SYMPK
AFG3L2	0.00380319	0.386667	0.29	0.218	1	CD274 spots	AFG3L2
EEF1B2	0.00380922	0.202712	0.978	0.979	1	CD274 spots	EEF1B2
AP3B1	0.00383646	0.291225	0.348	0.269	1	CD274 spots	AP3B1
TCEAL9	0.00386932	0.460924	0.227	0.164	1	CD274 spots	TCEAL9
USP39	0.00386992	0.454064	0.307	0.237	1	CD274 spots	USP39
BCAP31.1	0.00387598	0.219643	0.74	0.691	1	CD274 spots	BCAP31
REV1	0.00387693	0.468086	0.21	0.149	1	CD274 spots	REV1
MCOLN2.1	0.00389696	0.480904	0.265	0.201	1	CD274 spots	MCOLN2
DENND4B	0.00392536	0.252438	0.53	0.454	1	CD274 spots	DENND4B
TIGD1	0.0039413	0.657782	0.116	0.071	1	CD274 spots	TIGD1
CBLN3	0.00395371	0.409103	0.257	0.19	1	CD274 spots	CBLN3
CISH.1	0.00397202	0.25233	0.367	0.284	1	CD274 spots	CISH
INHBA.1	0.00399287	-0.534277	0.224	0.288	1	CD274 spots	INHBA
PRKCH	0.00399346	0.320996	0.37	0.29	1	CD274 spots	PRKCH
CD84.1	0.00399589	0.365235	0.453	0.377	1	CD274 spots	CD84
NSA2	0.00400822	0.324375	0.539	0.467	1	CD274 spots	NSA2
FNDC10	0.00401373	0.687617	0.102	0.061	1	CD274 spots	FNDC10
POLK	0.00402847	0.416024	0.331	0.263	1	CD274 spots	POLK
FCRLA	0.00403079	0.608348	0.13	0.083	1	CD274 spots	FCRLA
CD27	0.00404433	0.310383	0.492	0.415	1	CD274 spots	CD27
WAPL	0.00405247	0.308333	0.359	0.282	1	CD274 spots	WAPL
C11orf24	0.00405788	0.285491	0.348	0.267	1	CD274 spots	C11orf24
FERMT1	0.00406521	0.558246	0.157	0.105	1	CD274 spots	FERMT1
RALGPS2.1	0.00409113	0.409919	0.301	0.231	1	CD274 spots	RALGPS2
SLC27A1.1	0.00409813	0.33339	0.315	0.24	1	CD274 spots	SLC27A1
FDX1.1	0.00410308	0.250003	0.599	0.517	1	CD274 spots	FDX1
ADAMTS1.1	0.0041105	-0.484909	0.265	0.339	1	CD274 spots	ADAMTS1
RHOT1.1	0.00411153	0.410078	0.271	0.204	1	CD274 spots	RHOT1
PI4K2B	0.00413233	0.488149	0.163	0.109	1	CD274 spots	PI4K2B
SNX20.1	0.00413492	0.242393	0.594	0.505	1	CD274 spots	SNX20
RAB3GAP2	0.00413702	0.324449	0.334	0.258	1	CD274 spots	RAB3GAP2
FABP5.1	0.00415474	0.19188	0.735	0.656	1	CD274 spots	FABP5
CENPO	0.00420016	0.579779	0.135	0.087	1	CD274 spots	CENPO
BX255925.3	0.00420646	0.401788	0.24	0.175	1	CD274 spots	BX255925.3
NDUFS1.1	0.00421272	0.27266	0.442	0.357	1	CD274 spots	NDUFS1
THEMIS2.1	0.00422034	-0.277384	0.608	0.659	1	CD274 spots	THEMIS2
NEK7	0.00422464	0.288345	0.475	0.4	1	CD274 spots	NEK7
TRBC2.1	0.00422561	0.203668	0.934	0.914	1	CD274 spots	TRBC2
DDX52	0.00424283	0.455153	0.229	0.167	1	CD274 spots	DDX52
TNKS1BP1	0.00425051	0.314069	0.445	0.37	1	CD274 spots	TNKS1BP1
ALDH1A3	0.00426521	0.596752	0.185	0.13	1	CD274 spots	ALDH1A3
TFDP2	0.00428225	0.51094	0.177	0.122	1	CD274 spots	TFDP2
TNFSF8	0.00428305	0.496901	0.196	0.138	1	CD274 spots	TNFSF8
NDUFA6	0.00430182	0.313423	0.362	0.283	1	CD274 spots	NDUFA6
NCF4	0.00430259	0.22729	0.494	0.402	1	CD274 spots	NCF4
SECISBP2	0.00431289	0.325926	0.395	0.319	1	CD274 spots	SECISBP2
METTL3	0.00431931	0.294882	0.417	0.338	1	CD274 spots	METTL3
RELB.1	0.00432466	0.28661	0.425	0.345	1	CD274 spots	RELB
ZNF655	0.00433084	0.274299	0.506	0.433	1	CD274 spots	ZNF655
LAT2.1	0.00433361	0.299642	0.354	0.276	1	CD274 spots	LAT2
GNLY.1	0.00435722	-0.353623	0.55	0.594	1	CD274 spots	GNLY
TMEM30A	0.0043634	0.274699	0.525	0.447	1	CD274 spots	TMEM30A
LAMC2	0.00439038	0.706561	0.169	0.115	1	CD274 spots	LAMC2
MT1G.1	0.00440459	-0.593022	0.497	0.546	1	CD274 spots	MT1G
CXorf38	0.00441469	0.355675	0.287	0.216	1	CD274 spots	CXorf38
ERI3	0.00442575	0.439689	0.265	0.201	1	CD274 spots	ERI3
UBA7	0.00443611	0.268559	0.481	0.392	1	CD274 spots	UBA7
LIG1	0.00443866	0.388084	0.254	0.187	1	CD274 spots	LIG1
PLCD1	0.00445651	0.515832	0.18	0.124	1	CD274 spots	PLCD1
OGFOD3	0.00445737	0.362584	0.285	0.214	1	CD274 spots	OGFOD3
SRP72	0.00446767	0.286872	0.359	0.28	1	CD274 spots	SRP72
PHACTR1	0.0044825	0.536585	0.182	0.127	1	CD274 spots	PHACTR1
EGFR	0.00448861	0.477873	0.163	0.109	1	CD274 spots	EGFR
EPB41	0.00450255	0.398863	0.298	0.23	1	CD274 spots	EPB41
ASB6	0.00450795	0.430817	0.196	0.137	1	CD274 spots	ASB6
API5	0.00450892	0.226001	0.525	0.434	1	CD274 spots	API5
SERPING1.1	0.00451802	-0.161988	0.856	0.888	1	CD274 spots	SERPING1
RAB3D	0.00452928	0.376496	0.254	0.187	1	CD274 spots	RAB3D
AURKB	0.00453262	0.61995	0.122	0.076	1	CD274 spots	AURKB
TBRG4.1	0.004541	0.296913	0.428	0.349	1	CD274 spots	TBRG4
MARK2.1	0.00455251	0.268504	0.425	0.345	1	CD274 spots	MARK2
NECTIN1	0.00455565	0.356032	0.307	0.232	1	CD274 spots	NECTIN1
PSMC5	0.00455709	0.227538	0.738	0.681	1	CD274 spots	PSMC5
ATM	0.00455734	0.204353	0.591	0.508	1	CD274 spots	ATM
MGAT5	0.00457094	0.265782	0.423	0.342	1	CD274 spots	MGAT5
PEX11B	0.00458475	0.395355	0.34	0.27	1	CD274 spots	PEX11B
STK10	0.00458725	0.277154	0.616	0.565	1	CD274 spots	STK10
MTHFSD	0.0045914	0.460136	0.185	0.128	1	CD274 spots	MTHFSD
P2RY13	0.00460778	0.395242	0.309	0.239	1	CD274 spots	P2RY13
PDPK1.1	0.00461498	0.364559	0.331	0.261	1	CD274 spots	PDPK1
NDUFAF5	0.00462029	0.386726	0.235	0.17	1	CD274 spots	NDUFAF5
FAM83H	0.00462503	0.617851	0.193	0.138	1	CD274 spots	FAM83H
SSNA1	0.0046411	0.226706	0.459	0.373	1	CD274 spots	SSNA1
TBC1D7	0.00467967	0.327804	0.334	0.26	1	CD274 spots	TBC1D7
STAMBPL1	0.00469765	0.325458	0.376	0.304	1	CD274 spots	STAMBPL1
RSRC1	0.00470258	0.23848	0.417	0.331	1	CD274 spots	RSRC1
HLA-DRB1.1	0.00470279	0.735953	0.146	0.099	1	CD274 spots	HLA-DRB1
POU6F1	0.00472199	0.65627	0.133	0.086	1	CD274 spots	POU6F1
C4orf46	0.00472285	0.617569	0.144	0.095	1	CD274 spots	C4orf46
POU2AF1.1	0.00472656	0.19287	0.552	0.471	1	CD274 spots	POU2AF1
BCL11A	0.00472865	0.39277	0.293	0.226	1	CD274 spots	BCL11A
NCS1	0.00473817	0.614032	0.191	0.136	1	CD274 spots	NCS1
UBQLN1	0.00475662	0.247182	0.561	0.487	1	CD274 spots	UBQLN1
IDH3B	0.00477032	0.278937	0.414	0.336	1	CD274 spots	IDH3B
TMEM63A.1	0.00478398	0.252505	0.494	0.403	1	CD274 spots	TMEM63A
CDC34.1	0.00479928	0.302989	0.45	0.374	1	CD274 spots	CDC34
HIST1H4C	0.00481066	0.153185	0.865	0.821	1	CD274 spots	HIST1H4C
TADA2B	0.00482757	0.312007	0.37	0.293	1	CD274 spots	TADA2B
TRAJ28	0.00484275	0.373623	0.354	0.283	1	CD274 spots	TRAJ28
COX15	0.004854	0.321539	0.362	0.285	1	CD274 spots	COX15
PLA2G7.1	0.00485423	0.338341	0.467	0.394	1	CD274 spots	PLA2G7
SHPK	0.00488268	0.500324	0.174	0.12	1	CD274 spots	SHPK
NMRAL1	0.00489362	0.297528	0.461	0.381	1	CD274 spots	NMRAL1
NF1	0.00493298	0.487163	0.188	0.132	1	CD274 spots	NF1
RGS12	0.00493728	0.327726	0.287	0.216	1	CD274 spots	RGS12
HMCES	0.00493946	0.376088	0.254	0.188	1	CD274 spots	HMCES
CFH	0.00494493	-0.302193	0.547	0.603	1	CD274 spots	CFH
E4F1	0.00495509	0.396523	0.318	0.249	1	CD274 spots	E4F1
CWF19L1	0.00500124	0.343722	0.329	0.257	1	CD274 spots	CWF19L1
PPP1R37	0.00500874	0.45087	0.273	0.21	1	CD274 spots	PPP1R37
NDUFA9	0.00500981	0.251314	0.442	0.357	1	CD274 spots	NDUFA9
MREG.1	0.00501362	0.261853	0.428	0.347	1	CD274 spots	MREG
CCDC32	0.0050375	0.42151	0.309	0.243	1	CD274 spots	CCDC32
SEH1L.1	0.00505556	0.406684	0.262	0.197	1	CD274 spots	SEH1L
BCL7B.1	0.00506427	0.367125	0.367	0.294	1	CD274 spots	BCL7B
TPD52	0.00507623	0.211596	0.395	0.307	1	CD274 spots	TPD52
ULK2	0.005091	0.316839	0.318	0.245	1	CD274 spots	ULK2
ANPEP.1	0.00509516	-0.438166	0.331	0.4	1	CD274 spots	ANPEP
AP1M1.1	0.00510497	0.28882	0.472	0.393	1	CD274 spots	AP1M1
RTEL1	0.00510589	0.375382	0.271	0.204	1	CD274 spots	RTEL1
LTA4H.1	0.00510938	0.298112	0.599	0.53	1	CD274 spots	LTA4H
ALDH5A1	0.00513714	0.435389	0.204	0.145	1	CD274 spots	ALDH5A1
TCP11L2	0.00516149	0.439211	0.224	0.162	1	CD274 spots	TCP11L2
PFKP.1	0.00516152	0.172548	0.61	0.522	1	CD274 spots	PFKP
DNPH1	0.00516738	0.262433	0.5	0.415	1	CD274 spots	DNPH1
IRF2.1	0.00517604	0.242744	0.497	0.41	1	CD274 spots	IRF2
TMEM192.1	0.00520641	0.485879	0.221	0.161	1	CD274 spots	TMEM192
ZMYND19	0.00521703	0.373096	0.268	0.201	1	CD274 spots	ZMYND19
TLR10	0.00522057	0.460368	0.204	0.146	1	CD274 spots	TLR10
RRAGD.1	0.00522543	0.408557	0.257	0.192	1	CD274 spots	RRAGD
ENPP4	0.00523347	0.445025	0.227	0.165	1	CD274 spots	ENPP4
SLC43A2.1	0.0052374	-0.448184	0.414	0.464	1	CD274 spots	SLC43A2
C19orf48	0.00524698	0.3436	0.365	0.288	1	CD274 spots	C19orf48
ANKIB1	0.0052633	0.391242	0.282	0.214	1	CD274 spots	ANKIB1
LAMA3	0.0052894	0.472864	0.144	0.094	1	CD274 spots	LAMA3
CLCC1	0.00530324	0.28229	0.414	0.335	1	CD274 spots	CLCC1
PPAN	0.00530908	0.243401	0.42	0.334	1	CD274 spots	PPAN
WDR76	0.00531279	0.64184	0.13	0.084	1	CD274 spots	WDR76
GMDS	0.00532873	0.36083	0.296	0.226	1	CD274 spots	GMDS
LZIC	0.00535166	0.297937	0.478	0.402	1	CD274 spots	LZIC
NEK9	0.00535426	0.252214	0.486	0.411	1	CD274 spots	NEK9
USP1	0.00536185	0.433266	0.238	0.176	1	CD274 spots	USP1
HSD17B4	0.00536185	0.356441	0.34	0.27	1	CD274 spots	HSD17B4
USF2.1	0.00539222	0.15217	0.95	0.93	1	CD274 spots	USF2
GBF1	0.00541118	0.274568	0.483	0.405	1	CD274 spots	GBF1
CRISPLD2.1	0.00543904	-0.387306	0.381	0.453	1	CD274 spots	CRISPLD2
PRKG1.1	0.00544305	-0.660732	0.116	0.174	1	CD274 spots	PRKG1
APOBEC3A.1	0.00545816	-0.73841	0.146	0.205	1	CD274 spots	APOBEC3A
ARL5B	0.0054644	0.541698	0.16	0.109	1	CD274 spots	ARL5B
PABPC1L	0.00548793	0.30382	0.412	0.337	1	CD274 spots	PABPC1L
GGA2	0.0055041	0.28981	0.439	0.361	1	CD274 spots	GGA2
AHNAK2.1	0.00550419	0.42439	0.224	0.163	1	CD274 spots	AHNAK2
CD28.1	0.00554248	0.284643	0.475	0.395	1	CD274 spots	CD28
NCBP2	0.00557568	0.219569	0.492	0.402	1	CD274 spots	NCBP2
AP5M1.1	0.00559557	0.351373	0.318	0.249	1	CD274 spots	AP5M1
IGHV6-1.1	0.00561777	0.356655	0.436	0.371	1	CD274 spots	IGHV6-1
ITGB7	0.00563131	0.291556	0.489	0.409	1	CD274 spots	ITGB7
BATF.1	0.00565105	0.360411	0.345	0.276	1	CD274 spots	BATF
CST3.1	0.00566317	-0.126555	0.994	0.993	1	CD274 spots	CST3
PATL2	0.00567578	0.395355	0.268	0.204	1	CD274 spots	PATL2
LRRC58	0.00568705	0.403417	0.221	0.16	1	CD274 spots	LRRC58
PPIH.1	0.00573249	0.502065	0.221	0.163	1	CD274 spots	PPIH
COL4A1.1	0.00573349	-0.526395	0.384	0.433	1	CD274 spots	COL4A1
HHEX	0.00577659	0.478979	0.199	0.142	1	CD274 spots	HHEX
ZER1	0.00578851	0.36376	0.282	0.214	1	CD274 spots	ZER1
TRAT1	0.00580641	0.405551	0.304	0.238	1	CD274 spots	TRAT1
SSR3.1	0.00582456	0.183334	0.782	0.72	1	CD274 spots	SSR3
ANAPC2	0.00590952	0.299201	0.401	0.328	1	CD274 spots	ANAPC2
ZSCAN32	0.00592092	0.555532	0.152	0.103	1	CD274 spots	ZSCAN32
FASTKD3	0.00594254	0.452667	0.202	0.144	1	CD274 spots	FASTKD3
DGAT2	0.00594758	0.435389	0.108	0.066	1	CD274 spots	DGAT2
NCOA1	0.0059502	0.308048	0.398	0.32	1	CD274 spots	NCOA1
NUP88	0.00596718	0.379355	0.251	0.187	1	CD274 spots	NUP88
ATAD1	0.00597215	0.245464	0.414	0.333	1	CD274 spots	ATAD1
MATR3	0.00597377	0.223551	0.674	0.603	1	CD274 spots	MATR3
RNF31	0.00598276	0.319552	0.387	0.312	1	CD274 spots	RNF31
TACC3	0.00598596	0.541848	0.196	0.141	1	CD274 spots	TACC3
NOC3L	0.00598789	0.558246	0.21	0.155	1	CD274 spots	NOC3L
SELENOF.1	0.00600745	0.207971	0.448	0.359	1	CD274 spots	SELENOF
ALAD	0.0060143	0.463134	0.235	0.175	1	CD274 spots	ALAD
SLC35B2	0.00602899	0.280949	0.384	0.306	1	CD274 spots	SLC35B2
NDUFB2	0.00604174	0.185974	0.68	0.6	1	CD274 spots	NDUFB2
GRK6	0.0060576	0.262251	0.481	0.405	1	CD274 spots	GRK6
TBX21.1	0.00607703	0.484299	0.238	0.179	1	CD274 spots	TBX21
RBBP7	0.00607966	0.26151	0.414	0.336	1	CD274 spots	RBBP7
ARIH2	0.00608	0.228203	0.47	0.384	1	CD274 spots	ARIH2
IGIP	0.00608013	0.465264	0.196	0.14	1	CD274 spots	IGIP
RFFL.1	0.00608361	0.255598	0.442	0.359	1	CD274 spots	RFFL
TRAJ46	0.00610452	0.541848	0.193	0.139	1	CD274 spots	TRAJ46
GLI4	0.00610603	0.397975	0.221	0.16	1	CD274 spots	GLI4
POPDC2	0.00611154	0.621802	0.138	0.091	1	CD274 spots	POPDC2
ATXN7.1	0.0061323	0.252438	0.547	0.457	1	CD274 spots	ATXN7
MME.1	0.00613894	-0.405613	0.249	0.317	1	CD274 spots	MME
REL	0.00617173	0.302002	0.287	0.216	1	CD274 spots	REL
EDEM2.1	0.00619534	0.317161	0.448	0.376	1	CD274 spots	EDEM2
DGKA	0.00622842	0.287265	0.494	0.418	1	CD274 spots	DGKA
SLC35E3	0.00623552	0.471013	0.204	0.148	1	CD274 spots	SLC35E3
TTC12	0.00623786	0.517588	0.218	0.161	1	CD274 spots	TTC12
RSBN1L	0.00624053	0.39438	0.268	0.203	1	CD274 spots	RSBN1L
CYGB.1	0.00624547	-0.785218	0.083	0.133	1	CD274 spots	CYGB
ZNF551	0.0062891	0.710137	0.127	0.083	1	CD274 spots	ZNF551
EFCAB14	0.00629604	0.247233	0.472	0.389	1	CD274 spots	EFCAB14
INO80	0.00631695	0.451702	0.188	0.133	1	CD274 spots	INO80
TYROBP.1	0.00635227	-0.196827	0.964	0.957	1	CD274 spots	TYROBP
SEPTIN1	0.00636645	0.337219	0.619	0.589	1	CD274 spots	SEPTIN1
PARP15	0.00636693	0.273378	0.45	0.377	1	CD274 spots	PARP15
OSBPL9	0.00640001	0.229306	0.434	0.347	1	CD274 spots	OSBPL9
SPAG7	0.00640052	0.268548	0.47	0.397	1	CD274 spots	SPAG7
CLDND1	0.00640845	0.360728	0.417	0.35	1	CD274 spots	CLDND1
ALPL.1	0.00642018	-0.77138	0.075	0.124	1	CD274 spots	ALPL
ERLIN2	0.00644807	0.576862	0.188	0.135	1	CD274 spots	ERLIN2
ZNF587B	0.00645575	0.29526	0.401	0.328	1	CD274 spots	ZNF587B
NOL7	0.00645742	0.307839	0.354	0.281	1	CD274 spots	NOL7
HIST1H2BD	0.00647932	0.258996	0.619	0.558	1	CD274 spots	HIST1H2BD
TTC39C	0.00653049	0.280667	0.506	0.43	1	CD274 spots	TTC39C
SNX2	0.00654455	0.222526	0.569	0.492	1	CD274 spots	SNX2
DCAF5.1	0.00654854	0.278823	0.494	0.424	1	CD274 spots	DCAF5
ZNF426	0.0065757	0.379246	0.285	0.219	1	CD274 spots	ZNF426
ZNF831	0.00658194	0.547843	0.199	0.145	1	CD274 spots	ZNF831
DMWD	0.00663553	0.344315	0.401	0.33	1	CD274 spots	DMWD
AKAP10	0.00664106	0.286398	0.329	0.255	1	CD274 spots	AKAP10
DUSP10.1	0.00664647	0.552238	0.174	0.123	1	CD274 spots	DUSP10
ABHD15.1	0.00664921	0.394885	0.24	0.178	1	CD274 spots	ABHD15
RMDN3	0.00667981	0.38258	0.301	0.234	1	CD274 spots	RMDN3
B3GNT2	0.00673778	0.47129	0.163	0.112	1	CD274 spots	B3GNT2
POU2F1	0.00675227	0.517274	0.16	0.11	1	CD274 spots	POU2F1
TGIF2.1	0.00678226	0.350209	0.26	0.195	1	CD274 spots	TGIF2
EPS15L1	0.00682902	0.529625	0.157	0.108	1	CD274 spots	EPS15L1
ZNF12	0.00683402	0.414925	0.249	0.187	1	CD274 spots	ZNF12
ANKZF1	0.00686939	0.365935	0.323	0.256	1	CD274 spots	ANKZF1
HBA2	0.00687149	-1.01778	0.066	0.112	1	CD274 spots	HBA2
EBI3	0.00689564	0.586397	0.119	0.076	1	CD274 spots	EBI3
OTUD5.1	0.00691544	0.293064	0.436	0.357	1	CD274 spots	OTUD5
HELLS	0.00692646	0.353989	0.356	0.289	1	CD274 spots	HELLS
ZDHHC13	0.00694791	0.446237	0.218	0.16	1	CD274 spots	ZDHHC13
TOP2A	0.00696202	0.369457	0.26	0.196	1	CD274 spots	TOP2A
HDHD2.1	0.00698116	0.288236	0.351	0.278	1	CD274 spots	HDHD2
ATP6V1C1.1	0.00700165	0.284039	0.359	0.285	1	CD274 spots	ATP6V1C1
IGBP1	0.00702599	0.267857	0.434	0.357	1	CD274 spots	IGBP1
SIL1	0.00705994	0.409453	0.254	0.193	1	CD274 spots	SIL1
PRKRIP1	0.00706189	0.22814	0.395	0.314	1	CD274 spots	PRKRIP1
CIP2A	0.00708414	0.4806	0.182	0.129	1	CD274 spots	CIP2A
TNFSF12	0.00708549	0.286892	0.428	0.355	1	CD274 spots	TNFSF12
KCNJ10	0.00712636	0.569909	0.122	0.078	1	CD274 spots	KCNJ10
DNAJB1	0.00715775	0.314689	0.409	0.338	1	CD274 spots	DNAJB1
LTA	0.00719568	0.578535	0.149	0.102	1	CD274 spots	LTA
TMEM222	0.00723586	0.284192	0.323	0.25	1	CD274 spots	TMEM222
ATXN10	0.00724473	0.209039	0.572	0.5	1	CD274 spots	ATXN10
PTMS.1	0.00724716	-0.20246	0.798	0.831	1	CD274 spots	PTMS
CDA	0.00725022	0.457844	0.235	0.175	1	CD274 spots	CDA
GLUD1.1	0.00728558	0.353448	0.271	0.207	1	CD274 spots	GLUD1
LRRC14	0.00733135	0.327566	0.32	0.251	1	CD274 spots	LRRC14
SOX4	0.0073411	0.404693	0.229	0.169	1	CD274 spots	SOX4
INAVA	0.00737555	0.584167	0.119	0.076	1	CD274 spots	INAVA
ABCA12	0.00740713	0.350843	0.163	0.113	1	CD274 spots	ABCA12
KATNAL1	0.00741374	0.62879	0.133	0.088	1	CD274 spots	KATNAL1
RCSD1	0.00741867	0.24744	0.445	0.367	1	CD274 spots	RCSD1
DPM2	0.0074346	0.443237	0.202	0.144	1	CD274 spots	DPM2
PRDX3	0.00744215	0.437607	0.285	0.223	1	CD274 spots	PRDX3
FH	0.00744806	0.446885	0.196	0.141	1	CD274 spots	FH
ACTN4	0.00745175	0.294882	0.439	0.363	1	CD274 spots	ACTN4
TRIM29.1	0.00747504	0.136022	0.403	0.321	1	CD274 spots	TRIM29
UBD.1	0.00747981	0.128621	0.934	0.901	1	CD274 spots	UBD
RB1CC1	0.00748381	0.524887	0.152	0.104	1	CD274 spots	RB1CC1
PSMD6	0.00751614	0.348399	0.351	0.284	1	CD274 spots	PSMD6
B4GALT7	0.00752877	0.358221	0.307	0.24	1	CD274 spots	B4GALT7
NARS2	0.00753026	0.554219	0.135	0.09	1	CD274 spots	NARS2
E2F3	0.0075714	0.387693	0.218	0.16	1	CD274 spots	E2F3
WDR13	0.00757222	0.332398	0.32	0.253	1	CD274 spots	WDR13
CTDNEP1.1	0.00758663	-0.243629	0.638	0.698	1	CD274 spots	CTDNEP1
ABI3.1	0.00759576	0.30496	0.354	0.283	1	CD274 spots	ABI3
POGLUT1	0.00760381	0.319538	0.304	0.236	1	CD274 spots	POGLUT1
PCDH1	0.00762977	0.644755	0.119	0.077	1	CD274 spots	PCDH1
TTL.1	0.00765364	0.306309	0.337	0.266	1	CD274 spots	TTL
ADAT3.1	0.00768556	0.729675	0.102	0.064	1	CD274 spots	ADAT3
ZNF512	0.00768982	0.33894	0.26	0.195	1	CD274 spots	ZNF512
VPS52	0.00770801	0.307425	0.32	0.25	1	CD274 spots	VPS52
NDUFS4	0.00771776	0.251278	0.464	0.387	1	CD274 spots	NDUFS4
MIB1	0.00772957	0.325206	0.293	0.226	1	CD274 spots	MIB1
MBD4	0.00774921	0.380887	0.243	0.182	1	CD274 spots	MBD4
HIST1H1E	0.00775763	0.180281	0.901	0.876	1	CD274 spots	HIST1H1E
ATF6B	0.00775983	0.224208	0.517	0.44	1	CD274 spots	ATF6B
TRIM52	0.00776333	0.30548	0.334	0.264	1	CD274 spots	TRIM52
LIMD2	0.0077819	0.150754	0.834	0.818	1	CD274 spots	LIMD2
GAB1	0.00780078	0.404495	0.26	0.198	1	CD274 spots	GAB1
ZDHHC8	0.00781364	0.349274	0.376	0.308	1	CD274 spots	ZDHHC8
TROAP	0.00781431	0.63131	0.163	0.114	1	CD274 spots	TROAP
FSCN1	0.00783508	0.215102	0.359	0.28	1	CD274 spots	FSCN1
ZNF217	0.0078391	0.248481	0.561	0.496	1	CD274 spots	ZNF217
PPA2	0.00787534	0.312209	0.412	0.343	1	CD274 spots	PPA2
SMAD3	0.0078876	0.298099	0.373	0.301	1	CD274 spots	SMAD3
SETD5	0.00789555	0.330337	0.373	0.305	1	CD274 spots	SETD5
LAT.1	0.00789643	0.236592	0.47	0.391	1	CD274 spots	LAT
TIMM13	0.00790156	0.273378	0.467	0.393	1	CD274 spots	TIMM13
ZC3H14	0.00790287	0.294377	0.367	0.293	1	CD274 spots	ZC3H14
CHTF18	0.00790815	0.591509	0.135	0.09	1	CD274 spots	CHTF18
ANAPC4	0.00791234	0.223191	0.401	0.316	1	CD274 spots	ANAPC4
GLE1	0.00791335	0.399579	0.265	0.203	1	CD274 spots	GLE1
APBB1	0.00792867	0.360348	0.238	0.178	1	CD274 spots	APBB1
FAM89B.1	0.00794766	0.189277	0.787	0.732	1	CD274 spots	FAM89B
CDIPT.1	0.00795172	0.19452	0.439	0.352	1	CD274 spots	CDIPT
GALNT7	0.00795511	0.665819	0.124	0.082	1	CD274 spots	GALNT7
BAP1	0.00795536	0.397781	0.276	0.214	1	CD274 spots	BAP1
EVI5L	0.00796947	0.499878	0.157	0.108	1	CD274 spots	EVI5L
TRBV2	0.00798241	0.665819	0.122	0.079	1	CD274 spots	TRBV2
LCE2C	0.00798445	0.190963	0.174	0.123	1	CD274 spots	LCE2C
KCNJ5	0.00807235	0.615008	0.122	0.079	1	CD274 spots	KCNJ5
IKBKE.1	0.00807971	0.204264	0.494	0.412	1	CD274 spots	IKBKE
NPL.1	0.00809678	0.24968	0.528	0.442	1	CD274 spots	NPL
TNFRSF10B	0.0081008	0.275773	0.373	0.299	1	CD274 spots	TNFRSF10B
STK19	0.00810185	0.431958	0.238	0.179	1	CD274 spots	STK19
FAM107B.1	0.00810612	0.328715	0.448	0.376	1	CD274 spots	FAM107B
CSTB.1	0.0081159	0.219144	0.959	0.939	1	CD274 spots	CSTB
SLC2A1	0.00811692	0.403519	0.307	0.243	1	CD274 spots	SLC2A1
RNF170	0.00813402	0.409374	0.287	0.226	1	CD274 spots	RNF170
KIAA1328	0.00816163	0.693639	0.11	0.071	1	CD274 spots	KIAA1328
SBSN	0.00816216	0.210715	0.367	0.298	1	CD274 spots	SBSN
TNPO2	0.00820905	0.38648	0.271	0.208	1	CD274 spots	TNPO2
R3HDM1	0.00821857	0.443283	0.232	0.175	1	CD274 spots	R3HDM1
ITSN2	0.00825217	0.387305	0.271	0.208	1	CD274 spots	ITSN2
HIST1H2AE	0.00829011	0.316278	0.459	0.394	1	CD274 spots	HIST1H2AE
TSPAN13	0.00829037	0.353776	0.298	0.232	1	CD274 spots	TSPAN13
SAPCD2	0.00832068	0.610476	0.119	0.077	1	CD274 spots	SAPCD2
TRBJ2-6	0.00834636	0.430491	0.232	0.174	1	CD274 spots	TRBJ2-6
ISOC2	0.00835218	0.550448	0.193	0.141	1	CD274 spots	ISOC2
TMEM101.1	0.00836108	0.323013	0.378	0.309	1	CD274 spots	TMEM101
POLR2H	0.00836918	0.245311	0.453	0.372	1	CD274 spots	POLR2H
UBE2Q2	0.00837259	0.586915	0.157	0.11	1	CD274 spots	UBE2Q2
CHIC1	0.00837577	0.560226	0.138	0.093	1	CD274 spots	CHIC1
TREM2	0.00842112	0.417603	0.238	0.179	1	CD274 spots	TREM2
ZNF446	0.00842303	0.645182	0.102	0.064	1	CD274 spots	ZNF446
RBM45	0.00845098	0.624423	0.141	0.096	1	CD274 spots	RBM45
ZNF207	0.00845714	0.19481	0.641	0.569	1	CD274 spots	ZNF207
ILK	0.00846999	0.265339	0.489	0.412	1	CD274 spots	ILK
FAM98B	0.00855742	0.289979	0.337	0.265	1	CD274 spots	FAM98B
GJB2	0.00856415	0.394543	0.409	0.328	1	CD274 spots	GJB2
HPCAL1	0.00858688	0.218202	0.514	0.432	1	CD274 spots	HPCAL1
C16orf58	0.00862813	0.274266	0.45	0.381	1	CD274 spots	C16orf58
ARV1	0.00863289	0.707037	0.119	0.078	1	CD274 spots	ARV1
GPR180	0.00866879	0.646823	0.127	0.084	1	CD274 spots	GPR180
ABCB7	0.00869465	0.37759	0.273	0.212	1	CD274 spots	ABCB7
BCAM.1	0.00874138	-0.856791	0.066	0.112	1	CD274 spots	BCAM
G0S2.1	0.0087419	-0.626574	0.472	0.5	1	CD274 spots	G0S2
PAQR6	0.0087834	0.5659	0.124	0.082	1	CD274 spots	PAQR6
NOB1	0.0088208	0.396345	0.229	0.171	1	CD274 spots	NOB1
ST6GAL1.1	0.00882968	0.11663	0.633	0.534	1	CD274 spots	ST6GAL1
HIST1H4I	0.00884256	0.266357	0.588	0.547	1	CD274 spots	HIST1H4I
HIST1H3D	0.00888435	0.195638	0.688	0.62	1	CD274 spots	HIST1H3D
PAICS	0.00888772	0.459682	0.196	0.143	1	CD274 spots	PAICS
METTL16	0.00889666	0.436294	0.193	0.14	1	CD274 spots	METTL16
DSG3	0.00890166	0.549368	0.215	0.158	1	CD274 spots	DSG3
TSC2	0.00891095	0.407289	0.229	0.172	1	CD274 spots	TSC2
GTPBP1.1	0.00894562	0.193551	0.652	0.588	1	CD274 spots	GTPBP1
DHCR24	0.00895707	0.200339	0.34	0.271	1	CD274 spots	DHCR24
CAMK2G	0.00896657	0.558246	0.171	0.122	1	CD274 spots	CAMK2G
U2AF1L4	0.00900697	0.314159	0.318	0.25	1	CD274 spots	U2AF1L4
EEA1	0.00902605	0.304145	0.254	0.19	1	CD274 spots	EEA1
TFIP11	0.00905364	0.341659	0.365	0.297	1	CD274 spots	TFIP11
IL6.1	0.00906122	-0.616512	0.135	0.191	1	CD274 spots	IL6
ZEB2.1	0.00913361	-0.239391	0.691	0.736	1	CD274 spots	ZEB2
IGLV3-1.1	0.00915574	0.139516	0.906	0.865	1	CD274 spots	IGLV3-1
P2RY11	0.00915876	0.319589	0.254	0.192	1	CD274 spots	P2RY11
ACYP2	0.00915963	0.294963	0.337	0.267	1	CD274 spots	ACYP2
COQ10B	0.00916215	0.382179	0.265	0.204	1	CD274 spots	COQ10B
UBR1	0.00917428	0.206046	0.525	0.435	1	CD274 spots	UBR1
EVI5	0.00917477	0.493105	0.204	0.151	1	CD274 spots	EVI5
ADORA2A	0.0092017	0.545605	0.229	0.176	1	CD274 spots	ADORA2A
HEMK1	0.00921354	0.500065	0.163	0.114	1	CD274 spots	HEMK1
TSC22D2	0.00921503	0.343111	0.329	0.264	1	CD274 spots	TSC22D2
DDX18	0.00921618	0.375382	0.329	0.266	1	CD274 spots	DDX18
ALKBH7	0.00921849	0.224578	0.434	0.355	1	CD274 spots	ALKBH7
TRIM8.1	0.00922702	-0.167134	0.704	0.756	1	CD274 spots	TRIM8
SIRT1	0.00923376	0.432001	0.204	0.15	1	CD274 spots	SIRT1
MLXIP	0.0092497	0.240384	0.478	0.403	1	CD274 spots	MLXIP
SEPSECS.1	0.00926289	0.497696	0.207	0.154	1	CD274 spots	SEPSECS
CDKN1A.1	0.00931667	-0.228214	0.55	0.607	1	CD274 spots	CDKN1A
FIBP.1	0.00931719	0.311475	0.373	0.304	1	CD274 spots	FIBP
NXPE3	0.00932156	0.295212	0.331	0.261	1	CD274 spots	NXPE3
PRKX	0.00933801	0.268559	0.481	0.409	1	CD274 spots	PRKX
ZNF680	0.00938222	0.334792	0.345	0.277	1	CD274 spots	ZNF680
CCDC43	0.00939026	0.414079	0.202	0.147	1	CD274 spots	CCDC43
SEMA7A.1	0.00943489	0.437733	0.213	0.157	1	CD274 spots	SEMA7A
GLT8D2.1	0.00944992	-0.673829	0.083	0.131	1	CD274 spots	GLT8D2
TGFBR1.1	0.00946108	0.198442	0.395	0.313	1	CD274 spots	TGFBR1
RBMS2.1	0.00948761	-0.473262	0.193	0.254	1	CD274 spots	RBMS2
ACAA1.1	0.00949515	0.268739	0.492	0.416	1	CD274 spots	ACAA1
NFATC3	0.00950021	0.233461	0.45	0.376	1	CD274 spots	NFATC3
PEX13	0.00951638	0.320055	0.276	0.212	1	CD274 spots	PEX13
TMTC4	0.00952287	0.488149	0.157	0.109	1	CD274 spots	TMTC4
ANXA4	0.00953797	0.241075	0.401	0.323	1	CD274 spots	ANXA4
SETD2	0.00954647	0.337524	0.401	0.334	1	CD274 spots	SETD2
HIF1A.1	0.00963097	-0.255903	0.646	0.68	1	CD274 spots	HIF1A
ZNF431	0.00964973	0.347007	0.251	0.19	1	CD274 spots	ZNF431
U2SURP	0.00973547	0.324916	0.334	0.268	1	CD274 spots	U2SURP
SPINK5	0.00974794	0.313961	0.246	0.186	1	CD274 spots	SPINK5
ATPSCKMT	0.00976538	0.421714	0.235	0.178	1	CD274 spots	ATPSCKMT
ABCF1	0.00977905	0.352304	0.334	0.269	1	CD274 spots	ABCF1
PCDH18	0.00977944	-0.675035	0.105	0.156	1	CD274 spots	PCDH18
WDR4	0.00979688	0.453137	0.188	0.135	1	CD274 spots	WDR4
GLTP	0.00979749	0.199287	0.539	0.462	1	CD274 spots	GLTP
SRRD	0.00981201	0.490349	0.221	0.167	1	CD274 spots	SRRD
CCNC	0.00981671	0.264051	0.503	0.438	1	CD274 spots	CCNC
VEZF1	0.009847	0.266812	0.331	0.259	1	CD274 spots	VEZF1
COX6A1	0.00984822	0.116486	0.972	0.964	1	CD274 spots	COX6A1
MAL.1	0.00990426	1.31692	0.185	0.136	1	CD274 spots	MAL
TMCC1	0.00994876	0.491423	0.188	0.137	1	CD274 spots	TMCC1
ECI1	0.00997365	0.260436	0.345	0.275	1	CD274 spots	ECI1
IDO1.2	8.99032e-143	1.35443	1	0.691	1.38136e-138	IDO1 spots	IDO1
CD274.2	5.13758e-59	-7.93546	0	0.394	7.89389e-55	IDO1 spots	CD274
MT2A.2	4.36568e-39	0.770872	0.991	0.97	6.70787e-35	IDO1 spots	MT2A
CCL18.2	1.02726e-32	0.913412	0.936	0.823	1.57839e-28	IDO1 spots	CCL18
SLC39A8.2	1.97423e-29	0.690904	0.904	0.797	3.03341e-25	IDO1 spots	SLC39A8
GBP5.2	3.6096e-29	0.543646	0.983	0.923	5.54615e-25	IDO1 spots	GBP5
PLAUR.2	4.16723e-28	0.906735	0.797	0.599	6.40295e-24	IDO1 spots	PLAUR
SOD2.1	1.60595e-27	0.478088	0.996	0.989	2.46753e-23	IDO1 spots	SOD2
SRGN.2	2.4791e-26	0.56753	0.94	0.854	3.80914e-22	IDO1 spots	SRGN
SLC11A1.2	5.37613e-25	1.09546	0.579	0.349	8.26042e-21	IDO1 spots	SLC11A1
FTH1.2	1.72767e-24	0.482019	1	1	2.65456e-20	IDO1 spots	FTH1
MMP1.2	2.56017e-24	0.914882	0.709	0.469	3.9337e-20	IDO1 spots	MMP1
GRINA.2	4.8655e-24	0.613483	0.925	0.854	7.47583e-20	IDO1 spots	GRINA
IL24.2	2.83978e-23	1.34902	0.353	0.153	4.36332e-19	IDO1 spots	IL24
MT1G.2	4.13117e-23	0.804047	0.722	0.494	6.34754e-19	IDO1 spots	MT1G
LYZ.1	5.17357e-23	0.41792	1	0.999	7.94919e-19	IDO1 spots	LYZ
TYROBP.2	1.30597e-22	0.496828	0.985	0.952	2.00662e-18	IDO1 spots	TYROBP
SAT1.2	1.68354e-22	0.508609	0.972	0.941	2.58676e-18	IDO1 spots	SAT1
IGHM.2	2.13522e-22	-0.799319	0.759	0.883	3.28077e-18	IDO1 spots	IGHM
S100A6.2	3.56363e-22	0.354989	1	0.999	5.47552e-18	IDO1 spots	S100A6
CTSC.1	9.57425e-22	0.543169	0.951	0.894	1.47108e-17	IDO1 spots	CTSC
IGHG3.1	5.57408e-21	-0.651959	0.876	0.945	8.56458e-17	IDO1 spots	IGHG3
IGKC.1	1.08408e-20	-0.559668	0.998	0.999	1.6657e-16	IDO1 spots	IGKC
IFI30.1	1.4978e-20	0.417308	0.994	0.974	2.30136e-16	IDO1 spots	IFI30
FCGR3A.2	8.01896e-20	0.647017	0.825	0.671	1.23211e-15	IDO1 spots	FCGR3A
GZMB.2	1.05062e-19	0.764458	0.726	0.533	1.61427e-15	IDO1 spots	GZMB
G0S2.2	9.89804e-19	0.859928	0.656	0.457	1.52083e-14	IDO1 spots	G0S2
GLUL.1	2.71636e-18	0.418386	0.991	0.984	4.17368e-14	IDO1 spots	GLUL
IGHG2.2	2.93819e-18	-0.830902	0.895	0.941	4.51452e-14	IDO1 spots	IGHG2
IGKV4-1.1	4.43087e-18	-0.70997	0.686	0.848	6.80803e-14	IDO1 spots	IGKV4-1
HLA-A.2	5.27548e-18	0.647358	0.81	0.674	8.10577e-14	IDO1 spots	HLA-A
MMP14.2	2.54907e-17	0.477264	0.938	0.879	3.91664e-13	IDO1 spots	MMP14
AQP9.2	7.85152e-17	0.812001	0.47	0.274	1.20639e-12	IDO1 spots	AQP9
FCER1G.1	9.32605e-17	0.4427	0.944	0.87	1.43295e-12	IDO1 spots	FCER1G
MT1H.2	1.88514e-16	0.814025	0.509	0.309	2.89652e-12	IDO1 spots	MT1H
SELENOP.1	2.39012e-16	-0.878216	0.547	0.692	3.67242e-12	IDO1 spots	SELENOP
LAPTM5.1	3.97303e-16	0.367648	0.996	0.989	6.10456e-12	IDO1 spots	LAPTM5
IL1B.2	9.87528e-16	0.998962	0.412	0.234	1.51734e-11	IDO1 spots	IL1B
IGLC1.1	1.02088e-15	-0.633876	0.904	0.959	1.56859e-11	IDO1 spots	IGLC1
MYD88.1	1.16771e-15	0.557263	0.756	0.583	1.79419e-11	IDO1 spots	MYD88
CYBB.1	1.26469e-15	0.392586	0.976	0.951	1.9432e-11	IDO1 spots	CYBB
SQOR.1	1.26759e-15	0.426451	0.923	0.827	1.94765e-11	IDO1 spots	SQOR
STOM.2	1.3877e-15	0.54516	0.81	0.686	2.13219e-11	IDO1 spots	STOM
IGHG4.2	9.62808e-15	-0.904921	0.598	0.756	1.47935e-10	IDO1 spots	IGHG4
CXCL14.1	1.4747e-14	-0.987206	0.476	0.631	2.26587e-10	IDO1 spots	CXCL14
UBC.1	1.70809e-14	0.200556	1	1	2.62448e-10	IDO1 spots	UBC
NKG7.1	1.83301e-14	0.516306	0.812	0.669	2.81642e-10	IDO1 spots	NKG7
C3.2	1.84637e-14	-0.79363	0.494	0.659	2.83695e-10	IDO1 spots	C3
CD44.1	2.11876e-14	0.289646	0.991	0.986	3.25547e-10	IDO1 spots	CD44
RNF213.1	2.75642e-14	0.319699	0.989	0.971	4.23524e-10	IDO1 spots	RNF213
CD79A.1	3.20906e-14	-0.832761	0.41	0.579	4.93073e-10	IDO1 spots	CD79A
BRI3.1	4.2225e-14	0.395442	0.981	0.972	6.48788e-10	IDO1 spots	BRI3
IL32.1	5.11479e-14	0.269039	1	0.989	7.85888e-10	IDO1 spots	IL32
NR1H3.1	8.54609e-14	0.485324	0.838	0.746	1.31311e-09	IDO1 spots	NR1H3
SIGLEC10.2	8.85725e-14	0.73422	0.515	0.341	1.36092e-09	IDO1 spots	SIGLEC10
MT1X.1	9.14304e-14	0.586281	0.69	0.536	1.40483e-09	IDO1 spots	MT1X
MT1E.1	1.22528e-13	0.510568	0.782	0.669	1.88265e-09	IDO1 spots	MT1E
IGHG1.1	1.39018e-13	-0.412654	0.942	0.981	2.13601e-09	IDO1 spots	IGHG1
IGHA1.1	1.50016e-13	-0.72184	0.94	0.977	2.30499e-09	IDO1 spots	IGHA1
TNC.2	1.84519e-13	0.520264	0.791	0.664	2.83514e-09	IDO1 spots	TNC
TNFRSF6B.1	2.15172e-13	0.744753	0.566	0.399	3.30611e-09	IDO1 spots	TNFRSF6B
STX11.1	2.32974e-13	0.570059	0.733	0.587	3.57965e-09	IDO1 spots	STX11
JCHAIN.1	4.07882e-13	-0.618975	0.682	0.804	6.26711e-09	IDO1 spots	JCHAIN
C15orf48.1	4.57948e-13	0.531363	0.665	0.489	7.03637e-09	IDO1 spots	C15orf48
TXNDC5.1	4.71982e-13	-0.585775	0.712	0.824	7.252e-09	IDO1 spots	TXNDC5
MZB1.1	4.88183e-13	-0.692558	0.571	0.71	7.50094e-09	IDO1 spots	MZB1
GBP1.1	5.89846e-13	0.438782	0.893	0.804	9.06298e-09	IDO1 spots	GBP1
FBP1.1	6.21182e-13	0.44777	0.835	0.723	9.54446e-09	IDO1 spots	FBP1
IER3.2	7.52749e-13	0.75219	0.585	0.454	1.1566e-08	IDO1 spots	IER3
IGHJ6.1	1.10354e-12	-0.736258	0.474	0.649	1.69559e-08	IDO1 spots	IGHJ6
CHIT1.2	1.26705e-12	-1.07225	0.306	0.476	1.94682e-08	IDO1 spots	CHIT1
INHBA.2	1.28586e-12	0.787866	0.408	0.248	1.97573e-08	IDO1 spots	INHBA
FPR3.1	2.08959e-12	0.469742	0.78	0.646	3.21065e-08	IDO1 spots	FPR3
XBP1.1	2.12935e-12	-0.432696	0.959	0.979	3.27174e-08	IDO1 spots	XBP1
C5AR1.1	2.39513e-12	0.725749	0.511	0.348	3.68012e-08	IDO1 spots	C5AR1
IL4I1.1	3.08603e-12	0.586123	0.637	0.485	4.74168e-08	IDO1 spots	IL4I1
SLC7A11.2	3.31766e-12	0.880556	0.393	0.242	5.09759e-08	IDO1 spots	SLC7A11
CD300E.2	3.37296e-12	1.02521	0.318	0.18	5.18256e-08	IDO1 spots	CD300E
XIRP1.1	3.78826e-12	1.3443	0.173	0.071	5.82066e-08	IDO1 spots	XIRP1
ARF1.1	3.97273e-12	0.326589	0.976	0.961	6.1041e-08	IDO1 spots	ARF1
CCN1.2	4.21021e-12	0.699624	0.455	0.292	6.46899e-08	IDO1 spots	CCN1
SSR4.1	4.72755e-12	-0.466756	0.876	0.912	7.26388e-08	IDO1 spots	SSR4
S100A4.2	4.78162e-12	0.439673	0.897	0.844	7.34695e-08	IDO1 spots	S100A4
CLIC1.1	6.31163e-12	0.317343	0.942	0.906	9.69782e-08	IDO1 spots	CLIC1
ARPC2.1	6.5474e-12	0.268363	0.994	0.986	1.00601e-07	IDO1 spots	ARPC2
IGLV6-57.1	6.9727e-12	-0.736006	0.312	0.493	1.07136e-07	IDO1 spots	IGLV6-57
GK.1	7.50821e-12	0.710721	0.521	0.363	1.15364e-07	IDO1 spots	GK
FTL.1	7.59947e-12	0.196516	1	1	1.16766e-07	IDO1 spots	FTL
S100A11.1	7.83126e-12	0.324578	0.97	0.944	1.20327e-07	IDO1 spots	S100A11
DERL3.1	8.9495e-12	-0.753637	0.397	0.561	1.37509e-07	IDO1 spots	DERL3
IFNGR2.1	9.29281e-12	0.44093	0.908	0.857	1.42784e-07	IDO1 spots	IFNGR2
KYNU.1	9.41743e-12	0.513172	0.748	0.614	1.44699e-07	IDO1 spots	KYNU
EPB41L3.1	1.26861e-11	0.576501	0.613	0.449	1.94921e-07	IDO1 spots	EPB41L3
MMP3.1	1.59165e-11	0.943109	0.44	0.296	2.44558e-07	IDO1 spots	MMP3
C1QB.1	1.60759e-11	0.266343	0.991	0.982	2.47007e-07	IDO1 spots	C1QB
SLC43A2.2	1.75358e-11	0.63206	0.588	0.426	2.69437e-07	IDO1 spots	SLC43A2
PFKFB3.2	2.08361e-11	0.585236	0.656	0.508	3.20147e-07	IDO1 spots	PFKFB3
CXCL9.1	2.64337e-11	0.398268	0.976	0.939	4.06153e-07	IDO1 spots	CXCL9
PLSCR1.1	2.94588e-11	0.376833	0.889	0.823	4.52634e-07	IDO1 spots	PLSCR1
NAMPT.2	3.15812e-11	0.671248	0.583	0.446	4.85245e-07	IDO1 spots	NAMPT
LILRB2.2	3.16682e-11	0.482851	0.712	0.557	4.86582e-07	IDO1 spots	LILRB2
MT1F.1	3.20946e-11	0.784758	0.449	0.297	4.93133e-07	IDO1 spots	MT1F
IGLV3-1.2	3.33525e-11	-0.488575	0.793	0.89	5.12462e-07	IDO1 spots	IGLV3-1
PTGDS.1	3.41313e-11	-0.602033	0.585	0.731	5.24427e-07	IDO1 spots	PTGDS
WARS.1	3.85772e-11	0.300047	0.989	0.981	5.92739e-07	IDO1 spots	WARS
PILRA.1	4.37789e-11	0.66216	0.543	0.402	6.72662e-07	IDO1 spots	PILRA
PGD.1	5.99787e-11	0.336224	0.938	0.87	9.21572e-07	IDO1 spots	PGD
CSF2RB.1	6.37023e-11	0.425097	0.776	0.655	9.78786e-07	IDO1 spots	CSF2RB
SLC40A1.1	6.53705e-11	-1.0161	0.22	0.373	1.00442e-06	IDO1 spots	SLC40A1
MFAP4.1	7.72551e-11	-1.11337	0.175	0.321	1.18703e-06	IDO1 spots	MFAP4
PTPRE.1	9.49675e-11	0.412576	0.814	0.71	1.45918e-06	IDO1 spots	PTPRE
POU2AF1.2	1.23551e-10	-0.695208	0.355	0.514	1.89835e-06	IDO1 spots	POU2AF1
HLA-DMA.1	1.37487e-10	0.307881	0.972	0.958	2.11249e-06	IDO1 spots	HLA-DMA
THBS1.2	1.47621e-10	0.573467	0.494	0.339	2.2682e-06	IDO1 spots	THBS1
TYMP.1	2.39215e-10	0.29381	0.97	0.919	3.67554e-06	IDO1 spots	TYMP
CD63.1	3.64609e-10	0.218589	0.998	0.999	5.60222e-06	IDO1 spots	CD63
VAMP5.1	3.74532e-10	0.339002	0.857	0.722	5.75469e-06	IDO1 spots	VAMP5
NINJ1.1	4.87299e-10	0.393999	0.827	0.717	7.48734e-06	IDO1 spots	NINJ1
GBP2.1	5.67908e-10	0.315045	0.9	0.846	8.72591e-06	IDO1 spots	GBP2
SBNO2.1	5.71605e-10	0.368625	0.861	0.717	8.7827e-06	IDO1 spots	SBNO2
COL4A1.2	5.87853e-10	0.705632	0.541	0.398	9.03236e-06	IDO1 spots	COL4A1
MXRA7.2	6.70976e-10	0.573122	0.626	0.499	1.03096e-05	IDO1 spots	MXRA7
CD7.1	7.01868e-10	0.485138	0.647	0.51	1.07842e-05	IDO1 spots	CD7
PLEKHO1.1	7.17836e-10	0.311571	0.932	0.885	1.10295e-05	IDO1 spots	PLEKHO1
TENT5C.2	7.21703e-10	-0.545346	0.558	0.686	1.1089e-05	IDO1 spots	TENT5C
CTSS.1	7.37322e-10	0.251034	0.989	0.964	1.1329e-05	IDO1 spots	CTSS
SNX10.1	8.87208e-10	0.378457	0.746	0.61	1.36319e-05	IDO1 spots	SNX10
IGHV5-10-1.1	9.40885e-10	-0.599995	0.498	0.65	1.44567e-05	IDO1 spots	IGHV5-10-1
HLA-DRA.1	9.68995e-10	0.181733	1	0.999	1.48886e-05	IDO1 spots	HLA-DRA
CTSD.1	1.05956e-09	0.205694	1	0.997	1.62802e-05	IDO1 spots	CTSD
CCL8.1	1.09519e-09	0.931433	0.338	0.214	1.68276e-05	IDO1 spots	CCL8
PEA15.1	1.12517e-09	0.342687	0.876	0.801	1.72883e-05	IDO1 spots	PEA15
HBEGF.1	1.26243e-09	1.0113	0.248	0.137	1.93973e-05	IDO1 spots	HBEGF
DENND5A.1	1.69668e-09	0.557683	0.588	0.451	2.60695e-05	IDO1 spots	DENND5A
LGALS1.2	2.35741e-09	0.345301	0.917	0.867	3.62217e-05	IDO1 spots	LGALS1
ITGB2.1	2.36344e-09	0.26851	0.966	0.908	3.63142e-05	IDO1 spots	ITGB2
RNF149.1	3.08592e-09	0.373757	0.812	0.708	4.74152e-05	IDO1 spots	RNF149
ZEB2.2	3.67347e-09	0.383523	0.81	0.71	5.64429e-05	IDO1 spots	ZEB2
SLC16A3.1	5.18157e-09	0.667799	0.397	0.266	7.96149e-05	IDO1 spots	SLC16A3
ICAM1.1	5.52645e-09	0.323655	0.861	0.77	8.49139e-05	IDO1 spots	ICAM1
ZDHHC20.1	6.66438e-09	0.419038	0.741	0.635	0.000102398	IDO1 spots	ZDHHC20
RAC1.1	6.79442e-09	0.377892	0.861	0.824	0.000104396	IDO1 spots	RAC1
IL4R.1	8.12826e-09	0.458981	0.684	0.579	0.000124891	IDO1 spots	IL4R
PGAM1.1	8.40971e-09	0.342444	0.85	0.748	0.000129215	IDO1 spots	PGAM1
SOCS3.1	9.26436e-09	0.442222	0.682	0.577	0.000142347	IDO1 spots	SOCS3
IFI6.1	1.00862e-08	0.368557	0.776	0.667	0.000154975	IDO1 spots	IFI6
SLC31A2.1	1.08943e-08	0.416302	0.643	0.508	0.000167391	IDO1 spots	SLC31A2
C2.1	1.09244e-08	0.47601	0.596	0.465	0.000167853	IDO1 spots	C2
PRDX4.1	1.11617e-08	-0.511238	0.558	0.66	0.0001715	IDO1 spots	PRDX4
TREM1.2	1.27524e-08	0.900101	0.241	0.135	0.000195941	IDO1 spots	TREM1
CSF1R.1	1.40064e-08	0.353129	0.844	0.769	0.000215209	IDO1 spots	CSF1R
EMP3.1	1.53135e-08	0.36326	0.87	0.798	0.000235292	IDO1 spots	EMP3
THEMIS2.2	1.58358e-08	0.390083	0.75	0.628	0.000243318	IDO1 spots	THEMIS2
GCH1.1	1.97518e-08	0.507848	0.534	0.392	0.000303487	IDO1 spots	GCH1
PRRX1.2	2.32134e-08	0.424726	0.712	0.594	0.000356674	IDO1 spots	PRRX1
HLA-DRB1.2	2.42005e-08	-2.28052	0.036	0.123	0.00037184	IDO1 spots	HLA-DRB1
CTSB.1	3.24753e-08	0.184715	1	0.996	0.000498982	IDO1 spots	CTSB
HLA-DRB5.2	3.33705e-08	-1.68214	0.032	0.118	0.000512737	IDO1 spots	HLA-DRB5
FCGR1B.1	3.8004e-08	0.576916	0.47	0.344	0.000583932	IDO1 spots	FCGR1B
IRF1.1	3.97856e-08	0.236125	0.983	0.946	0.000611306	IDO1 spots	IRF1
CD53.1	4.04175e-08	0.272115	0.929	0.849	0.000621015	IDO1 spots	CD53
FCRL5.1	4.23766e-08	-0.712288	0.231	0.364	0.000651116	IDO1 spots	FCRL5
CD14.1	4.91774e-08	0.323959	0.925	0.879	0.00075561	IDO1 spots	CD14
STAT1.1	5.67622e-08	0.199534	0.985	0.981	0.000872152	IDO1 spots	STAT1
CXCL3.1	6.02332e-08	0.946	0.216	0.121	0.000925484	IDO1 spots	CXCL3
KDSR.1	6.31384e-08	0.421464	0.658	0.55	0.000970121	IDO1 spots	KDSR
SPI1.1	6.64873e-08	0.256504	0.917	0.856	0.00102158	IDO1 spots	SPI1
PLA2G2D.2	6.79353e-08	-0.827202	0.271	0.393	0.00104383	IDO1 spots	PLA2G2D
S100A8.1	7.5306e-08	0.218314	0.968	0.903	0.00115708	IDO1 spots	S100A8
CCDC80.1	7.88429e-08	-0.833073	0.321	0.436	0.00121142	IDO1 spots	CCDC80
PI16.1	8.55866e-08	-1.00902	0.147	0.263	0.00131504	IDO1 spots	PI16
CD68.1	9.25336e-08	0.284805	0.957	0.923	0.00142178	IDO1 spots	CD68
SERPINE1.1	9.44999e-08	0.532997	0.406	0.276	0.00145199	IDO1 spots	SERPINE1
TGFBI.1	9.5199e-08	0.411109	0.876	0.817	0.00146273	IDO1 spots	TGFBI
IRF4.1	1.01558e-07	-0.517875	0.515	0.626	0.00156044	IDO1 spots	IRF4
TNS3.1	1.09152e-07	0.363854	0.771	0.673	0.00167712	IDO1 spots	TNS3
HDGF.1	1.12517e-07	0.317082	0.797	0.679	0.00172883	IDO1 spots	HDGF
CLU.2	1.14931e-07	-0.461971	0.895	0.89	0.00176591	IDO1 spots	CLU
ASAH1.1	1.15877e-07	0.285796	0.915	0.87	0.00178045	IDO1 spots	ASAH1
PSME2.1	1.17265e-07	0.280086	0.897	0.833	0.00180177	IDO1 spots	PSME2
APOBEC3A.2	1.26801e-07	0.785609	0.282	0.176	0.0019483	IDO1 spots	APOBEC3A
C1QA.1	1.33165e-07	0.368928	0.878	0.835	0.00204608	IDO1 spots	C1QA
TSC22D1.1	1.36413e-07	0.565854	0.481	0.359	0.00209599	IDO1 spots	TSC22D1
CD8A.1	1.39889e-07	0.571823	0.498	0.386	0.0021494	IDO1 spots	CD8A
MBD2.1	1.45324e-07	0.332188	0.78	0.693	0.0022329	IDO1 spots	MBD2
ENO1.1	1.45569e-07	0.270849	0.983	0.942	0.00223667	IDO1 spots	ENO1
F3.1	1.76686e-07	0.705015	0.344	0.232	0.00271478	IDO1 spots	F3
CNDP2.1	1.87678e-07	0.260668	0.9	0.861	0.00288367	IDO1 spots	CNDP2
BCL3.1	1.90754e-07	0.411775	0.656	0.567	0.00293094	IDO1 spots	BCL3
ALOX5.1	1.91306e-07	0.490342	0.566	0.452	0.00293942	IDO1 spots	ALOX5
IER5L.1	2.12616e-07	0.801596	0.207	0.115	0.00326685	IDO1 spots	IER5L
CTSL.1	2.21713e-07	0.369091	0.801	0.701	0.00340662	IDO1 spots	CTSL
HSPA1A.1	2.22801e-07	0.507127	0.517	0.402	0.00342334	IDO1 spots	HSPA1A
CRISPLD2.2	2.27276e-07	0.392351	0.551	0.416	0.00349209	IDO1 spots	CRISPLD2
TAPBP.1	2.33625e-07	0.218208	0.991	0.969	0.00358964	IDO1 spots	TAPBP
APLP2.1	2.35984e-07	0.343247	0.788	0.684	0.00362589	IDO1 spots	APLP2
IQGAP1.1	2.37988e-07	0.237442	0.951	0.923	0.00365668	IDO1 spots	IQGAP1
ACP2.1	2.47239e-07	0.460026	0.556	0.442	0.00379883	IDO1 spots	ACP2
CALHM6.1	2.72024e-07	0.413491	0.624	0.496	0.00417964	IDO1 spots	CALHM6
IGHJ2.1	2.72254e-07	-0.479684	0.348	0.474	0.00418318	IDO1 spots	IGHJ2
ADAMTS1.2	2.72867e-07	0.528734	0.427	0.304	0.0041926	IDO1 spots	ADAMTS1
CTDSP2.2	2.74055e-07	0.298248	0.861	0.801	0.00421085	IDO1 spots	CTDSP2
SCO2.1	2.8346e-07	0.392925	0.677	0.555	0.00435537	IDO1 spots	SCO2
SLC8A1.1	2.98813e-07	0.582515	0.489	0.384	0.00459126	IDO1 spots	SLC8A1
FN1.2	3.00311e-07	0.306967	0.919	0.857	0.00461428	IDO1 spots	FN1
BGN.2	3.10015e-07	0.446015	0.588	0.486	0.00476338	IDO1 spots	BGN
EMP1.2	3.35991e-07	0.411909	0.682	0.547	0.00516251	IDO1 spots	EMP1
TNFAIP2.1	3.75342e-07	0.258706	0.917	0.848	0.00576713	IDO1 spots	TNFAIP2
TPP1.1	3.77017e-07	0.34907	0.769	0.69	0.00579287	IDO1 spots	TPP1
APOL3.1	3.84879e-07	0.337384	0.769	0.652	0.00591366	IDO1 spots	APOL3
FOLR2.1	3.85666e-07	-0.764109	0.197	0.312	0.00592576	IDO1 spots	FOLR2
GNLY.2	3.87498e-07	0.475262	0.656	0.571	0.00595391	IDO1 spots	GNLY
TMBIM1.1	3.92496e-07	0.367718	0.729	0.61	0.0060307	IDO1 spots	TMBIM1
LAP3.1	4.02327e-07	0.246055	0.936	0.886	0.00618175	IDO1 spots	LAP3
RHOG.1	4.10574e-07	0.377269	0.718	0.607	0.00630847	IDO1 spots	RHOG
SPHK1.1	4.22273e-07	0.627177	0.387	0.274	0.00648822	IDO1 spots	SPHK1
KCNMA1.1	4.27442e-07	0.454314	0.615	0.515	0.00656765	IDO1 spots	KCNMA1
MCL1.1	4.72384e-07	0.197367	0.994	0.987	0.00725818	IDO1 spots	MCL1
IFITM2.2	5.38525e-07	0.248684	0.957	0.927	0.00827443	IDO1 spots	IFITM2
RAB5IF.1	5.76999e-07	0.259429	0.891	0.858	0.00886558	IDO1 spots	RAB5IF
CCL19.2	5.86385e-07	-0.411126	0.598	0.682	0.0090098	IDO1 spots	CCL19
DRAM1.1	5.9297e-07	0.423673	0.667	0.581	0.00911098	IDO1 spots	DRAM1
EMILIN2.1	6.10431e-07	0.430409	0.596	0.476	0.00937928	IDO1 spots	EMILIN2
STAT2.1	6.64998e-07	0.274812	0.885	0.811	0.0102177	IDO1 spots	STAT2
TAP1.1	6.9767e-07	0.201371	0.983	0.959	0.0107197	IDO1 spots	TAP1
TNXB.1	8.00514e-07	-0.772941	0.261	0.372	0.0122999	IDO1 spots	TNXB
FAM20C.1	8.32907e-07	0.431479	0.551	0.426	0.0127976	IDO1 spots	FAM20C
CSF1.1	8.44372e-07	0.437005	0.581	0.467	0.0129738	IDO1 spots	CSF1
SEL1L.1	8.4888e-07	-0.569764	0.404	0.514	0.013043	IDO1 spots	SEL1L
SLC2A6.1	8.53057e-07	0.56476	0.432	0.32	0.0131072	IDO1 spots	SLC2A6
LAG3.1	8.5331e-07	0.375999	0.637	0.517	0.0131111	IDO1 spots	LAG3
LRP1.1	8.83776e-07	0.285895	0.84	0.754	0.0135792	IDO1 spots	LRP1
ANPEP.2	8.98849e-07	0.577309	0.481	0.368	0.0138108	IDO1 spots	ANPEP
ZFP36.1	9.87171e-07	0.425827	0.701	0.636	0.0151679	IDO1 spots	ZFP36
IGHV6-1.2	1.02101e-06	-1.00304	0.297	0.401	0.0156879	IDO1 spots	IGHV6-1
CPNE5.2	1.12487e-06	-0.678072	0.182	0.292	0.0172837	IDO1 spots	CPNE5
HAVCR2.1	1.14165e-06	0.526181	0.464	0.358	0.0175415	IDO1 spots	HAVCR2
TAGLN2.1	1.16064e-06	0.198751	0.985	0.979	0.0178333	IDO1 spots	TAGLN2
ANXA2.1	1.21719e-06	0.231406	0.927	0.897	0.0187021	IDO1 spots	ANXA2
PIK3AP1.1	1.35923e-06	0.448588	0.541	0.433	0.0208845	IDO1 spots	PIK3AP1
SGK1.1	1.43461e-06	0.347844	0.786	0.696	0.0220428	IDO1 spots	SGK1
IGFBP5.1	1.46274e-06	-0.761128	0.406	0.5	0.022475	IDO1 spots	IGFBP5
ARHGEF10L.1	1.49104e-06	0.436878	0.654	0.568	0.0229099	IDO1 spots	ARHGEF10L
EPSTI1.1	1.52479e-06	0.345457	0.688	0.605	0.0234285	IDO1 spots	EPSTI1
AP2S1.1	1.73386e-06	0.240356	0.893	0.805	0.0266408	IDO1 spots	AP2S1
PGK1.1	1.77063e-06	0.346839	0.684	0.586	0.0272058	IDO1 spots	PGK1
HNRNPUL1.1	1.78199e-06	0.179818	0.972	0.957	0.0273802	IDO1 spots	HNRNPUL1
SLAMF8.1	1.78743e-06	0.397497	0.641	0.536	0.0274639	IDO1 spots	SLAMF8
GREM1.2	1.84279e-06	0.561553	0.393	0.282	0.0283145	IDO1 spots	GREM1
RNF11.1	1.88453e-06	0.337093	0.65	0.542	0.0289558	IDO1 spots	RNF11
EHBP1L1.1	1.94479e-06	0.199548	0.951	0.911	0.0298817	IDO1 spots	EHBP1L1
GRAMD1A.1	1.96718e-06	0.324863	0.737	0.64	0.0302256	IDO1 spots	GRAMD1A
GABARAP.1	1.97234e-06	0.213296	0.983	0.97	0.0303051	IDO1 spots	GABARAP
FURIN.1	2.08747e-06	0.378614	0.585	0.459	0.032074	IDO1 spots	FURIN
LY6E	2.09645e-06	0.338474	0.739	0.632	0.0322119	IDO1 spots	LY6E
TSPAN4.1	2.15343e-06	0.351419	0.682	0.584	0.0330875	IDO1 spots	TSPAN4
PCNX1.1	2.30533e-06	0.468803	0.594	0.494	0.0354213	IDO1 spots	PCNX1
PNOC.1	2.54041e-06	-1.2127	0.071	0.153	0.0390335	IDO1 spots	PNOC
ST6GAL1.2	2.57243e-06	-0.440169	0.466	0.568	0.0395254	IDO1 spots	ST6GAL1
AZIN1.1	2.57414e-06	0.337285	0.778	0.706	0.0395517	IDO1 spots	AZIN1
OLFML2B.1	2.60986e-06	0.3627	0.564	0.441	0.0401005	IDO1 spots	OLFML2B
TXNDC12.1	2.69638e-06	0.451975	0.549	0.445	0.0414298	IDO1 spots	TXNDC12
MANEA.1	2.75194e-06	-0.838952	0.115	0.21	0.0422835	IDO1 spots	MANEA
FGR.1	2.83347e-06	0.34376	0.647	0.528	0.0435363	IDO1 spots	FGR
DCN.2	2.83904e-06	0.247394	0.974	0.95	0.0436218	IDO1 spots	DCN
LIPA.2	2.85442e-06	-0.561536	0.453	0.551	0.0438581	IDO1 spots	LIPA
COBLL1.1	2.90519e-06	-0.852719	0.113	0.208	0.0446382	IDO1 spots	COBLL1
DPT.1	3.08322e-06	-0.797705	0.226	0.329	0.0473736	IDO1 spots	DPT
VDAC1.1	3.30039e-06	0.262339	0.917	0.861	0.0507105	IDO1 spots	VDAC1
S100A10.2	3.33926e-06	0.188002	0.981	0.962	0.0513077	IDO1 spots	S100A10
UBA52	3.36444e-06	0.129313	1	0.999	0.0516946	IDO1 spots	UBA52
ENG.1	3.50276e-06	0.384373	0.682	0.604	0.0538199	IDO1 spots	ENG
ARPC3.1	3.70832e-06	0.231316	0.923	0.878	0.0569783	IDO1 spots	ARPC3
IDS.1	3.91389e-06	0.340335	0.748	0.681	0.0601369	IDO1 spots	IDS
ADGRE2.1	3.93345e-06	0.498266	0.417	0.312	0.0604375	IDO1 spots	ADGRE2
IGLV9-49.1	3.93884e-06	-1.02352	0.288	0.402	0.0605202	IDO1 spots	IGLV9-49
IFITM3.2	3.94376e-06	0.186934	0.998	0.989	0.0605959	IDO1 spots	IFITM3
TXNIP.1	4.23555e-06	-0.263962	0.844	0.874	0.0650792	IDO1 spots	TXNIP
SEMA6B.1	4.44874e-06	0.588513	0.276	0.18	0.0683549	IDO1 spots	SEMA6B
ACSL1.1	4.45274e-06	0.35816	0.718	0.62	0.0684163	IDO1 spots	ACSL1
SOCS1.1	4.98403e-06	0.301821	0.641	0.526	0.0765796	IDO1 spots	SOCS1
NISCH	5.09004e-06	-0.439133	0.365	0.478	0.0782084	IDO1 spots	NISCH
ALDH2.1	5.2089e-06	0.296611	0.748	0.665	0.0800348	IDO1 spots	ALDH2
ANXA5.1	5.27039e-06	0.204887	0.917	0.893	0.0809795	IDO1 spots	ANXA5
POR.1	5.56554e-06	0.50105	0.487	0.392	0.0855146	IDO1 spots	POR
ACP5.1	5.83915e-06	0.257809	0.863	0.788	0.0897185	IDO1 spots	ACP5
TPD52.1	5.85489e-06	-0.670283	0.237	0.34	0.0899604	IDO1 spots	TPD52
MS4A1.2	6.38827e-06	-0.693067	0.274	0.381	0.0981557	IDO1 spots	MS4A1
RAB31.1	6.62948e-06	0.378624	0.675	0.573	0.101862	IDO1 spots	RAB31
CEBPD.1	6.7305e-06	0.306063	0.699	0.598	0.103414	IDO1 spots	CEBPD
TIMP1.2	7.24629e-06	0.242086	0.912	0.883	0.111339	IDO1 spots	TIMP1
COX8A.1	7.34698e-06	0.292257	0.829	0.753	0.112886	IDO1 spots	COX8A
CXCL8.1	7.43576e-06	1.08251	0.177	0.105	0.11425	IDO1 spots	CXCL8
CXCL2.1	7.83973e-06	0.666274	0.327	0.234	0.120457	IDO1 spots	CXCL2
GMFG.1	7.92435e-06	0.307092	0.791	0.708	0.121758	IDO1 spots	GMFG
TCEA3.2	7.93291e-06	-1.41099	0.051	0.122	0.121889	IDO1 spots	TCEA3
TNIP3.1	7.95773e-06	0.658356	0.235	0.149	0.122271	IDO1 spots	TNIP3
PFN1.1	8.38048e-06	0.120951	1	1	0.128766	IDO1 spots	PFN1
SCP2.2	8.49058e-06	-0.501102	0.342	0.446	0.130458	IDO1 spots	SCP2
CLEC7A.1	8.68814e-06	0.420089	0.556	0.444	0.133493	IDO1 spots	CLEC7A
ADM.1	8.86519e-06	0.654503	0.329	0.237	0.136214	IDO1 spots	ADM
ARAP1.1	9.10174e-06	0.282148	0.814	0.751	0.139848	IDO1 spots	ARAP1
TXN.1	9.12377e-06	0.165838	0.964	0.927	0.140187	IDO1 spots	TXN
OSM.1	9.77221e-06	0.836501	0.22	0.14	0.15015	IDO1 spots	OSM
SERPINB9.1	9.88427e-06	0.360944	0.592	0.477	0.151872	IDO1 spots	SERPINB9
SMCO4.1	9.94492e-06	0.426758	0.513	0.411	0.152804	IDO1 spots	SMCO4
NABP1.1	1.08156e-05	0.284535	0.803	0.711	0.166181	IDO1 spots	NABP1
ANKRD22.1	1.11556e-05	0.553784	0.378	0.284	0.171406	IDO1 spots	ANKRD22
SDC3.1	1.11695e-05	-0.426996	0.459	0.559	0.171619	IDO1 spots	SDC3
CTSK.1	1.19805e-05	-0.350789	0.818	0.843	0.18408	IDO1 spots	CTSK
CHST11.1	1.20334e-05	0.478563	0.455	0.354	0.184893	IDO1 spots	CHST11
IGLJ1.2	1.25116e-05	-0.641546	0.224	0.326	0.19224	IDO1 spots	IGLJ1
BCAT1.1	1.25251e-05	0.376721	0.562	0.464	0.192448	IDO1 spots	BCAT1
COL18A1	1.26173e-05	0.560839	0.434	0.336	0.193865	IDO1 spots	COL18A1
PLP2.1	1.31079e-05	0.323424	0.673	0.59	0.201404	IDO1 spots	PLP2
EGFR.1	1.33146e-05	-1.23879	0.06	0.131	0.204578	IDO1 spots	EGFR
OLFML3.1	1.35165e-05	-1.0115	0.107	0.189	0.207681	IDO1 spots	OLFML3
PARM1.1	1.36984e-05	-0.774353	0.135	0.225	0.210476	IDO1 spots	PARM1
PLXNB2.1	1.38685e-05	0.261973	0.878	0.82	0.21309	IDO1 spots	PLXNB2
CYP2S1.1	1.40118e-05	0.685435	0.256	0.172	0.215292	IDO1 spots	CYP2S1
CCN2.2	1.53691e-05	0.473931	0.432	0.33	0.236146	IDO1 spots	CCN2
ATP6V0B.1	1.54053e-05	0.286418	0.821	0.764	0.236702	IDO1 spots	ATP6V0B
HLA-DOA.1	1.5635e-05	0.391306	0.603	0.507	0.240232	IDO1 spots	HLA-DOA
FLOT1.1	1.66796e-05	0.366273	0.643	0.565	0.256282	IDO1 spots	FLOT1
SESN3	1.72281e-05	-0.612912	0.235	0.333	0.26471	IDO1 spots	SESN3
DDIT4.1	1.76018e-05	0.372775	0.594	0.492	0.270452	IDO1 spots	DDIT4
PRSS23.2	1.78024e-05	0.31792	0.667	0.561	0.273534	IDO1 spots	PRSS23
USP47.1	1.7923e-05	-0.538669	0.269	0.37	0.275387	IDO1 spots	USP47
GBP4.1	1.83055e-05	0.367375	0.643	0.554	0.281263	IDO1 spots	GBP4
NCF2.1	1.87882e-05	0.359199	0.575	0.463	0.288681	IDO1 spots	NCF2
JUNB.1	1.89155e-05	0.227317	0.889	0.829	0.290636	IDO1 spots	JUNB
ILF2.1	1.90221e-05	-0.444953	0.303	0.412	0.292275	IDO1 spots	ILF2
SAMHD1.1	1.9084e-05	0.301964	0.774	0.679	0.293226	IDO1 spots	SAMHD1
GABARAPL1.1	1.95016e-05	0.323576	0.686	0.603	0.299641	IDO1 spots	GABARAPL1
CYBA.1	1.97334e-05	0.188102	0.981	0.953	0.303203	IDO1 spots	CYBA
TNFSF13B.1	2.00868e-05	0.459235	0.436	0.338	0.308633	IDO1 spots	TNFSF13B
GMIP.1	2.00945e-05	0.305189	0.662	0.547	0.308752	IDO1 spots	GMIP
PTPN12.1	2.01641e-05	0.321928	0.673	0.586	0.309822	IDO1 spots	PTPN12
DHRS9.1	2.02961e-05	-0.691806	0.194	0.288	0.311849	IDO1 spots	DHRS9
NRP2.1	2.15273e-05	0.401781	0.545	0.444	0.330767	IDO1 spots	NRP2
SEC11A.1	2.16175e-05	0.281875	0.806	0.732	0.332153	IDO1 spots	SEC11A
FPR1.1	2.18472e-05	0.56044	0.316	0.225	0.335683	IDO1 spots	FPR1
METRNL.2	2.18764e-05	0.310338	0.797	0.728	0.336131	IDO1 spots	METRNL
HIF1A.2	2.23282e-05	0.289239	0.735	0.661	0.343072	IDO1 spots	HIF1A
DUSP1.1	2.24334e-05	0.469045	0.489	0.394	0.344689	IDO1 spots	DUSP1
CD99.2	2.28437e-05	0.199024	0.955	0.921	0.350994	IDO1 spots	CD99
LITAF.1	2.29609e-05	0.164487	0.97	0.941	0.352794	IDO1 spots	LITAF
N4BP1.1	2.36044e-05	0.399234	0.564	0.465	0.362682	IDO1 spots	N4BP1
PITPNA.1	2.36967e-05	0.2743	0.784	0.687	0.3641	IDO1 spots	PITPNA
CD82.1	2.43782e-05	0.301464	0.669	0.559	0.374572	IDO1 spots	CD82
FLVCR2.1	2.49014e-05	0.587273	0.357	0.268	0.38261	IDO1 spots	FLVCR2
CORO1C.1	2.72298e-05	0.356574	0.692	0.615	0.418386	IDO1 spots	CORO1C
TNFAIP3.1	2.72666e-05	0.494109	0.464	0.374	0.418951	IDO1 spots	TNFAIP3
SLIT3.1	2.73057e-05	-0.885783	0.152	0.237	0.419552	IDO1 spots	SLIT3
CCN5.1	2.7368e-05	-0.762839	0.293	0.384	0.42051	IDO1 spots	CCN5
STARD8	2.74456e-05	0.997493	0.126	0.068	0.421701	IDO1 spots	STARD8
PDE4DIP.1	2.77288e-05	0.384085	0.541	0.458	0.426053	IDO1 spots	PDE4DIP
TLR2.1	2.7741e-05	0.469592	0.455	0.358	0.42624	IDO1 spots	TLR2
PTGER2.1	2.79172e-05	0.672539	0.231	0.151	0.428948	IDO1 spots	PTGER2
CD79B.2	2.86158e-05	-0.51942	0.216	0.313	0.439681	IDO1 spots	CD79B
CLCN7.1	2.87735e-05	0.291783	0.707	0.614	0.442105	IDO1 spots	CLCN7
SLAMF7.1	2.94879e-05	0.283253	0.782	0.703	0.453082	IDO1 spots	SLAMF7
RAPGEF1.1	2.97954e-05	0.359671	0.72	0.658	0.457806	IDO1 spots	RAPGEF1
BLNK	2.98354e-05	-0.719099	0.145	0.233	0.458421	IDO1 spots	BLNK
IGHV1-46.1	3.18603e-05	-0.945394	0.173	0.259	0.489533	IDO1 spots	IGHV1-46
GRN.1	3.46793e-05	0.219242	0.897	0.838	0.532847	IDO1 spots	GRN
SPRY4	3.60099e-05	0.919491	0.13	0.072	0.553292	IDO1 spots	SPRY4
PSMB1.1	3.60448e-05	0.228423	0.897	0.847	0.553828	IDO1 spots	PSMB1
KCNA3.1	3.76942e-05	-0.532807	0.308	0.404	0.579172	IDO1 spots	KCNA3
ID2.1	3.77603e-05	0.322485	0.637	0.538	0.580187	IDO1 spots	ID2
TP53.1	4.26769e-05	-0.520594	0.308	0.399	0.655731	IDO1 spots	TP53
BHLHA15.1	4.27141e-05	-0.8173	0.137	0.219	0.656302	IDO1 spots	BHLHA15
TNFRSF21.1	4.34427e-05	0.548958	0.402	0.315	0.667497	IDO1 spots	TNFRSF21
CNBP.1	4.59722e-05	0.215381	0.934	0.899	0.706363	IDO1 spots	CNBP
MAP3K7CL.1	4.6229e-05	0.680382	0.222	0.146	0.710309	IDO1 spots	MAP3K7CL
SZRD1.1	4.68601e-05	0.312432	0.741	0.643	0.720005	IDO1 spots	SZRD1
TFRC.1	4.75269e-05	0.279588	0.765	0.687	0.730251	IDO1 spots	TFRC
CXCL16.1	4.77261e-05	0.404717	0.462	0.362	0.733311	IDO1 spots	CXCL16
FAM214A	4.78569e-05	-0.370119	0.365	0.468	0.735321	IDO1 spots	FAM214A
ADAMTS2.2	4.87055e-05	0.26525	0.746	0.657	0.74836	IDO1 spots	ADAMTS2
TTC19	5.09756e-05	-0.740663	0.094	0.171	0.78324	IDO1 spots	TTC19
PPP1R18.1	5.10555e-05	0.249112	0.891	0.826	0.784467	IDO1 spots	PPP1R18
F13A1.1	5.15738e-05	-0.664589	0.188	0.277	0.792431	IDO1 spots	F13A1
TNFRSF17.1	5.21578e-05	-0.679021	0.13	0.214	0.801405	IDO1 spots	TNFRSF17
NFKBIE.1	5.25188e-05	0.387606	0.515	0.409	0.806951	IDO1 spots	NFKBIE
RNF19B.1	5.28915e-05	0.375879	0.506	0.411	0.812678	IDO1 spots	RNF19B
UBD.2	5.76008e-05	0.232027	0.934	0.899	0.885036	IDO1 spots	UBD
CBFA2T3	5.78252e-05	-0.759412	0.15	0.232	0.888485	IDO1 spots	CBFA2T3
ADAM9.1	5.83132e-05	0.464942	0.44	0.348	0.895983	IDO1 spots	ADAM9
RASSF4.1	5.8352e-05	0.186843	0.919	0.872	0.896578	IDO1 spots	RASSF4
GGT5.1	5.9198e-05	0.462405	0.489	0.399	0.909577	IDO1 spots	GGT5
S100A9	5.94947e-05	0.180509	0.991	0.963	0.914137	IDO1 spots	S100A9
PTGS1.1	6.40858e-05	0.329913	0.447	0.349	0.984678	IDO1 spots	PTGS1
BST2.1	6.75316e-05	0.179938	0.936	0.898	1	IDO1 spots	BST2
CEP128	6.78915e-05	-0.405015	0.353	0.448	1	IDO1 spots	CEP128
G3BP2.1	6.94646e-05	0.215537	0.829	0.768	1	IDO1 spots	G3BP2
BLK.2	7.03265e-05	-1.00806	0.098	0.171	1	IDO1 spots	BLK
SEPHS2.1	7.56267e-05	0.32816	0.603	0.506	1	IDO1 spots	SEPHS2
SMARCA4	7.67243e-05	-0.62272	0.169	0.255	1	IDO1 spots	SMARCA4
AP5B1.1	8.13511e-05	0.395321	0.521	0.431	1	IDO1 spots	AP5B1
NFAM1.1	8.51546e-05	0.396936	0.509	0.417	1	IDO1 spots	NFAM1
HK1.1	8.87619e-05	0.320669	0.598	0.502	1	IDO1 spots	HK1
VRK2.1	8.9551e-05	0.526399	0.41	0.331	1	IDO1 spots	VRK2
FCRL1.2	9.04062e-05	-0.835116	0.111	0.185	1	IDO1 spots	FCRL1
LGR4	9.12653e-05	-0.988696	0.077	0.144	1	IDO1 spots	LGR4
CD22.2	9.20399e-05	-0.810522	0.141	0.219	1	IDO1 spots	CD22
LTBR.1	9.56024e-05	0.457775	0.434	0.347	1	IDO1 spots	LTBR
NUPR1.1	9.61094e-05	0.232163	0.904	0.881	1	IDO1 spots	NUPR1
CSGALNACT2.1	9.80493e-05	0.330752	0.613	0.524	1	IDO1 spots	CSGALNACT2
UPP1.1	9.8083e-05	0.400375	0.427	0.337	1	IDO1 spots	UPP1
CD300C.1	9.83969e-05	0.9558	0.105	0.055	1	IDO1 spots	CD300C
MFAP5.1	9.99269e-05	-0.773996	0.098	0.172	1	IDO1 spots	MFAP5
MICAL2.1	9.99343e-05	0.328195	0.494	0.396	1	IDO1 spots	MICAL2
HERPUD1.1	0.000100966	-0.272608	0.774	0.826	1	IDO1 spots	HERPUD1
ATP6V1B2.1	0.000102182	0.163755	0.944	0.891	1	IDO1 spots	ATP6V1B2
ITM2C.1	0.000104277	-0.396598	0.526	0.591	1	IDO1 spots	ITM2C
SEPTIN6.1	0.000104854	-0.340837	0.513	0.59	1	IDO1 spots	SEPTIN6
SEC11C.1	0.000107007	-0.354933	0.564	0.645	1	IDO1 spots	SEC11C
ANK2.1	0.000108159	-0.581922	0.16	0.244	1	IDO1 spots	ANK2
BANF1.1	0.000109508	0.269801	0.712	0.628	1	IDO1 spots	BANF1
SECTM1.1	0.000110004	0.395929	0.451	0.362	1	IDO1 spots	SECTM1
OGT.1	0.000111736	-0.282383	0.583	0.67	1	IDO1 spots	OGT
CYP27A1.1	0.000114001	-0.433816	0.444	0.536	1	IDO1 spots	CYP27A1
ISG15.1	0.000115233	0.423211	0.472	0.385	1	IDO1 spots	ISG15
HLA-DQA1.2	0.000119275	0.17407	0.812	0.688	1	IDO1 spots	HLA-DQA1
PARP14.1	0.000119901	0.276254	0.827	0.789	1	IDO1 spots	PARP14
A2M.1	0.00012017	-0.312722	0.447	0.549	1	IDO1 spots	A2M
PTK7.1	0.000122304	0.517653	0.316	0.233	1	IDO1 spots	PTK7
PLEKHG2.1	0.000125254	0.427167	0.487	0.401	1	IDO1 spots	PLEKHG2
CLEC10A.1	0.000128785	0.299448	0.534	0.432	1	IDO1 spots	CLEC10A
CD163.2	0.000129776	0.270439	0.788	0.704	1	IDO1 spots	CD163
RAB13.1	0.000129786	0.27711	0.726	0.612	1	IDO1 spots	RAB13
WDR45B.1	0.000134137	0.336099	0.558	0.465	1	IDO1 spots	WDR45B
IL18BP.1	0.000134787	0.367224	0.489	0.403	1	IDO1 spots	IL18BP
QSOX1.1	0.000134851	0.338543	0.545	0.454	1	IDO1 spots	QSOX1
HEXA.1	0.000136072	0.265095	0.784	0.7	1	IDO1 spots	HEXA
ERGIC2	0.000136652	-0.545609	0.203	0.29	1	IDO1 spots	ERGIC2
COL27A1.1	0.000140359	0.498646	0.395	0.314	1	IDO1 spots	COL27A1
MAP7D1.1	0.000142563	0.275868	0.682	0.608	1	IDO1 spots	MAP7D1
CDKN1A.2	0.000147168	0.234732	0.677	0.579	1	IDO1 spots	CDKN1A
SH3TC1.1	0.000147211	0.389201	0.415	0.322	1	IDO1 spots	SH3TC1
NCKAP5	0.000151486	-0.912347	0.071	0.134	1	IDO1 spots	NCKAP5
MFSD12.1	0.000151564	0.325576	0.667	0.59	1	IDO1 spots	MFSD12
OS9.1	0.000154536	0.192054	0.936	0.916	1	IDO1 spots	OS9
LILRB3.1	0.000154659	0.824428	0.152	0.093	1	IDO1 spots	LILRB3
IGHD.2	0.000156645	-0.918386	0.139	0.212	1	IDO1 spots	IGHD
SLC43A3.1	0.00015904	0.368896	0.526	0.435	1	IDO1 spots	SLC43A3
RALA.1	0.000161658	0.400381	0.532	0.452	1	IDO1 spots	RALA
PODN.1	0.000162877	-0.9568	0.13	0.201	1	IDO1 spots	PODN
HMOX1.1	0.000165341	0.343012	0.483	0.387	1	IDO1 spots	HMOX1
TNIP1.1	0.000172963	0.246563	0.748	0.67	1	IDO1 spots	TNIP1
NFIX.1	0.000173631	-0.607285	0.19	0.271	1	IDO1 spots	NFIX
APH1A	0.000175697	0.254195	0.744	0.687	1	IDO1 spots	APH1A
SLTM.1	0.000179104	0.290125	0.647	0.567	1	IDO1 spots	SLTM
CDC42EP2.2	0.000180188	0.646916	0.207	0.139	1	IDO1 spots	CDC42EP2
ITGA5.2	0.000180415	0.347773	0.519	0.435	1	IDO1 spots	ITGA5
CCNC.1	0.000182258	-0.350982	0.38	0.464	1	IDO1 spots	CCNC
PLXND1.1	0.00018393	0.228028	0.838	0.82	1	IDO1 spots	PLXND1
LRCH4	0.000187344	0.295048	0.667	0.586	1	IDO1 spots	LRCH4
GNAQ.1	0.000187616	0.254921	0.603	0.494	1	IDO1 spots	GNAQ
MPEG1.1	0.000188342	0.231634	0.919	0.885	1	IDO1 spots	MPEG1
TLR8.1	0.00019215	0.392962	0.481	0.397	1	IDO1 spots	TLR8
PPP1R11.1	0.000192477	0.37521	0.564	0.488	1	IDO1 spots	PPP1R11
PIM3.1	0.000192938	0.379516	0.558	0.473	1	IDO1 spots	PIM3
MMP9.2	0.000196286	0.146082	0.938	0.882	1	IDO1 spots	MMP9
LAX1.1	0.000196637	-0.696653	0.156	0.232	1	IDO1 spots	LAX1
CD180.1	0.000197273	-0.959965	0.077	0.14	1	IDO1 spots	CD180
ZBED2.1	0.000209164	1.00914	0.1	0.054	1	IDO1 spots	ZBED2
VSIG4.1	0.000211972	0.305097	0.624	0.523	1	IDO1 spots	VSIG4
RAB5A.1	0.000216765	0.249486	0.709	0.639	1	IDO1 spots	RAB5A
CCL2.1	0.000223332	0.365455	0.421	0.33	1	IDO1 spots	CCL2
IDO2.1	0.000223572	0.797769	0.124	0.072	1	IDO1 spots	IDO2
LUM.2	0.000226992	0.313729	0.806	0.758	1	IDO1 spots	LUM
LMAN1.1	0.000227271	-0.384325	0.462	0.531	1	IDO1 spots	LMAN1
P2RX1.1	0.000231568	-0.493918	0.19	0.275	1	IDO1 spots	P2RX1
GNL3	0.00023608	-0.420797	0.312	0.399	1	IDO1 spots	GNL3
CNN2	0.000237038	0.308153	0.741	0.7	1	IDO1 spots	CNN2
MON2	0.000238233	-0.469915	0.31	0.396	1	IDO1 spots	MON2
CTDNEP1.2	0.000240098	0.260034	0.746	0.676	1	IDO1 spots	CTDNEP1
CSNK1G2.1	0.000241911	0.201155	0.808	0.742	1	IDO1 spots	CSNK1G2
NIBAN3.1	0.000242028	-0.797244	0.098	0.166	1	IDO1 spots	NIBAN3
ITPRIPL2.1	0.000242738	0.428456	0.374	0.294	1	IDO1 spots	ITPRIPL2
MAP2K1.1	0.000243072	0.320335	0.645	0.574	1	IDO1 spots	MAP2K1
SHKBP1.1	0.000244175	0.296049	0.718	0.639	1	IDO1 spots	SHKBP1
BZW1.1	0.000244686	0.306047	0.637	0.564	1	IDO1 spots	BZW1
NT5E	0.000247672	0.680382	0.201	0.136	1	IDO1 spots	NT5E
CAMK2N1.1	0.000257842	0.781113	0.137	0.082	1	IDO1 spots	CAMK2N1
DOCK4.1	0.000265204	0.421756	0.474	0.395	1	IDO1 spots	DOCK4
UBXN6.1	0.000266299	0.264022	0.75	0.701	1	IDO1 spots	UBXN6
ANAPC5	0.000267842	-0.296411	0.515	0.597	1	IDO1 spots	ANAPC5
LST1.1	0.000269029	0.273806	0.641	0.547	1	IDO1 spots	LST1
FLNA.1	0.000270268	0.149175	0.987	0.972	1	IDO1 spots	FLNA
RCC2.1	0.000273873	0.283002	0.692	0.615	1	IDO1 spots	RCC2
SLC3A2.1	0.00027577	0.246573	0.694	0.6	1	IDO1 spots	SLC3A2
TNFRSF12A.1	0.00027659	0.647467	0.179	0.117	1	IDO1 spots	TNFRSF12A
CENPX.1	0.000276833	0.444487	0.333	0.252	1	IDO1 spots	CENPX
CLN3.1	0.000278053	0.422937	0.462	0.381	1	IDO1 spots	CLN3
OSCAR.1	0.000283439	0.496771	0.312	0.233	1	IDO1 spots	OSCAR
DDX23.1	0.00028773	0.299979	0.594	0.498	1	IDO1 spots	DDX23
PPP2CB.1	0.00029164	0.245642	0.703	0.624	1	IDO1 spots	PPP2CB
FBLIM1	0.000296069	0.552708	0.229	0.16	1	IDO1 spots	FBLIM1
IFT57	0.00029688	-0.71473	0.135	0.206	1	IDO1 spots	IFT57
MAGED1	0.000298103	-0.395153	0.389	0.471	1	IDO1 spots	MAGED1
C11orf80.1	0.00030141	-0.598714	0.126	0.2	1	IDO1 spots	C11orf80
IGSF6.2	0.000302746	0.257605	0.69	0.614	1	IDO1 spots	IGSF6
C14orf119.1	0.000310166	0.292754	0.594	0.503	1	IDO1 spots	C14orf119
RTF2.1	0.000311995	0.320571	0.583	0.501	1	IDO1 spots	RTF2
SPCS1	0.000312196	-0.37335	0.348	0.436	1	IDO1 spots	SPCS1
SDC1.1	0.000312959	-0.284633	0.346	0.439	1	IDO1 spots	SDC1
NEDD8	0.00031324	0.328214	0.609	0.527	1	IDO1 spots	NEDD8
H1FX	0.000316384	-0.219141	0.701	0.763	1	IDO1 spots	H1FX
KRT15.1	0.000324603	-1.88958	0.092	0.154	1	IDO1 spots	KRT15
NOL7.1	0.000324626	-0.446918	0.222	0.308	1	IDO1 spots	NOL7
HVCN1.1	0.000329616	0.50515	0.346	0.271	1	IDO1 spots	HVCN1
SPPL2A.1	0.000333294	0.362448	0.579	0.521	1	IDO1 spots	SPPL2A
TSPAN14.1	0.000344684	0.339561	0.581	0.519	1	IDO1 spots	TSPAN14
FCGRT.2	0.000354523	0.163167	0.959	0.913	1	IDO1 spots	FCGRT
TP53INP1	0.000354832	-0.493647	0.216	0.296	1	IDO1 spots	TP53INP1
DGKA.1	0.000356213	-0.359564	0.357	0.447	1	IDO1 spots	DGKA
M6PR.1	0.000356912	0.239362	0.759	0.679	1	IDO1 spots	M6PR
RELA.1	0.00036025	0.237198	0.692	0.608	1	IDO1 spots	RELA
DRAP1.1	0.000363819	0.189741	0.85	0.791	1	IDO1 spots	DRAP1
MORC4	0.000377516	-0.934651	0.051	0.105	1	IDO1 spots	MORC4
AIF1.1	0.000392443	0.241338	0.697	0.612	1	IDO1 spots	AIF1
MBNL3	0.000399737	-0.62293	0.111	0.18	1	IDO1 spots	MBNL3
CYP26B1.2	0.000406614	0.477109	0.402	0.327	1	IDO1 spots	CYP26B1
NFE2L2.1	0.000424576	0.257379	0.752	0.711	1	IDO1 spots	NFE2L2
IFITM1.1	0.000424651	0.337999	0.673	0.617	1	IDO1 spots	IFITM1
NUP54	0.000424974	-0.497006	0.214	0.293	1	IDO1 spots	NUP54
PLPP5	0.000429621	-0.509096	0.209	0.289	1	IDO1 spots	PLPP5
B4GALT3	0.000440169	-0.486675	0.179	0.258	1	IDO1 spots	B4GALT3
POLR2G.1	0.000445627	0.259833	0.697	0.641	1	IDO1 spots	POLR2G
COTL1.1	0.000454067	0.122953	0.976	0.949	1	IDO1 spots	COTL1
GSTO1.1	0.000461807	0.198955	0.788	0.718	1	IDO1 spots	GSTO1
TRBC1.1	0.000464664	0.198502	0.895	0.846	1	IDO1 spots	TRBC1
SKIL.1	0.00046603	0.30877	0.549	0.449	1	IDO1 spots	SKIL
LPCAT1.1	0.000467132	0.276519	0.624	0.539	1	IDO1 spots	LPCAT1
PKDCC.1	0.000472121	-0.925999	0.088	0.148	1	IDO1 spots	PKDCC
ARID5A.1	0.000481347	0.245813	0.611	0.522	1	IDO1 spots	ARID5A
EEA1.1	0.000490637	-0.590199	0.141	0.213	1	IDO1 spots	EEA1
TMEM158.1	0.000499006	0.765697	0.13	0.079	1	IDO1 spots	TMEM158
SLC17A9.1	0.00050121	-0.399171	0.314	0.395	1	IDO1 spots	SLC17A9
NECAP2.1	0.00051125	0.266917	0.645	0.556	1	IDO1 spots	NECAP2
DNAJB9.1	0.000515129	-0.548872	0.244	0.318	1	IDO1 spots	DNAJB9
PLAC9.1	0.000518589	-0.825309	0.081	0.141	1	IDO1 spots	PLAC9
MYO7A.1	0.000526009	0.730568	0.165	0.108	1	IDO1 spots	MYO7A
SNHG32	0.000526102	-0.322045	0.434	0.519	1	IDO1 spots	SNHG32
CLEC3B.1	0.000541164	-0.76075	0.192	0.263	1	IDO1 spots	CLEC3B
HSPA6.1	0.000544362	0.742037	0.115	0.068	1	IDO1 spots	HSPA6
MANF	0.000551973	-0.325319	0.402	0.487	1	IDO1 spots	MANF
SSR3.2	0.000552812	-0.229691	0.692	0.738	1	IDO1 spots	SSR3
MPP1.1	0.000555295	0.312452	0.502	0.422	1	IDO1 spots	MPP1
SLC39A14.1	0.000555648	0.434231	0.355	0.277	1	IDO1 spots	SLC39A14
VWF	0.000562578	0.472501	0.4	0.331	1	IDO1 spots	VWF
IFI44	0.000570689	0.282923	0.66	0.569	1	IDO1 spots	IFI44
TRIM8.2	0.000584202	0.21305	0.806	0.735	1	IDO1 spots	TRIM8
LDLRAP1	0.000590556	-0.421681	0.203	0.283	1	IDO1 spots	LDLRAP1
MYO1G.1	0.000591392	0.237653	0.643	0.548	1	IDO1 spots	MYO1G
CD3D.1	0.000592793	0.170282	0.844	0.746	1	IDO1 spots	CD3D
BMP8A.1	0.000597994	0.996966	0.103	0.059	1	IDO1 spots	BMP8A
IL13RA1.1	0.000622991	0.34789	0.472	0.393	1	IDO1 spots	IL13RA1
MFF.1	0.000626842	0.327583	0.558	0.49	1	IDO1 spots	MFF
TPD52L2.1	0.000633775	0.306157	0.541	0.461	1	IDO1 spots	TPD52L2
LMNA.1	0.0006382	0.182399	0.868	0.791	1	IDO1 spots	LMNA
ESS2	0.000640573	0.458583	0.325	0.252	1	IDO1 spots	ESS2
FAM20A.1	0.000644821	0.271946	0.564	0.477	1	IDO1 spots	FAM20A
SFRP2.1	0.000676422	-0.656203	0.16	0.229	1	IDO1 spots	SFRP2
APOBR.1	0.000676916	0.425568	0.412	0.337	1	IDO1 spots	APOBR
NRBP2	0.000681963	-0.514292	0.145	0.216	1	IDO1 spots	NRBP2
ACSS1	0.000695698	-0.286881	0.451	0.53	1	IDO1 spots	ACSS1
GRASP.1	0.000701298	0.537125	0.252	0.185	1	IDO1 spots	GRASP
GDPD5	0.000703199	0.591768	0.19	0.13	1	IDO1 spots	GDPD5
HLA-C.2	0.00070874	-0.854101	0.205	0.276	1	IDO1 spots	HLA-C
ABCA9.1	0.000710461	-0.6516	0.115	0.18	1	IDO1 spots	ABCA9
ST3GAL4	0.000721263	-0.668088	0.109	0.173	1	IDO1 spots	ST3GAL4
EIF2A.1	0.000725786	-0.356526	0.38	0.452	1	IDO1 spots	EIF2A
LOR.1	0.000737859	-1.0298	0.075	0.13	1	IDO1 spots	LOR
CCNYL1.1	0.000743015	0.313559	0.447	0.362	1	IDO1 spots	CCNYL1
SP3	0.000743682	-0.241366	0.641	0.694	1	IDO1 spots	SP3
SLFN5	0.000744895	0.189914	0.799	0.712	1	IDO1 spots	SLFN5
FCGR2A.1	0.000745045	0.392724	0.526	0.455	1	IDO1 spots	FCGR2A
CTNNBL1.1	0.000750978	0.319354	0.453	0.369	1	IDO1 spots	CTNNBL1
ASCC1.1	0.000754392	-0.671499	0.132	0.198	1	IDO1 spots	ASCC1
ATP5PD.1	0.000755006	0.191109	0.782	0.705	1	IDO1 spots	ATP5PD
ETS1.1	0.000760398	0.179925	0.823	0.744	1	IDO1 spots	ETS1
SLC2A3.1	0.000761868	0.436158	0.412	0.339	1	IDO1 spots	SLC2A3
TNFRSF18.1	0.00078001	0.540319	0.231	0.167	1	IDO1 spots	TNFRSF18
EIF4A1.1	0.000785482	0.118997	0.998	0.993	1	IDO1 spots	EIF4A1
CSGALNACT1	0.000787307	0.330095	0.513	0.428	1	IDO1 spots	CSGALNACT1
ATXN7L1.1	0.000793014	-0.504695	0.188	0.263	1	IDO1 spots	ATXN7L1
MXD1.1	0.000793525	0.511632	0.28	0.209	1	IDO1 spots	MXD1
GLIPR2.1	0.000794981	0.269763	0.615	0.535	1	IDO1 spots	GLIPR2
PICALM.1	0.000795535	0.238226	0.707	0.629	1	IDO1 spots	PICALM
SMCHD1	0.000797499	0.191093	0.865	0.784	1	IDO1 spots	SMCHD1
SEH1L.2	0.000809172	-0.511511	0.15	0.221	1	IDO1 spots	SEH1L
TYK2.1	0.000821728	0.275287	0.581	0.497	1	IDO1 spots	TYK2
ZBP1.1	0.000824235	-0.331961	0.276	0.363	1	IDO1 spots	ZBP1
ZNF562.1	0.000855016	-0.461678	0.231	0.308	1	IDO1 spots	ZNF562
NDRG1.1	0.000857749	0.359674	0.466	0.39	1	IDO1 spots	NDRG1
COL6A2.1	0.000858825	0.199569	0.874	0.856	1	IDO1 spots	COL6A2
LRRC15	0.000863712	-0.502301	0.235	0.31	1	IDO1 spots	LRRC15
CORIN.1	0.00086812	-1.2315	0.062	0.113	1	IDO1 spots	CORIN
CAPZA2.1	0.000876114	0.172181	0.861	0.827	1	IDO1 spots	CAPZA2
IVD.1	0.000879416	-0.432959	0.209	0.286	1	IDO1 spots	IVD
PLEC.1	0.000885998	0.154176	0.944	0.932	1	IDO1 spots	PLEC
HMCN1.1	0.000893525	-0.733664	0.137	0.202	1	IDO1 spots	HMCN1
SYVN1.1	0.000906372	-0.250869	0.637	0.688	1	IDO1 spots	SYVN1
NCBP2.1	0.000919161	-0.320385	0.346	0.432	1	IDO1 spots	NCBP2
CLDN23.1	0.000926999	0.70044	0.143	0.092	1	IDO1 spots	CLDN23
CXCL10.1	0.000942298	0.461608	0.355	0.287	1	IDO1 spots	CXCL10
STEAP3.1	0.000966053	0.33695	0.404	0.322	1	IDO1 spots	STEAP3
AKAP9	0.000977172	-0.359419	0.348	0.428	1	IDO1 spots	AKAP9
ARL4C.1	0.000978686	0.247129	0.662	0.593	1	IDO1 spots	ARL4C
PKD1	0.000987766	-0.420459	0.288	0.367	1	IDO1 spots	PKD1
IFNAR1.1	0.00100007	0.203816	0.833	0.804	1	IDO1 spots	IFNAR1
DHRS3	0.0010006	-0.668673	0.152	0.216	1	IDO1 spots	DHRS3
PTPN1.1	0.00100955	0.19942	0.729	0.635	1	IDO1 spots	PTPN1
ITGB1	0.00101419	0.247585	0.81	0.776	1	IDO1 spots	ITGB1
SELE	0.00102308	0.647825	0.145	0.094	1	IDO1 spots	SELE
COL6A1.1	0.00102325	0.277113	0.825	0.79	1	IDO1 spots	COL6A1
COX14.1	0.00103546	0.346717	0.566	0.502	1	IDO1 spots	COX14
MX1.1	0.00103599	0.360449	0.453	0.386	1	IDO1 spots	MX1
ADD3.1	0.00104514	-0.401918	0.327	0.399	1	IDO1 spots	ADD3
ICAM3	0.00106276	-0.319059	0.434	0.511	1	IDO1 spots	ICAM3
STAMBPL1.1	0.00107764	-0.410592	0.252	0.329	1	IDO1 spots	STAMBPL1
MMP12.1	0.00108251	0.606938	0.297	0.231	1	IDO1 spots	MMP12
WBP1L.1	0.00108982	0.309887	0.509	0.426	1	IDO1 spots	WBP1L
ERGIC3.1	0.00109743	-0.208308	0.771	0.811	1	IDO1 spots	ERGIC3
MAU2	0.00109855	-0.390301	0.306	0.384	1	IDO1 spots	MAU2
C1GALT1C1	0.00111039	-0.472688	0.139	0.207	1	IDO1 spots	C1GALT1C1
WDR6	0.0011243	-0.311669	0.376	0.464	1	IDO1 spots	WDR6
PLTP.1	0.00113825	0.187767	0.722	0.658	1	IDO1 spots	PLTP
GSAP.1	0.00114058	0.24874	0.632	0.553	1	IDO1 spots	GSAP
CYGB.2	0.00115351	0.722752	0.169	0.115	1	IDO1 spots	CYGB
LGALS3.1	0.00115951	0.244253	0.746	0.655	1	IDO1 spots	LGALS3
RALGPS2.2	0.00116389	-0.555513	0.186	0.255	1	IDO1 spots	RALGPS2
OAS2.1	0.00119	0.273583	0.643	0.578	1	IDO1 spots	OAS2
SMARCA2	0.00119013	-0.302134	0.502	0.579	1	IDO1 spots	SMARCA2
HS3ST3B1.1	0.00119604	0.464029	0.363	0.295	1	IDO1 spots	HS3ST3B1
PDK1.1	0.00122329	-0.498588	0.177	0.246	1	IDO1 spots	PDK1
P4HB	0.00122679	0.198864	0.831	0.804	1	IDO1 spots	P4HB
NTRK2.1	0.00123123	-0.789921	0.077	0.131	1	IDO1 spots	NTRK2
VAT1	0.00123848	-0.247273	0.622	0.686	1	IDO1 spots	VAT1
RGS3.1	0.00128145	0.402157	0.421	0.354	1	IDO1 spots	RGS3
MED10	0.00129788	0.326345	0.393	0.314	1	IDO1 spots	MED10
LRRK2.1	0.00131929	0.332143	0.468	0.399	1	IDO1 spots	LRRK2
TBC1D2.1	0.00132364	0.518554	0.316	0.253	1	IDO1 spots	TBC1D2
SCARF1.1	0.00133431	0.424688	0.415	0.346	1	IDO1 spots	SCARF1
SAFB	0.00133937	0.225096	0.741	0.676	1	IDO1 spots	SAFB
NUMB.1	0.00134297	0.318862	0.562	0.491	1	IDO1 spots	NUMB
WSB2.1	0.00134509	0.280742	0.581	0.512	1	IDO1 spots	WSB2
CIB1.1	0.0013516	0.282839	0.573	0.494	1	IDO1 spots	CIB1
VASH1.1	0.00135207	0.269641	0.553	0.473	1	IDO1 spots	VASH1
SPIB.2	0.00135919	-0.641546	0.175	0.242	1	IDO1 spots	SPIB
FZD2.1	0.00136141	0.486236	0.267	0.203	1	IDO1 spots	FZD2
GPR153	0.0013622	-0.617104	0.167	0.231	1	IDO1 spots	GPR153
LRRC8B.1	0.00136226	-0.561558	0.169	0.235	1	IDO1 spots	LRRC8B
PLD3.1	0.00137026	0.158786	0.964	0.928	1	IDO1 spots	PLD3
PET100.1	0.00138192	0.240533	0.667	0.602	1	IDO1 spots	PET100
HTRA1.1	0.00141901	-0.468561	0.44	0.491	1	IDO1 spots	HTRA1
WWC2	0.00142799	0.742037	0.113	0.069	1	IDO1 spots	WWC2
CSF2RA.1	0.00143022	0.40439	0.393	0.326	1	IDO1 spots	CSF2RA
ODF3B	0.00144016	0.207505	0.697	0.606	1	IDO1 spots	ODF3B
CXCL11.1	0.00145104	0.434748	0.406	0.332	1	IDO1 spots	CXCL11
CLEC6A.1	0.00146064	0.602717	0.205	0.148	1	IDO1 spots	CLEC6A
NCF1.1	0.00146464	0.458121	0.35	0.285	1	IDO1 spots	NCF1
TMEM176A.1	0.00146612	0.240186	0.594	0.501	1	IDO1 spots	TMEM176A
HBA2.1	0.00146941	0.738985	0.145	0.095	1	IDO1 spots	HBA2
BTG2.1	0.001474	-0.215469	0.705	0.77	1	IDO1 spots	BTG2
CST7.1	0.00149901	0.345439	0.498	0.424	1	IDO1 spots	CST7
FOSL1.1	0.00150248	0.616184	0.128	0.081	1	IDO1 spots	FOSL1
LARP1B	0.00152775	-0.588353	0.13	0.193	1	IDO1 spots	LARP1B
ASPHD2	0.00154075	0.54372	0.222	0.162	1	IDO1 spots	ASPHD2
MAP2K2	0.00154597	0.174449	0.827	0.764	1	IDO1 spots	MAP2K2
ITGB3.1	0.00155443	0.469444	0.199	0.14	1	IDO1 spots	ITGB3
CPSF7	0.001572	-0.319883	0.342	0.419	1	IDO1 spots	CPSF7
VWA1	0.0015742	0.522841	0.216	0.156	1	IDO1 spots	VWA1
CIR1.1	0.00158786	-0.424847	0.331	0.401	1	IDO1 spots	CIR1
PFKL	0.00158935	-0.273643	0.412	0.49	1	IDO1 spots	PFKL
CCDC28B	0.00159744	-0.847997	0.06	0.108	1	IDO1 spots	CCDC28B
PDE3B	0.00161066	0.541494	0.188	0.132	1	IDO1 spots	PDE3B
AGPAT2.1	0.00164402	0.353106	0.44	0.373	1	IDO1 spots	AGPAT2
SULF2.1	0.00164783	0.399506	0.462	0.397	1	IDO1 spots	SULF2
SIRPA.1	0.00165142	0.404087	0.288	0.22	1	IDO1 spots	SIRPA
PVR.1	0.00166328	0.536053	0.169	0.115	1	IDO1 spots	PVR
GBA.1	0.0016683	0.381795	0.421	0.353	1	IDO1 spots	GBA
CMIP.1	0.00168057	0.364307	0.38	0.306	1	IDO1 spots	CMIP
PSTPIP2.1	0.00168372	0.414722	0.314	0.244	1	IDO1 spots	PSTPIP2
NOP53	0.00168933	-0.183825	0.949	0.944	1	IDO1 spots	NOP53
PLA2G2A.1	0.00170845	-0.878858	0.111	0.167	1	IDO1 spots	PLA2G2A
HCST.1	0.00171012	0.372554	0.468	0.402	1	IDO1 spots	HCST
PEX2.1	0.00172608	-0.363765	0.297	0.373	1	IDO1 spots	PEX2
TCF4	0.00174873	-0.3927	0.265	0.337	1	IDO1 spots	TCF4
CCL4.1	0.00175119	0.389761	0.444	0.376	1	IDO1 spots	CCL4
TAGAP	0.00176307	-0.231164	0.359	0.447	1	IDO1 spots	TAGAP
TNKS1BP1.1	0.00177112	-0.429322	0.323	0.395	1	IDO1 spots	TNKS1BP1
TMEM140.1	0.00177226	0.329334	0.487	0.415	1	IDO1 spots	TMEM140
SELENBP1	0.00177507	-0.915111	0.056	0.102	1	IDO1 spots	SELENBP1
SRPRA	0.00178325	-0.192465	0.739	0.779	1	IDO1 spots	SRPRA
ACOT9.1	0.00179664	0.266209	0.536	0.456	1	IDO1 spots	ACOT9
APP.2	0.00181649	0.23972	0.788	0.737	1	IDO1 spots	APP
ATF5.1	0.00181725	0.268686	0.605	0.55	1	IDO1 spots	ATF5
MAN1C1.1	0.00182773	-0.369785	0.212	0.285	1	IDO1 spots	MAN1C1
MTHFD2.1	0.00183203	0.578901	0.15	0.099	1	IDO1 spots	MTHFD2
TPRG1L	0.00183395	-0.449656	0.154	0.221	1	IDO1 spots	TPRG1L
EMC10	0.00184134	0.217968	0.671	0.597	1	IDO1 spots	EMC10
MFSD1.1	0.00185898	0.190926	0.814	0.756	1	IDO1 spots	MFSD1
OFD1	0.00186857	-0.5553	0.107	0.166	1	IDO1 spots	OFD1
ZSWIM4.1	0.00189532	0.485805	0.222	0.162	1	IDO1 spots	ZSWIM4
ARPC5.1	0.00189712	0.208453	0.75	0.689	1	IDO1 spots	ARPC5
ASPH.1	0.00190088	0.311461	0.667	0.619	1	IDO1 spots	ASPH
MFSD14B.1	0.00196892	0.268483	0.573	0.489	1	IDO1 spots	MFSD14B
IRF5	0.00197288	0.528379	0.214	0.155	1	IDO1 spots	IRF5
PRKACA.1	0.00197357	0.244966	0.596	0.531	1	IDO1 spots	PRKACA
SEC62	0.00198857	-0.335279	0.248	0.326	1	IDO1 spots	SEC62
CERS6.1	0.00201047	0.392481	0.252	0.186	1	IDO1 spots	CERS6
HAGHL.1	0.00201211	-0.554497	0.128	0.189	1	IDO1 spots	HAGHL
ORMDL1	0.00201849	-0.338817	0.432	0.495	1	IDO1 spots	ORMDL1
TICAM2	0.0020195	0.755113	0.12	0.076	1	IDO1 spots	TICAM2
DDX42	0.0020334	-0.315552	0.325	0.401	1	IDO1 spots	DDX42
SLC16A10.1	0.00203361	0.657531	0.107	0.065	1	IDO1 spots	SLC16A10
SUMF2	0.00205727	-0.291268	0.395	0.472	1	IDO1 spots	SUMF2
KAT2A	0.00206622	-0.738372	0.081	0.133	1	IDO1 spots	KAT2A
SSH2	0.00206729	0.248005	0.6	0.53	1	IDO1 spots	SSH2
NDUFS6.1	0.0020834	0.193229	0.806	0.748	1	IDO1 spots	NDUFS6
AARS	0.00208762	-0.377311	0.254	0.327	1	IDO1 spots	AARS
EVI2B.1	0.00208936	-0.352039	0.288	0.358	1	IDO1 spots	EVI2B
TMX4.1	0.00209518	0.299415	0.494	0.423	1	IDO1 spots	TMX4
ACSF2.1	0.00209846	-0.59136	0.143	0.204	1	IDO1 spots	ACSF2
ERLEC1	0.00212032	-0.367541	0.321	0.393	1	IDO1 spots	ERLEC1
SHMT2	0.00212457	-0.287721	0.314	0.395	1	IDO1 spots	SHMT2
GPNMB	0.00213102	-0.223247	0.806	0.858	1	IDO1 spots	GPNMB
TGOLN2.1	0.00214395	0.200398	0.729	0.668	1	IDO1 spots	TGOLN2
PLEKHM2.1	0.00216013	0.191982	0.671	0.593	1	IDO1 spots	PLEKHM2
PTPRC.1	0.00216499	0.114534	0.989	0.965	1	IDO1 spots	PTPRC
NRXN2.1	0.00217689	0.63005	0.105	0.064	1	IDO1 spots	NRXN2
SIRT1.1	0.00219509	-0.534062	0.111	0.169	1	IDO1 spots	SIRT1
MOAP1	0.00220241	-0.60027	0.111	0.169	1	IDO1 spots	MOAP1
FGFR1	0.00220466	-0.367565	0.267	0.343	1	IDO1 spots	FGFR1
SRPRB	0.00221633	-0.726602	0.073	0.123	1	IDO1 spots	SRPRB
DYNLT1.1	0.00221899	0.220175	0.528	0.433	1	IDO1 spots	DYNLT1
IFI27.1	0.00222744	0.121308	0.912	0.875	1	IDO1 spots	IFI27
GPCPD1.1	0.00224428	0.162135	0.771	0.693	1	IDO1 spots	GPCPD1
CALR	0.00225327	-0.110373	0.962	0.962	1	IDO1 spots	CALR
C4orf3.1	0.00225703	0.194773	0.878	0.839	1	IDO1 spots	C4orf3
RAB4B.1	0.00225991	0.288319	0.568	0.512	1	IDO1 spots	RAB4B
KRT1.2	0.00226518	-0.589549	0.186	0.255	1	IDO1 spots	KRT1
SCARA5	0.00228439	-0.638544	0.122	0.18	1	IDO1 spots	SCARA5
IL10RB.1	0.0023011	0.231222	0.575	0.489	1	IDO1 spots	IL10RB
H2AFY.1	0.00230407	0.240112	0.643	0.584	1	IDO1 spots	H2AFY
CSF3R.1	0.00233077	0.384449	0.361	0.292	1	IDO1 spots	CSF3R
NBEAL2.1	0.00233084	0.199229	0.694	0.611	1	IDO1 spots	NBEAL2
USB1.1	0.0023456	0.34944	0.423	0.354	1	IDO1 spots	USB1
FOSL2.1	0.00234694	0.44128	0.35	0.288	1	IDO1 spots	FOSL2
HECW2.1	0.00235721	0.584963	0.156	0.106	1	IDO1 spots	HECW2
SPOP.1	0.0023667	-0.546206	0.165	0.225	1	IDO1 spots	SPOP
SULF1.1	0.0023784	0.426775	0.365	0.301	1	IDO1 spots	SULF1
CD46.1	0.00239359	-0.216384	0.382	0.465	1	IDO1 spots	CD46
CHMP2A.1	0.00240141	0.233837	0.637	0.558	1	IDO1 spots	CHMP2A
PSMA7.1	0.00240981	0.147991	0.808	0.767	1	IDO1 spots	PSMA7
PIM1.1	0.00243301	0.272297	0.498	0.426	1	IDO1 spots	PIM1
TCIRG1.1	0.00244494	0.178345	0.842	0.771	1	IDO1 spots	TCIRG1
IL17RA.1	0.00244773	0.336689	0.474	0.404	1	IDO1 spots	IL17RA
TNFSF10.1	0.00245512	0.220324	0.771	0.696	1	IDO1 spots	TNFSF10
LGALS3BP.1	0.00245923	0.17587	0.853	0.828	1	IDO1 spots	LGALS3BP
ZDHHC17.1	0.00247416	-0.494611	0.158	0.222	1	IDO1 spots	ZDHHC17
NUTF2	0.00248285	0.235032	0.643	0.569	1	IDO1 spots	NUTF2
PDIA4.1	0.002519	-0.204717	0.724	0.753	1	IDO1 spots	PDIA4
LRRK1	0.00252502	-0.33683	0.239	0.314	1	IDO1 spots	LRRK1
CCR1.1	0.00254565	0.254573	0.545	0.464	1	IDO1 spots	CCR1
TGIF1.1	0.00255118	0.344889	0.476	0.418	1	IDO1 spots	TGIF1
CIITA.1	0.00255443	0.142537	0.938	0.929	1	IDO1 spots	CIITA
HECA.1	0.0025676	0.191993	0.684	0.602	1	IDO1 spots	HECA
PPP3CA	0.00259157	-0.531586	0.169	0.231	1	IDO1 spots	PPP3CA
CMTM6.1	0.00260792	0.191212	0.769	0.709	1	IDO1 spots	CMTM6
C1orf109	0.00261438	-0.498209	0.111	0.168	1	IDO1 spots	C1orf109
HS3ST2.1	0.00261841	-0.669027	0.103	0.157	1	IDO1 spots	HS3ST2
DSTN	0.0026265	0.322602	0.37	0.295	1	IDO1 spots	DSTN
MAN2B1	0.00263322	0.172589	0.846	0.812	1	IDO1 spots	MAN2B1
NR2C1	0.00263621	-0.45282	0.184	0.249	1	IDO1 spots	NR2C1
LUC7L3	0.00266613	0.157995	0.882	0.878	1	IDO1 spots	LUC7L3
UNC5B.1	0.00266791	0.485566	0.165	0.113	1	IDO1 spots	UNC5B
IL6ST.1	0.00267344	-0.203704	0.701	0.725	1	IDO1 spots	IL6ST
TUT7	0.00267795	0.173522	0.81	0.739	1	IDO1 spots	TUT7
PTGES3.1	0.00268659	0.175781	0.868	0.824	1	IDO1 spots	PTGES3
GOLGA7.1	0.00268922	0.284681	0.541	0.476	1	IDO1 spots	GOLGA7
PTGIS.1	0.00270107	-0.669905	0.092	0.144	1	IDO1 spots	PTGIS
PARP9.1	0.00270545	-0.233099	0.342	0.427	1	IDO1 spots	PARP9
FAM98B.1	0.00270748	-0.379227	0.22	0.289	1	IDO1 spots	FAM98B
GRK2.1	0.00274689	0.175699	0.876	0.831	1	IDO1 spots	GRK2
LAMP3.1	0.00275012	0.432297	0.387	0.327	1	IDO1 spots	LAMP3
ALDH18A1	0.00278022	-0.47063	0.154	0.217	1	IDO1 spots	ALDH18A1
SIVA1	0.00278863	0.216331	0.741	0.68	1	IDO1 spots	SIVA1
VAMP8.1	0.00279179	0.171023	0.799	0.754	1	IDO1 spots	VAMP8
PGRMC2	0.00280527	-0.371689	0.378	0.439	1	IDO1 spots	PGRMC2
GUK1.1	0.00280579	0.137973	0.951	0.925	1	IDO1 spots	GUK1
EEF1G.1	0.00281198	-0.144731	0.987	0.99	1	IDO1 spots	EEF1G
RBM17	0.0028443	0.227428	0.662	0.618	1	IDO1 spots	RBM17
ZNF385A.1	0.00285571	0.388749	0.504	0.447	1	IDO1 spots	ZNF385A
TMEM243.1	0.00285662	-0.373057	0.274	0.347	1	IDO1 spots	TMEM243
ZC3H7A.1	0.00287465	-0.470359	0.203	0.267	1	IDO1 spots	ZC3H7A
RACK1	0.0028912	0.141095	0.989	0.976	1	IDO1 spots	RACK1
IDH2.1	0.00290123	-0.306406	0.474	0.524	1	IDO1 spots	IDH2
SEC24A	0.00290924	-0.348096	0.308	0.377	1	IDO1 spots	SEC24A
CIRBP.1	0.00291871	-0.12188	0.987	0.976	1	IDO1 spots	CIRBP
FCGR1A.1	0.00293042	0.270398	0.408	0.332	1	IDO1 spots	FCGR1A
DBNDD2	0.00295069	0.388715	0.239	0.177	1	IDO1 spots	DBNDD2
HLA-DQB2.1	0.00296635	-0.893278	0.094	0.144	1	IDO1 spots	HLA-DQB2
PI15.1	0.00297056	0.884119	0.105	0.066	1	IDO1 spots	PI15
PARK7.1	0.00297517	0.141157	0.912	0.874	1	IDO1 spots	PARK7
HK3.1	0.00298889	0.407568	0.378	0.316	1	IDO1 spots	HK3
RALGDS.1	0.00299552	0.271623	0.581	0.515	1	IDO1 spots	RALGDS
AXL.1	0.00300058	0.388715	0.387	0.323	1	IDO1 spots	AXL
RGS2.2	0.00301249	0.384958	0.235	0.174	1	IDO1 spots	RGS2
DST.1	0.00302897	-0.355214	0.385	0.458	1	IDO1 spots	DST
PSMD8	0.00303722	0.221819	0.703	0.639	1	IDO1 spots	PSMD8
ROMO1	0.00304978	0.254107	0.632	0.564	1	IDO1 spots	ROMO1
HIST1H4A	0.00305642	0.220404	0.652	0.594	1	IDO1 spots	HIST1H4A
CR1.1	0.00305647	-0.565597	0.098	0.152	1	IDO1 spots	CR1
TMEM219.1	0.00310457	0.241947	0.643	0.57	1	IDO1 spots	TMEM219
RAB27A.1	0.00310704	0.270291	0.513	0.442	1	IDO1 spots	RAB27A
CACNA2D4.1	0.00312941	0.65391	0.107	0.067	1	IDO1 spots	CACNA2D4
ATP6V1F.1	0.00314504	0.289386	0.654	0.604	1	IDO1 spots	ATP6V1F
CITED2.1	0.00315167	-0.412594	0.241	0.308	1	IDO1 spots	CITED2
TSPO.1	0.00316158	0.162476	0.799	0.732	1	IDO1 spots	TSPO
COLEC12.1	0.00317823	-0.553936	0.173	0.233	1	IDO1 spots	COLEC12
RARS2.1	0.00317943	-0.436366	0.173	0.237	1	IDO1 spots	RARS2
SLC18B1	0.00318802	-0.730687	0.066	0.112	1	IDO1 spots	SLC18B1
TBC1D8	0.00321625	0.407364	0.226	0.167	1	IDO1 spots	TBC1D8
CCDC66	0.00324429	-0.563367	0.137	0.194	1	IDO1 spots	CCDC66
CD40.1	0.00327961	0.193105	0.673	0.604	1	IDO1 spots	CD40
EIF4B.1	0.00329535	-0.156548	0.959	0.972	1	IDO1 spots	EIF4B
NIPSNAP3A	0.00329714	-0.557482	0.103	0.156	1	IDO1 spots	NIPSNAP3A
IPO8	0.00330828	-0.453218	0.167	0.229	1	IDO1 spots	IPO8
ZNF507	0.00332508	-0.415645	0.173	0.238	1	IDO1 spots	ZNF507
ALG9	0.00332553	-0.49436	0.13	0.189	1	IDO1 spots	ALG9
FNDC3A	0.00335553	-0.312689	0.455	0.515	1	IDO1 spots	FNDC3A
CD9	0.00337715	-0.366946	0.442	0.498	1	IDO1 spots	CD9
SFXN3.1	0.00339061	0.290444	0.494	0.43	1	IDO1 spots	SFXN3
HADHA	0.00339359	-0.207893	0.577	0.649	1	IDO1 spots	HADHA
COL4A2.1	0.00339436	0.583669	0.306	0.25	1	IDO1 spots	COL4A2
SLC39A1.1	0.00342303	0.193934	0.652	0.574	1	IDO1 spots	SLC39A1
SARDH.1	0.00346876	0.477944	0.218	0.162	1	IDO1 spots	SARDH
FAM111A	0.00347233	-0.343205	0.22	0.289	1	IDO1 spots	FAM111A
EBF1.1	0.00347535	-0.490736	0.105	0.159	1	IDO1 spots	EBF1
RTN4.1	0.00350151	0.132488	0.936	0.91	1	IDO1 spots	RTN4
MAIP1	0.00350301	0.780034	0.122	0.08	1	IDO1 spots	MAIP1
USP48	0.00351175	-0.450967	0.171	0.233	1	IDO1 spots	USP48
QSOX2	0.00355016	-0.467517	0.162	0.224	1	IDO1 spots	QSOX2
CRIM1.1	0.00355017	0.407144	0.502	0.45	1	IDO1 spots	CRIM1
IFNG.1	0.00355638	0.412791	0.265	0.204	1	IDO1 spots	IFNG
EEF2	0.00355856	-0.107348	1	0.999	1	IDO1 spots	EEF2
GLCCI1.1	0.00357404	-0.542557	0.162	0.222	1	IDO1 spots	GLCCI1
IL1R1.2	0.00357606	0.231971	0.63	0.562	1	IDO1 spots	IL1R1
FRMD4B	0.00359056	0.304978	0.378	0.308	1	IDO1 spots	FRMD4B
GXYLT2	0.00359655	-0.781501	0.073	0.119	1	IDO1 spots	GXYLT2
POLR2L	0.00362876	0.18393	0.878	0.836	1	IDO1 spots	POLR2L
USP16	0.00363423	-0.35948	0.284	0.351	1	IDO1 spots	USP16
CEMIP.1	0.00368846	0.397518	0.284	0.225	1	IDO1 spots	CEMIP
PSMB2.1	0.00369078	0.187716	0.808	0.739	1	IDO1 spots	PSMB2
ARRDC2.1	0.00377972	0.372681	0.376	0.317	1	IDO1 spots	ARRDC2
RHEBL1	0.00378301	0.603011	0.143	0.097	1	IDO1 spots	RHEBL1
LCP2.1	0.0038155	0.251539	0.564	0.494	1	IDO1 spots	LCP2
AHRR.1	0.00384908	0.620773	0.203	0.151	1	IDO1 spots	AHRR
MED24.1	0.00388314	-0.301854	0.363	0.434	1	IDO1 spots	MED24
MAPKAPK3.1	0.00388813	0.281446	0.524	0.468	1	IDO1 spots	MAPKAPK3
TNFRSF14	0.00389248	0.238924	0.613	0.549	1	IDO1 spots	TNFRSF14
NBR1.1	0.0039261	-0.303537	0.453	0.518	1	IDO1 spots	NBR1
SSH1.1	0.00392779	0.355536	0.288	0.225	1	IDO1 spots	SSH1
FKBP11.1	0.00397158	-0.308661	0.442	0.494	1	IDO1 spots	FKBP11
RAB3GAP2.1	0.00400028	-0.403841	0.218	0.282	1	IDO1 spots	RAB3GAP2
ORC3.1	0.00408324	-0.521917	0.111	0.165	1	IDO1 spots	ORC3
ABCC1.1	0.00409243	0.206341	0.59	0.503	1	IDO1 spots	ABCC1
COMMD9	0.00409424	0.294743	0.331	0.263	1	IDO1 spots	COMMD9
FBF1	0.00411504	-0.574236	0.105	0.157	1	IDO1 spots	FBF1
ZNF587B.1	0.00420546	-0.352266	0.286	0.351	1	IDO1 spots	ZNF587B
KNSTRN	0.00422174	0.736966	0.103	0.065	1	IDO1 spots	KNSTRN
NCOA3	0.0042392	-0.280222	0.419	0.483	1	IDO1 spots	NCOA3
ZNF275	0.00426191	-0.689127	0.077	0.124	1	IDO1 spots	ZNF275
EPHX1	0.00434128	-0.438121	0.169	0.228	1	IDO1 spots	EPHX1
SLC16A6.1	0.00437009	0.547488	0.199	0.148	1	IDO1 spots	SLC16A6
FASTKD1	0.00438816	-0.415787	0.139	0.197	1	IDO1 spots	FASTKD1
CAPG.2	0.00439481	0.121531	0.97	0.939	1	IDO1 spots	CAPG
ITGAE.1	0.00441337	0.787592	0.107	0.069	1	IDO1 spots	ITGAE
KNTC1	0.00441766	-0.504043	0.19	0.249	1	IDO1 spots	KNTC1
PRRC2C.1	0.00442423	0.124782	0.953	0.952	1	IDO1 spots	PRRC2C
FAM118A.1	0.00442847	-0.284058	0.329	0.393	1	IDO1 spots	FAM118A
INSIG1.1	0.00444177	0.251539	0.468	0.391	1	IDO1 spots	INSIG1
TRPC4AP.1	0.00445758	0.298252	0.436	0.375	1	IDO1 spots	TRPC4AP
UBE2Q1.1	0.00446325	0.225355	0.712	0.665	1	IDO1 spots	UBE2Q1
SMYD3	0.00453563	-0.591871	0.098	0.149	1	IDO1 spots	SMYD3
ITGAX.1	0.00454802	0.151355	0.833	0.793	1	IDO1 spots	ITGAX
LACTB.1	0.00455485	0.321928	0.316	0.249	1	IDO1 spots	LACTB
GATAD2A.1	0.00456671	0.19394	0.637	0.573	1	IDO1 spots	GATAD2A
SMIM26.1	0.00457464	-0.329602	0.261	0.329	1	IDO1 spots	SMIM26
PARP8.1	0.00457551	0.244673	0.667	0.609	1	IDO1 spots	PARP8
SUPT5H.1	0.00460395	-0.257826	0.491	0.555	1	IDO1 spots	SUPT5H
ANTXR1.1	0.00462327	0.354697	0.368	0.305	1	IDO1 spots	ANTXR1
SH3BGRL3.1	0.00462828	0.13843	0.923	0.896	1	IDO1 spots	SH3BGRL3
SRSF7.1	0.00463251	0.189359	0.731	0.672	1	IDO1 spots	SRSF7
CHMP7.1	0.00463275	-0.322906	0.378	0.443	1	IDO1 spots	CHMP7
MYOF.1	0.00463316	0.308388	0.515	0.455	1	IDO1 spots	MYOF
SH2D2A.1	0.00465049	0.278207	0.385	0.312	1	IDO1 spots	SH2D2A
SRPX2	0.00467028	0.901352	0.109	0.071	1	IDO1 spots	SRPX2
IL7R.1	0.00467582	0.176073	0.705	0.632	1	IDO1 spots	IL7R
CCDC88A.1	0.00469443	0.182591	0.782	0.732	1	IDO1 spots	CCDC88A
ELOF1	0.00471227	0.365983	0.408	0.352	1	IDO1 spots	ELOF1
PGAP3	0.00471472	-0.439357	0.145	0.202	1	IDO1 spots	PGAP3
C1QC.1	0.00475476	0.11664	0.927	0.896	1	IDO1 spots	C1QC
SRD5A1	0.00479144	0.290901	0.248	0.188	1	IDO1 spots	SRD5A1
MEF2C	0.00481578	-0.641546	0.085	0.133	1	IDO1 spots	MEF2C
VDAC2	0.00484292	0.313606	0.504	0.445	1	IDO1 spots	VDAC2
NUDT21.1	0.00485138	-0.285881	0.344	0.415	1	IDO1 spots	NUDT21
CYP2R1	0.00486006	0.518325	0.169	0.121	1	IDO1 spots	CYP2R1
PPP1CA.1	0.00487428	0.172512	0.737	0.669	1	IDO1 spots	PPP1CA
SUN2.1	0.00487931	0.187188	0.788	0.731	1	IDO1 spots	SUN2
CYCS.1	0.00490804	0.20113	0.609	0.533	1	IDO1 spots	CYCS
TTC3.1	0.00491452	-0.134787	0.846	0.872	1	IDO1 spots	TTC3
ZRANB2	0.00491991	-0.198532	0.637	0.686	1	IDO1 spots	ZRANB2
CIAO2B.1	0.00492993	0.317231	0.427	0.362	1	IDO1 spots	CIAO2B
IL1RN.1	0.00496594	0.404281	0.229	0.172	1	IDO1 spots	IL1RN
HK2.1	0.00499661	0.382063	0.335	0.273	1	IDO1 spots	HK2
KHDC4	0.00502904	-0.205195	0.402	0.483	1	IDO1 spots	KHDC4
FCGR3B.1	0.00504695	0.514789	0.284	0.23	1	IDO1 spots	FCGR3B
ALPL.2	0.00510434	0.408228	0.154	0.108	1	IDO1 spots	ALPL
VTI1A	0.00511846	0.182505	0.643	0.553	1	IDO1 spots	VTI1A
P4HA1.1	0.00514719	0.445291	0.235	0.181	1	IDO1 spots	P4HA1
DIP2A	0.00515941	0.288186	0.412	0.348	1	IDO1 spots	DIP2A
ATP6V0A1.1	0.00517229	0.235062	0.551	0.481	1	IDO1 spots	ATP6V0A1
GAMT	0.00517479	-0.754338	0.068	0.112	1	IDO1 spots	GAMT
TXNDC11.1	0.00519357	-0.259173	0.579	0.631	1	IDO1 spots	TXNDC11
CENPB	0.00519816	0.261711	0.47	0.402	1	IDO1 spots	CENPB
SEMA3C	0.00521783	-0.510962	0.207	0.265	1	IDO1 spots	SEMA3C
ADGRG5	0.00522421	-0.533124	0.135	0.189	1	IDO1 spots	ADGRG5
ATP5MC3	0.00525858	-0.227064	0.485	0.553	1	IDO1 spots	ATP5MC3
KRT10.2	0.00530895	-0.48139	0.562	0.63	1	IDO1 spots	KRT10
TECPR1	0.00532286	-0.348132	0.274	0.337	1	IDO1 spots	TECPR1
FCRL3	0.00534372	-0.423309	0.139	0.196	1	IDO1 spots	FCRL3
EIF2S3.1	0.00536121	-0.167258	0.714	0.776	1	IDO1 spots	EIF2S3
ATP13A2.1	0.00540522	0.363863	0.318	0.257	1	IDO1 spots	ATP13A2
JAML.1	0.00543639	0.230032	0.549	0.477	1	IDO1 spots	JAML
CD55	0.00544389	-0.341599	0.355	0.415	1	IDO1 spots	CD55
DNASE1L3	0.00546049	-0.549916	0.128	0.182	1	IDO1 spots	DNASE1L3
BHLHE40.1	0.00546564	0.268501	0.556	0.507	1	IDO1 spots	BHLHE40
CEACAM4.1	0.00548597	0.80683	0.1	0.064	1	IDO1 spots	CEACAM4
EFTUD2.1	0.0054958	0.250989	0.534	0.47	1	IDO1 spots	EFTUD2
CLEC4A.1	0.00550625	0.388237	0.391	0.337	1	IDO1 spots	CLEC4A
FBXL7	0.00555973	0.74242	0.1	0.064	1	IDO1 spots	FBXL7
EIF2AK3	0.00556492	-0.254997	0.282	0.355	1	IDO1 spots	EIF2AK3
TRIM38.1	0.00559766	0.229387	0.56	0.491	1	IDO1 spots	TRIM38
BIRC2.1	0.00560064	0.310065	0.474	0.415	1	IDO1 spots	BIRC2
UPF1.1	0.00561963	-0.32078	0.321	0.384	1	IDO1 spots	UPF1
CSTA.1	0.00565593	-0.142441	0.316	0.407	1	IDO1 spots	CSTA
NAPA.1	0.00566435	0.163307	0.786	0.716	1	IDO1 spots	NAPA
MEF2B	0.00567939	-0.477159	0.158	0.213	1	IDO1 spots	MEF2B
AGAP1	0.00568943	0.421819	0.259	0.199	1	IDO1 spots	AGAP1
CAMK1D	0.0056952	-0.421411	0.246	0.305	1	IDO1 spots	CAMK1D
ATP13A3.1	0.00580618	0.264695	0.459	0.396	1	IDO1 spots	ATP13A3
PAXBP1.1	0.00580693	-0.303257	0.325	0.391	1	IDO1 spots	PAXBP1
RUNX1.2	0.00582742	0.214998	0.748	0.688	1	IDO1 spots	RUNX1
FOXP1	0.00583654	-0.3076	0.464	0.517	1	IDO1 spots	FOXP1
SREK1	0.0058449	-0.330518	0.244	0.31	1	IDO1 spots	SREK1
LCE1C.1	0.00585404	-0.828097	0.075	0.118	1	IDO1 spots	LCE1C
NF1.1	0.00585686	-0.574236	0.1	0.15	1	IDO1 spots	NF1
CREG1.1	0.00585705	0.166213	0.741	0.685	1	IDO1 spots	CREG1
DENND2D.1	0.00592969	0.174186	0.718	0.658	1	IDO1 spots	DENND2D
RSBN1L.1	0.00594968	-0.348282	0.165	0.225	1	IDO1 spots	RSBN1L
HSP90B1.1	0.00599448	-0.256608	0.453	0.515	1	IDO1 spots	HSP90B1
IFIT3.1	0.00602401	0.250488	0.517	0.443	1	IDO1 spots	IFIT3
LIMS1.1	0.00603009	0.282291	0.491	0.436	1	IDO1 spots	LIMS1
XRCC4	0.00603859	0.669327	0.1	0.064	1	IDO1 spots	XRCC4
DENND11.1	0.00605069	-0.486176	0.1	0.15	1	IDO1 spots	DENND11
LILRB4.1	0.00607071	0.412343	0.314	0.262	1	IDO1 spots	LILRB4
ZNRF1.1	0.00607435	0.304195	0.427	0.371	1	IDO1 spots	ZNRF1
KTI12	0.00611607	-0.49	0.096	0.146	1	IDO1 spots	KTI12
TENT5A	0.00617147	-0.432354	0.186	0.245	1	IDO1 spots	TENT5A
ARRDC3	0.00618089	-0.168398	0.5	0.57	1	IDO1 spots	ARRDC3
LCK	0.00618125	0.296691	0.496	0.441	1	IDO1 spots	LCK
HYOU1	0.00623658	-0.288818	0.376	0.445	1	IDO1 spots	HYOU1
DLGAP4.1	0.00624237	0.268431	0.549	0.494	1	IDO1 spots	DLGAP4
UBXN11.1	0.00625453	-0.276957	0.267	0.336	1	IDO1 spots	UBXN11
COL7A1.1	0.00626502	0.191201	0.303	0.239	1	IDO1 spots	COL7A1
GADD45GIP1.1	0.00630437	0.266925	0.551	0.491	1	IDO1 spots	GADD45GIP1
JAK3.1	0.00632424	0.16905	0.801	0.752	1	IDO1 spots	JAK3
GPR84.1	0.00632606	0.487938	0.235	0.184	1	IDO1 spots	GPR84
FAM120A.1	0.00632934	0.194299	0.795	0.756	1	IDO1 spots	FAM120A
IGKV5-2.2	0.00636589	-0.512431	0.09	0.139	1	IDO1 spots	IGKV5-2
DIO2.1	0.00645747	0.212355	0.579	0.506	1	IDO1 spots	DIO2
NFIB.1	0.00648707	-0.511272	0.226	0.285	1	IDO1 spots	NFIB
FAM49A.1	0.00649544	0.392942	0.38	0.323	1	IDO1 spots	FAM49A
C1orf159.1	0.00653283	0.652573	0.15	0.106	1	IDO1 spots	C1orf159
NUDT16.1	0.00654136	0.322813	0.291	0.229	1	IDO1 spots	NUDT16
GPR176.1	0.00658147	0.693401	0.205	0.16	1	IDO1 spots	GPR176
UGGT1	0.00658898	-0.347277	0.265	0.326	1	IDO1 spots	UGGT1
VPS4A.1	0.00659135	0.262339	0.613	0.565	1	IDO1 spots	VPS4A
ARF3.1	0.00659322	0.19325	0.816	0.759	1	IDO1 spots	ARF3
TUBGCP3	0.00659565	-0.358646	0.192	0.253	1	IDO1 spots	TUBGCP3
NUGGC	0.0067068	-0.777608	0.073	0.115	1	IDO1 spots	NUGGC
VPS13C	0.00670997	0.191974	0.808	0.757	1	IDO1 spots	VPS13C
ATP6V1A.1	0.00672998	0.197217	0.62	0.541	1	IDO1 spots	ATP6V1A
PSMD11.1	0.00674187	0.194889	0.615	0.555	1	IDO1 spots	PSMD11
RECK.1	0.00676388	-0.475883	0.137	0.189	1	IDO1 spots	RECK
DCLK1.1	0.0067918	-0.576423	0.107	0.156	1	IDO1 spots	DCLK1
SPAG4	0.00679653	-0.621828	0.06	0.101	1	IDO1 spots	SPAG4
WFDC5	0.0067995	-0.757592	0.064	0.106	1	IDO1 spots	WFDC5
ANXA6	0.00680295	-0.190466	0.47	0.553	1	IDO1 spots	ANXA6
ARRB1.1	0.00680543	0.32709	0.368	0.307	1	IDO1 spots	ARRB1
SLC31A1.1	0.00685727	0.187248	0.647	0.589	1	IDO1 spots	SLC31A1
DDOST	0.00686085	-0.231076	0.425	0.501	1	IDO1 spots	DDOST
PPP1R21	0.00686267	-0.463874	0.15	0.204	1	IDO1 spots	PPP1R21
ACAP1	0.0068744	0.179727	0.722	0.658	1	IDO1 spots	ACAP1
SLC1A4	0.00688972	-0.352039	0.306	0.365	1	IDO1 spots	SLC1A4
PRF1.1	0.0069573	0.307281	0.466	0.408	1	IDO1 spots	PRF1
KRT2.1	0.00696302	-2.45622	0.068	0.11	1	IDO1 spots	KRT2
PIM2	0.00699037	-0.288436	0.429	0.494	1	IDO1 spots	PIM2
CRYAB	0.00704156	-0.576695	0.1	0.148	1	IDO1 spots	CRYAB
ARHGAP35.1	0.00705449	-0.369136	0.274	0.334	1	IDO1 spots	ARHGAP35
NIBAN2.1	0.00711112	0.193063	0.468	0.394	1	IDO1 spots	NIBAN2
CLDND2.1	0.00711228	0.401098	0.199	0.147	1	IDO1 spots	CLDND2
RALB.1	0.00711606	0.212529	0.513	0.446	1	IDO1 spots	RALB
PDLIM5.1	0.00711742	0.310487	0.455	0.395	1	IDO1 spots	PDLIM5
DDX3Y.1	0.00712184	0.265785	0.329	0.262	1	IDO1 spots	DDX3Y
ADCY9	0.00716452	0.527702	0.158	0.113	1	IDO1 spots	ADCY9
TRAPPC5.1	0.00716477	0.187802	0.737	0.701	1	IDO1 spots	TRAPPC5
SLC48A1.1	0.00723693	-0.407424	0.135	0.189	1	IDO1 spots	SLC48A1
UGDH	0.00724295	0.293029	0.41	0.346	1	IDO1 spots	UGDH
SCN1B.1	0.00732363	0.529965	0.188	0.14	1	IDO1 spots	SCN1B
ITPRIP.1	0.00734385	0.389785	0.214	0.162	1	IDO1 spots	ITPRIP
CYREN.1	0.00734938	-0.325393	0.288	0.349	1	IDO1 spots	CYREN
RGP1.1	0.00735183	-0.407726	0.171	0.228	1	IDO1 spots	RGP1
CALHM2.1	0.00736643	-0.326997	0.261	0.323	1	IDO1 spots	CALHM2
SHISA5	0.00737967	0.196593	0.78	0.728	1	IDO1 spots	SHISA5
IFT52	0.00741393	0.484658	0.175	0.128	1	IDO1 spots	IFT52
UNKL	0.00742051	-0.423819	0.177	0.234	1	IDO1 spots	UNKL
INPP5B	0.00744294	-0.355398	0.216	0.276	1	IDO1 spots	INPP5B
NEDD9	0.00748268	-0.497835	0.169	0.223	1	IDO1 spots	NEDD9
SIL1.1	0.00749092	-0.466197	0.158	0.212	1	IDO1 spots	SIL1
GPR183	0.00749923	0.477815	0.222	0.172	1	IDO1 spots	GPR183
BCL11A.1	0.00751238	-0.537808	0.192	0.246	1	IDO1 spots	BCL11A
RHOU.1	0.00754713	0.357261	0.314	0.255	1	IDO1 spots	RHOU
FERMT3.1	0.00756718	0.263364	0.444	0.384	1	IDO1 spots	FERMT3
SEPTIN9.1	0.00757286	-0.211743	0.547	0.608	1	IDO1 spots	SEPTIN9
VWA5A	0.00760126	-0.532301	0.156	0.208	1	IDO1 spots	VWA5A
EML2.1	0.00767449	-0.364743	0.214	0.274	1	IDO1 spots	EML2
ANAPC7.1	0.00769399	-0.282326	0.344	0.409	1	IDO1 spots	ANAPC7
TRAP1	0.00772828	-0.252766	0.419	0.483	1	IDO1 spots	TRAP1
MNAT1	0.00773831	-0.509096	0.109	0.158	1	IDO1 spots	MNAT1
EIF4E3.1	0.00774962	0.262228	0.487	0.421	1	IDO1 spots	EIF4E3
RNF144B.1	0.0077542	0.287384	0.466	0.411	1	IDO1 spots	RNF144B
GAS7	0.00775436	-0.249359	0.321	0.397	1	IDO1 spots	GAS7
UBE2V1	0.00775467	0.140067	0.765	0.699	1	IDO1 spots	UBE2V1
PAX5.1	0.00776519	-0.678985	0.143	0.192	1	IDO1 spots	PAX5
SH3BP1.1	0.0077701	0.228508	0.573	0.517	1	IDO1 spots	SH3BP1
PFDN2	0.00796518	0.337727	0.338	0.279	1	IDO1 spots	PFDN2
GLI3	0.00800195	-0.618327	0.1	0.147	1	IDO1 spots	GLI3
COL6A3.1	0.0080086	0.179674	0.897	0.882	1	IDO1 spots	COL6A3
OSTM1.1	0.00802028	0.329695	0.44	0.385	1	IDO1 spots	OSTM1
EGLN2	0.00807457	0.229393	0.688	0.641	1	IDO1 spots	EGLN2
VCP	0.00808949	-0.170955	0.682	0.737	1	IDO1 spots	VCP
ZFYVE21	0.00812136	-0.496167	0.128	0.179	1	IDO1 spots	ZFYVE21
FOS.1	0.00812403	0.285039	0.489	0.425	1	IDO1 spots	FOS
PAQR3.1	0.00812994	-0.376492	0.115	0.167	1	IDO1 spots	PAQR3
COMMD3	0.00820119	-0.376492	0.201	0.261	1	IDO1 spots	COMMD3
LOX	0.00828973	-0.602826	0.109	0.156	1	IDO1 spots	LOX
CD24	0.00835925	-0.54201	0.064	0.105	1	IDO1 spots	CD24
ZDHHC7.1	0.00836695	0.349873	0.372	0.314	1	IDO1 spots	ZDHHC7
TRAC	0.00837649	0.120248	0.908	0.875	1	IDO1 spots	TRAC
GSTM1	0.00842813	-0.686842	0.081	0.124	1	IDO1 spots	GSTM1
ZNF410.1	0.00844365	-0.305604	0.321	0.382	1	IDO1 spots	ZNF410
TADA2B.1	0.00845891	-0.259156	0.25	0.317	1	IDO1 spots	TADA2B
HNRNPA0	0.00852342	0.170354	0.806	0.767	1	IDO1 spots	HNRNPA0
KLHL5.1	0.00853358	0.24091	0.605	0.561	1	IDO1 spots	KLHL5
SELENOH	0.0086336	0.152847	0.863	0.824	1	IDO1 spots	SELENOH
RBFA	0.00863503	-0.521844	0.109	0.157	1	IDO1 spots	RBFA
LEF1.1	0.00865013	-0.454516	0.175	0.229	1	IDO1 spots	LEF1
ZNFX1.1	0.00872214	0.174115	0.637	0.559	1	IDO1 spots	ZNFX1
GIPC1	0.00873998	0.240441	0.438	0.37	1	IDO1 spots	GIPC1
IRF7.1	0.00874172	0.245699	0.479	0.409	1	IDO1 spots	IRF7
TCEAL9.1	0.00874562	-0.468149	0.132	0.183	1	IDO1 spots	TCEAL9
XIAP	0.00875692	-0.354882	0.252	0.313	1	IDO1 spots	XIAP
REPS1	0.00876816	-0.379548	0.194	0.251	1	IDO1 spots	REPS1
ABCA7	0.00883593	-0.278976	0.303	0.368	1	IDO1 spots	ABCA7
THY1.1	0.00885824	-0.402	0.376	0.428	1	IDO1 spots	THY1
MTA3.1	0.00894136	-0.497687	0.152	0.203	1	IDO1 spots	MTA3
TMEM109.1	0.00895373	0.233546	0.622	0.569	1	IDO1 spots	TMEM109
ZNF362.1	0.00896036	-0.376492	0.203	0.261	1	IDO1 spots	ZNF362
GATAD2B.1	0.00904118	-0.243853	0.342	0.409	1	IDO1 spots	GATAD2B
LTBP3	0.00918599	-0.243936	0.513	0.569	1	IDO1 spots	LTBP3
UBALD2.1	0.00919138	0.318975	0.393	0.332	1	IDO1 spots	UBALD2
EZH1	0.00921743	-0.405133	0.214	0.268	1	IDO1 spots	EZH1
LSM2	0.00929982	-0.30091	0.338	0.396	1	IDO1 spots	LSM2
STAT5A.1	0.009384	0.183434	0.726	0.671	1	IDO1 spots	STAT5A
NRP1	0.00938425	0.246352	0.496	0.434	1	IDO1 spots	NRP1
TOP1	0.00938574	-0.216664	0.562	0.609	1	IDO1 spots	TOP1
HCK.1	0.00940343	0.26603	0.404	0.344	1	IDO1 spots	HCK
PITHD1	0.00940936	-0.467079	0.207	0.26	1	IDO1 spots	PITHD1
MTERF4	0.00941281	-0.302531	0.391	0.448	1	IDO1 spots	MTERF4
PBXIP1	0.00942753	0.235019	0.669	0.618	1	IDO1 spots	PBXIP1
MX2	0.0094897	0.286872	0.408	0.346	1	IDO1 spots	MX2
TPST1.1	0.00952837	-0.452607	0.173	0.226	1	IDO1 spots	TPST1
COX5B.1	0.00957089	0.210897	0.699	0.649	1	IDO1 spots	COX5B
CRAMP1	0.00960939	-0.515422	0.135	0.184	1	IDO1 spots	CRAMP1
AP5Z1.1	0.00963853	-0.26001	0.312	0.377	1	IDO1 spots	AP5Z1
POPDC2.1	0.00972999	-0.565597	0.066	0.106	1	IDO1 spots	POPDC2
MEX3D	0.00976608	0.436937	0.158	0.114	1	IDO1 spots	MEX3D
TRDJ1	0.00979192	0.537778	0.147	0.106	1	IDO1 spots	TRDJ1
CCT8.1	0.00979658	-0.216016	0.526	0.58	1	IDO1 spots	CCT8
SSC5D.1	0.00983505	-0.688919	0.096	0.139	1	IDO1 spots	SSC5D
HCAR2	0.00983632	0.770463	0.103	0.068	1	IDO1 spots	HCAR2
STC1.1	0.0098669	0.601849	0.103	0.068	1	IDO1 spots	STC1
IL18RAP.1	0.00987023	0.499466	0.15	0.107	1	IDO1 spots	IL18RAP
FCGBP.1	0.00990397	-0.756682	0.077	0.118	1	IDO1 spots	FCGBP
BCL7C	0.00991412	0.234465	0.521	0.461	1	IDO1 spots	BCL7C
HIST1H4F.1	0.00994872	0.300866	0.444	0.391	1	IDO1 spots	HIST1H4F
SLC29A1.1	0.00995148	-0.247254	0.357	0.42	1	IDO1 spots	SLC29A1
CD274.3	2.22209e-229	-9.9299	0	0.621	3.41424e-225	rest_of_the_spots	CD274
IDO1.3	1.6285e-220	-2.47873	0.593	0.901	2.50219e-216	rest_of_the_spots	IDO1
SOD2.2	1.08776e-106	-1.00564	0.983	0.997	1.67135e-102	rest_of_the_spots	SOD2
LYZ.2	1.42627e-101	-0.851058	0.998	1	2.19147e-97	rest_of_the_spots	LYZ
CCL18.3	1.62296e-99	-1.7722	0.772	0.914	2.49368e-95	rest_of_the_spots	CCL18
MT2A.3	1.76238e-97	-1.28124	0.96	0.987	2.70789e-93	rest_of_the_spots	MT2A
IFI30.2	2.49742e-90	-0.933289	0.963	0.992	3.83728e-86	rest_of_the_spots	IFI30
IGHG3.2	7.36863e-87	1.08317	0.987	0.878	1.13219e-82	rest_of_the_spots	IGHG3
SLC39A8.3	1.81084e-84	-1.42719	0.75	0.883	2.78236e-80	rest_of_the_spots	SLC39A8
CTSC.2	1.13232e-81	-0.96225	0.854	0.954	1.73981e-77	rest_of_the_spots	CTSC
GBP5.3	1.01178e-80	-0.910081	0.898	0.97	1.55459e-76	rest_of_the_spots	GBP5
MMP1.3	4.30936e-77	-2.31303	0.346	0.677	6.62133e-73	rest_of_the_spots	MMP1
SRGN.3	1.71034e-76	-1.00068	0.808	0.931	2.62794e-72	rest_of_the_spots	SRGN
FTH1.3	3.03657e-75	-0.764955	1	1	4.66569e-71	rest_of_the_spots	FTH1
GLUL.2	2.73807e-74	-0.791568	0.978	0.992	4.20705e-70	rest_of_the_spots	GLUL
SLC11A1.3	6.71946e-73	-2.08572	0.225	0.555	1.03244e-68	rest_of_the_spots	SLC11A1
G0S2.3	2.42631e-72	-1.957	0.335	0.65	3.72803e-68	rest_of_the_spots	G0S2
PLAUR.3	4.37936e-72	-1.53776	0.508	0.761	6.72889e-68	rest_of_the_spots	PLAUR
WARS.2	1.74553e-71	-0.785158	0.974	0.99	2.68201e-67	rest_of_the_spots	WARS
C15orf48.2	1.87532e-68	-1.45506	0.356	0.683	2.88142e-64	rest_of_the_spots	C15orf48
MT1G.3	2.06637e-65	-1.77904	0.391	0.68	3.17499e-61	rest_of_the_spots	MT1G
CYBB.2	2.0684e-65	-0.749387	0.934	0.977	3.1781e-61	rest_of_the_spots	CYBB
IGLC1.2	2.66872e-65	0.984462	0.989	0.909	4.10048e-61	rest_of_the_spots	IGLC1
SAT1.3	2.69585e-62	-0.806719	0.93	0.963	4.14217e-58	rest_of_the_spots	SAT1
AQP9.3	3.15837e-62	-1.99903	0.157	0.46	4.85283e-58	rest_of_the_spots	AQP9
GZMB.3	6.28058e-62	-1.56577	0.436	0.699	9.65011e-58	rest_of_the_spots	GZMB
FCER1G.2	3.47311e-61	-0.842871	0.832	0.935	5.33643e-57	rest_of_the_spots	FCER1G
LAPTM5.2	4.49959e-61	-0.622006	0.984	0.997	6.91362e-57	rest_of_the_spots	LAPTM5
CXCL14.2	9.63028e-61	1.32278	0.739	0.47	1.47969e-56	rest_of_the_spots	CXCL14
IGKC.2	1.91103e-58	0.673272	1	0.998	2.9363e-54	rest_of_the_spots	IGKC
TYROBP.3	4.98022e-57	-0.68548	0.934	0.981	7.6521e-53	rest_of_the_spots	TYROBP
MT1H.3	4.98162e-57	-1.99171	0.199	0.49	7.65426e-53	rest_of_the_spots	MT1H
CTSB.2	5.31079e-57	-0.549108	0.994	1	8.16004e-53	rest_of_the_spots	CTSB
SELENOP.2	8.88687e-57	1.11743	0.783	0.55	1.36547e-52	rest_of_the_spots	SELENOP
FBP1.2	1.93984e-56	-1.24864	0.651	0.834	2.98056e-52	rest_of_the_spots	FBP1
CD44.2	8.39678e-56	-0.481584	0.978	0.995	1.29017e-51	rest_of_the_spots	CD44
NR1H3.2	1.12933e-55	-0.939538	0.676	0.847	1.73521e-51	rest_of_the_spots	NR1H3
GRINA.3	2.70301e-55	-0.89432	0.823	0.911	4.15317e-51	rest_of_the_spots	GRINA
CTSD.2	5.46532e-55	-0.528577	0.996	1	8.39746e-51	rest_of_the_spots	CTSD
MMP14.3	7.13922e-55	-0.813143	0.841	0.938	1.09694e-50	rest_of_the_spots	MMP14
IGKV4-1.2	4.20059e-54	0.979097	0.929	0.71	6.45421e-50	rest_of_the_spots	IGKV4-1
IL1B.3	5.0706e-54	-2.14775	0.131	0.4	7.79098e-50	rest_of_the_spots	IL1B
IL32.2	1.79834e-53	-0.455343	0.984	0.998	2.76315e-49	rest_of_the_spots	IL32
KYNU.2	2.21797e-52	-1.02539	0.515	0.76	3.40791e-48	rest_of_the_spots	KYNU
BRI3.2	4.69438e-52	-0.666372	0.964	0.984	7.21291e-48	rest_of_the_spots	BRI3
FCGR3A.3	1.67224e-51	-1.114	0.6	0.797	2.56939e-47	rest_of_the_spots	FCGR3A
PLSCR1.2	1.75476e-51	-0.783548	0.782	0.888	2.69619e-47	rest_of_the_spots	PLSCR1
SNX10.2	1.81708e-51	-1.06021	0.519	0.748	2.79195e-47	rest_of_the_spots	SNX10
CTSS.2	4.33068e-51	-0.601631	0.95	0.987	6.65408e-47	rest_of_the_spots	CTSS
MMP3.2	1.03467e-50	-2.90839	0.19	0.452	1.58977e-46	rest_of_the_spots	MMP3
GBP1.2	1.03514e-49	-0.800652	0.745	0.894	1.59049e-45	rest_of_the_spots	GBP1
STX11.2	1.7763e-49	-1.00846	0.491	0.734	2.72929e-45	rest_of_the_spots	STX11
C1QB.2	2.44067e-49	-0.512315	0.976	0.991	3.75008e-45	rest_of_the_spots	C1QB
PGD.2	2.87287e-49	-0.717154	0.843	0.922	4.41416e-45	rest_of_the_spots	PGD
IL24.3	3.3301e-49	-2.74938	0.074	0.305	5.1167e-45	rest_of_the_spots	IL24
S100A6.3	3.82874e-48	-0.493251	0.998	1	5.88286e-44	rest_of_the_spots	S100A6
SQOR.2	9.03518e-48	-0.699286	0.782	0.906	1.38826e-43	rest_of_the_spots	SQOR
ICAM1.2	1.74886e-46	-0.755205	0.704	0.868	2.68712e-42	rest_of_the_spots	ICAM1
CSF2RB.2	1.79891e-46	-0.855193	0.572	0.78	2.76402e-42	rest_of_the_spots	CSF2RB
SIGLEC10.3	7.60336e-46	-1.4279	0.239	0.504	1.16826e-41	rest_of_the_spots	SIGLEC10
GK.2	2.77672e-45	-1.34744	0.258	0.523	4.26643e-41	rest_of_the_spots	GK
TYMP.2	2.9913e-45	-0.529242	0.889	0.967	4.59614e-41	rest_of_the_spots	TYMP
IL4I1.2	3.32138e-44	-1.06227	0.383	0.64	5.1033e-40	rest_of_the_spots	IL4I1
FTL.2	5.80494e-44	-0.373736	1	1	8.91929e-40	rest_of_the_spots	FTL
IGHM.3	2.78573e-42	0.71472	0.954	0.768	4.28028e-38	rest_of_the_spots	IGHM
IGFBP5.2	1.24193e-41	1.2509	0.603	0.366	1.90823e-37	rest_of_the_spots	IGFBP5
IGHV5-10-1.2	1.40174e-41	1.04923	0.734	0.511	2.15377e-37	rest_of_the_spots	IGHV5-10-1
NKG7.2	1.41884e-41	-0.789227	0.596	0.794	2.18004e-37	rest_of_the_spots	NKG7
TXNDC5.2	3.02519e-41	0.77984	0.882	0.726	4.6482e-37	rest_of_the_spots	TXNDC5
CD63.2	3.89298e-41	-0.411229	0.998	0.999	5.98156e-37	rest_of_the_spots	CD63
CTSL.2	6.96501e-41	-0.917138	0.635	0.803	1.07017e-36	rest_of_the_spots	CTSL
SLC31A2.2	8.03685e-41	-0.964387	0.409	0.655	1.23486e-36	rest_of_the_spots	SLC31A2
CD14.2	1.4745e-40	-0.720333	0.857	0.918	2.26556e-36	rest_of_the_spots	CD14
TLR2.2	1.71356e-40	-1.23253	0.248	0.5	2.63288e-36	rest_of_the_spots	TLR2
FPR3.2	1.71755e-40	-0.826222	0.567	0.773	2.63901e-36	rest_of_the_spots	FPR3
PSAP.1	1.94343e-40	-0.386985	0.999	1	2.98608e-36	rest_of_the_spots	PSAP
IGHG1.2	1.98365e-40	0.691341	0.999	0.948	3.04787e-36	rest_of_the_spots	IGHG1
PLEKHO1.2	2.01653e-40	-0.554588	0.852	0.934	3.0984e-36	rest_of_the_spots	PLEKHO1
CAPG.3	3.3551e-40	-0.55493	0.916	0.973	5.15512e-36	rest_of_the_spots	CAPG
UBC.2	3.53497e-40	-0.284267	1	1	5.43148e-36	rest_of_the_spots	UBC
SLC7A11.3	7.09739e-40	-1.78058	0.155	0.383	1.09051e-35	rest_of_the_spots	SLC7A11
LITAF.2	1.32969e-39	-0.531861	0.923	0.969	2.04307e-35	rest_of_the_spots	LITAF
PFN1.2	9.54916e-39	-0.294874	1	1	1.46723e-34	rest_of_the_spots	PFN1
CCDC80.2	1.04452e-38	1.35594	0.531	0.302	1.60491e-34	rest_of_the_spots	CCDC80
CD300E.3	2.62725e-38	-2.01612	0.101	0.308	4.03677e-34	rest_of_the_spots	CD300E
INHBA.3	3.05952e-38	-1.42442	0.161	0.392	4.70095e-34	rest_of_the_spots	INHBA
IGHG2.3	4.06626e-38	0.744809	0.97	0.895	6.24781e-34	rest_of_the_spots	IGHG2
RNF213.2	5.75335e-38	-0.444929	0.961	0.988	8.84003e-34	rest_of_the_spots	RNF213
IFNGR2.2	1.40718e-37	-0.671867	0.818	0.914	2.16213e-33	rest_of_the_spots	IFNGR2
CTSZ.1	2.37702e-37	-0.370961	0.99	0.994	3.6523e-33	rest_of_the_spots	CTSZ
HLA-A.3	3.16523e-37	-1.17745	0.639	0.759	4.86338e-33	rest_of_the_spots	HLA-A
ADGRE2.2	5.63972e-37	-1.28878	0.212	0.447	8.66544e-33	rest_of_the_spots	ADGRE2
TAP1.2	8.87124e-37	-0.419055	0.947	0.981	1.36307e-32	rest_of_the_spots	TAP1
TXN.2	1.12164e-36	-0.530256	0.908	0.96	1.7234e-32	rest_of_the_spots	TXN
MFAP4.2	1.19399e-36	1.53393	0.405	0.185	1.83457e-32	rest_of_the_spots	MFAP4
NAMPT.3	3.45116e-36	-1.13467	0.361	0.579	5.30271e-32	rest_of_the_spots	NAMPT
ALDH2.2	3.60428e-36	-0.77744	0.59	0.768	5.53798e-32	rest_of_the_spots	ALDH2
JCHAIN.2	4.62188e-36	0.762547	0.881	0.684	7.10152e-32	rest_of_the_spots	JCHAIN
OSM.2	9.45184e-36	-2.23833	0.063	0.244	1.45228e-31	rest_of_the_spots	OSM
BCAT1.2	1.56638e-35	-1.02484	0.368	0.593	2.40674e-31	rest_of_the_spots	BCAT1
SLC43A2.3	2.37144e-35	-1.07716	0.34	0.569	3.64371e-31	rest_of_the_spots	SLC43A2
STAT1.2	3.65762e-35	-0.36246	0.976	0.987	5.61993e-31	rest_of_the_spots	STAT1
NINJ1.2	4.03116e-35	-0.694328	0.649	0.824	6.19388e-31	rest_of_the_spots	NINJ1
MT1X.2	4.05384e-35	-0.995918	0.458	0.67	6.22872e-31	rest_of_the_spots	MT1X
CD68.2	8.81172e-35	-0.553108	0.903	0.956	1.35392e-30	rest_of_the_spots	CD68
MZB1.2	1.14449e-34	0.802327	0.785	0.586	1.75851e-30	rest_of_the_spots	MZB1
PFKFB3.3	1.5927e-34	-1.00398	0.43	0.638	2.44719e-30	rest_of_the_spots	PFKFB3
XBP1.2	1.63783e-34	0.560954	0.986	0.965	2.51653e-30	rest_of_the_spots	XBP1
DRAM1.2	2.01904e-34	-0.87448	0.501	0.689	3.10226e-30	rest_of_the_spots	DRAM1
S100A11.2	4.02051e-34	-0.477138	0.93	0.967	6.17752e-30	rest_of_the_spots	S100A11
STOM.3	5.02043e-34	-0.759329	0.628	0.788	7.71389e-30	rest_of_the_spots	STOM
SSR4.2	5.87402e-34	0.579553	0.945	0.867	9.02543e-30	rest_of_the_spots	SSR4
PILRA.2	7.34587e-34	-1.10517	0.314	0.54	1.12869e-29	rest_of_the_spots	PILRA
ENO1.2	7.46243e-34	-0.516105	0.928	0.97	1.1466e-29	rest_of_the_spots	ENO1
F3.2	7.85773e-34	-1.46466	0.146	0.358	1.20734e-29	rest_of_the_spots	F3
IER3.3	1.88071e-33	-1.33302	0.38	0.575	2.88971e-29	rest_of_the_spots	IER3
MT1E.2	2.06771e-33	-0.849018	0.607	0.771	3.17704e-29	rest_of_the_spots	MT1E
C5AR1.2	2.30058e-33	-1.1243	0.262	0.492	3.53484e-29	rest_of_the_spots	C5AR1
ARPC2.2	2.38426e-33	-0.362673	0.983	0.992	3.66342e-29	rest_of_the_spots	ARPC2
TNS3.2	2.41375e-33	-0.689046	0.599	0.782	3.70873e-29	rest_of_the_spots	TNS3
NUPR1.2	4.0701e-33	-0.795121	0.856	0.913	6.25371e-29	rest_of_the_spots	NUPR1
MT1F.2	4.71158e-33	-1.42259	0.218	0.43	7.23935e-29	rest_of_the_spots	MT1F
IGHJ6.2	8.46474e-33	0.458401	0.742	0.494	1.30061e-28	rest_of_the_spots	IGHJ6
SPI1.2	1.18267e-32	-0.545496	0.82	0.914	1.81717e-28	rest_of_the_spots	SPI1
TNFRSF6B.2	1.36695e-32	-1.04227	0.318	0.54	2.10032e-28	rest_of_the_spots	TNFRSF6B
TREM1.3	1.36903e-32	-2.05795	0.067	0.241	2.10351e-28	rest_of_the_spots	TREM1
IRF1.2	1.59015e-32	-0.425487	0.933	0.972	2.44327e-28	rest_of_the_spots	IRF1
CD7.2	2.98803e-32	-0.82138	0.424	0.644	4.59111e-28	rest_of_the_spots	CD7
SLC8A1.2	6.39773e-32	-1.04315	0.291	0.512	9.83011e-28	rest_of_the_spots	SLC8A1
CXCL9.2	1.65795e-31	-0.572465	0.919	0.972	2.54744e-27	rest_of_the_spots	CXCL9
CLIC1.2	2.46661e-31	-0.444098	0.886	0.939	3.78995e-27	rest_of_the_spots	CLIC1
HAVCR2.2	3.36564e-31	-0.990128	0.263	0.489	5.1713e-27	rest_of_the_spots	HAVCR2
MMP9.3	4.60973e-31	-0.515855	0.839	0.944	7.08285e-27	rest_of_the_spots	MMP9
SLAMF8.2	5.45693e-31	-0.759535	0.447	0.662	8.38457e-27	rest_of_the_spots	SLAMF8
SQSTM1.2	5.56329e-31	-0.302579	0.993	0.999	8.54799e-27	rest_of_the_spots	SQSTM1
LAG3.2	1.86027e-30	-0.824066	0.434	0.642	2.85831e-26	rest_of_the_spots	LAG3
TNXB.2	2.10341e-30	1.21571	0.456	0.25	3.23189e-26	rest_of_the_spots	TNXB
TFRC.2	2.59444e-30	-0.719885	0.619	0.781	3.98636e-26	rest_of_the_spots	TFRC
CCN1.3	2.60679e-30	-1.34678	0.221	0.422	4.00533e-26	rest_of_the_spots	CCN1
C3.3	2.88754e-30	0.772457	0.73	0.528	4.43671e-26	rest_of_the_spots	C3
SLC40A1.2	3.21385e-30	1.22865	0.45	0.242	4.93808e-26	rest_of_the_spots	SLC40A1
ANXA5.2	3.87019e-30	-0.460422	0.863	0.931	5.94655e-26	rest_of_the_spots	ANXA5
PTPRE.2	4.3381e-30	-0.620004	0.654	0.803	6.66549e-26	rest_of_the_spots	PTPRE
ACSL1.2	5.06321e-30	-0.778929	0.547	0.727	7.77963e-26	rest_of_the_spots	ACSL1
GRAMD1A.2	9.06858e-30	-0.745037	0.573	0.741	1.39339e-25	rest_of_the_spots	GRAMD1A
RNF149.2	9.27927e-30	-0.617145	0.647	0.805	1.42576e-25	rest_of_the_spots	RNF149
GRN.2	9.54853e-30	-0.556884	0.809	0.888	1.46713e-25	rest_of_the_spots	GRN
HLA-DRA.2	9.826e-30	-0.27619	0.999	1	1.50976e-25	rest_of_the_spots	HLA-DRA
RAC1.2	1.54894e-29	-0.559659	0.785	0.875	2.37994e-25	rest_of_the_spots	RAC1
ITGB2.2	1.55516e-29	-0.467043	0.887	0.951	2.3895e-25	rest_of_the_spots	ITGB2
SOCS3.2	1.82206e-29	-0.805357	0.5	0.69	2.7996e-25	rest_of_the_spots	SOCS3
FCGR1A.2	4.80769e-29	-0.956725	0.235	0.454	7.38702e-25	rest_of_the_spots	FCGR1A
NCF2.2	4.93266e-29	-0.864334	0.372	0.591	7.57903e-25	rest_of_the_spots	NCF2
MCL1.2	7.46658e-29	-0.339474	0.986	0.99	1.14724e-24	rest_of_the_spots	MCL1
MYD88.2	7.83863e-29	-0.708796	0.517	0.711	1.20441e-24	rest_of_the_spots	MYD88
TAPBP.2	2.06855e-28	-0.352812	0.967	0.979	3.17833e-24	rest_of_the_spots	TAPBP
IGHG4.3	2.39193e-28	0.761556	0.837	0.619	3.6752e-24	rest_of_the_spots	IGHG4
CNDP2.2	2.7098e-28	-0.487811	0.832	0.903	4.16361e-24	rest_of_the_spots	CNDP2
C1QA.2	2.83257e-28	-0.618587	0.801	0.883	4.35224e-24	rest_of_the_spots	C1QA
UBD.3	4.10523e-28	-0.465312	0.872	0.938	6.30769e-24	rest_of_the_spots	UBD
RAB5IF.2	4.13593e-28	-0.481819	0.831	0.897	6.35486e-24	rest_of_the_spots	RAB5IF
ARHGEF10L.2	4.5212e-28	-0.765327	0.492	0.673	6.94682e-24	rest_of_the_spots	ARHGEF10L
EPB41L3.2	8.50271e-28	-0.818464	0.373	0.584	1.30644e-23	rest_of_the_spots	EPB41L3
ASAH1.2	9.30663e-28	-0.510421	0.841	0.915	1.42996e-23	rest_of_the_spots	ASAH1
CALHM6.2	1.11627e-27	-0.82643	0.417	0.62	1.71515e-23	rest_of_the_spots	CALHM6
XIRP1.2	1.11757e-27	-2.48809	0.025	0.153	1.71714e-23	rest_of_the_spots	XIRP1
PI16.2	1.23237e-27	1.40754	0.334	0.15	1.89353e-23	rest_of_the_spots	PI16
PPP1R18.2	2.79039e-27	-0.489134	0.791	0.883	4.28743e-23	rest_of_the_spots	PPP1R18
FCGR2A.2	2.9585e-27	-0.861922	0.364	0.57	4.54574e-23	rest_of_the_spots	FCGR2A
GBP4.2	3.15308e-27	-0.740106	0.47	0.668	4.8447e-23	rest_of_the_spots	GBP4
SBNO2.2	3.18272e-27	-0.512726	0.657	0.83	4.89025e-23	rest_of_the_spots	SBNO2
RASSF4.2	6.82127e-27	-0.47077	0.839	0.922	1.04809e-22	rest_of_the_spots	RASSF4
GBP2.2	6.91567e-27	-0.468996	0.816	0.896	1.06259e-22	rest_of_the_spots	GBP2
ACTB.1	7.02968e-27	-0.201315	1	1	1.08011e-22	rest_of_the_spots	ACTB
VAMP5.2	8.22074e-27	-0.584096	0.684	0.808	1.26312e-22	rest_of_the_spots	VAMP5
TMBIM1.2	2.75137e-26	-0.635187	0.537	0.725	4.22748e-22	rest_of_the_spots	TMBIM1
EIF4A1.2	3.35346e-26	-0.311132	0.991	0.997	5.15258e-22	rest_of_the_spots	EIF4A1
CD79A.2	6.25865e-26	0.783997	0.642	0.455	9.61641e-22	rest_of_the_spots	CD79A
TSC22D1.2	8.02811e-26	-0.961488	0.281	0.481	1.23352e-21	rest_of_the_spots	TSC22D1
IGLV3-1.3	2.45953e-25	0.53763	0.944	0.801	3.77907e-21	rest_of_the_spots	IGLV3-1
AP5B1.2	2.61293e-25	-0.828839	0.344	0.548	4.01477e-21	rest_of_the_spots	AP5B1
GCH1.2	2.90536e-25	-0.837729	0.315	0.519	4.46409e-21	rest_of_the_spots	GCH1
TNFAIP2.2	3.62787e-25	-0.511014	0.812	0.908	5.57422e-21	rest_of_the_spots	TNFAIP2
SERPINE1.2	4.559e-25	-1.17422	0.204	0.395	7.00491e-21	rest_of_the_spots	SERPINE1
NFKBIE.2	5.15248e-25	-0.87087	0.327	0.528	7.91679e-21	rest_of_the_spots	NFKBIE
HK3.2	5.3218e-25	-1.07964	0.231	0.421	8.17695e-21	rest_of_the_spots	HK3
PRF1.2	6.67616e-25	-0.889565	0.319	0.515	1.02579e-20	rest_of_the_spots	PRF1
EHBP1L1.2	8.02381e-25	-0.379036	0.892	0.945	1.23286e-20	rest_of_the_spots	EHBP1L1
IGHA1.2	8.42027e-25	0.623409	0.995	0.946	1.29378e-20	rest_of_the_spots	IGHA1
C2.2	9.53957e-25	-0.77579	0.393	0.584	1.46576e-20	rest_of_the_spots	C2
COL4A1.3	9.89067e-25	-0.956257	0.329	0.519	1.5197e-20	rest_of_the_spots	COL4A1
ATP6V1B2.2	1.04744e-24	-0.394085	0.862	0.939	1.6094e-20	rest_of_the_spots	ATP6V1B2
JAK3.2	1.2849e-24	-0.513502	0.691	0.828	1.97424e-20	rest_of_the_spots	JAK3
SGK1.2	1.5752e-24	-0.582248	0.64	0.784	2.4203e-20	rest_of_the_spots	SGK1
APOL3.2	1.88478e-24	-0.586556	0.585	0.761	2.89597e-20	rest_of_the_spots	APOL3
FAM20C.2	2.42881e-24	-0.758365	0.344	0.552	3.73186e-20	rest_of_the_spots	FAM20C
FCGR1B.2	2.64743e-24	-0.945968	0.271	0.461	4.06777e-20	rest_of_the_spots	FCGR1B
ACP5.2	3.618e-24	-0.535129	0.749	0.854	5.55906e-20	rest_of_the_spots	ACP5
ARPC1B.1	3.76918e-24	-0.303891	0.978	0.99	5.79135e-20	rest_of_the_spots	ARPC1B
RAPGEF1.2	3.8968e-24	-0.64017	0.596	0.741	5.98743e-20	rest_of_the_spots	RAPGEF1
CCL4.2	5.67656e-24	-0.941575	0.293	0.482	8.72203e-20	rest_of_the_spots	CCL4
FLVCR2.2	6.27646e-24	-1.09934	0.192	0.374	9.64378e-20	rest_of_the_spots	FLVCR2
KCNMA1.2	1.06623e-23	-0.71792	0.436	0.629	1.63826e-19	rest_of_the_spots	KCNMA1
MMP12.2	1.15744e-23	-1.63472	0.16	0.324	1.77841e-19	rest_of_the_spots	MMP12
SLC16A3.2	1.22623e-23	-1.22883	0.202	0.376	1.8841e-19	rest_of_the_spots	SLC16A3
ANKRD22.2	1.94858e-23	-1.0454	0.209	0.391	2.994e-19	rest_of_the_spots	ANKRD22
LILRB4.2	2.74778e-23	-1.11315	0.184	0.356	4.22196e-19	rest_of_the_spots	LILRB4
CD74.1	3.54066e-23	-0.220103	1	1	5.44022e-19	rest_of_the_spots	CD74
TNC.3	3.6891e-23	-0.718237	0.624	0.749	5.66831e-19	rest_of_the_spots	TNC
GSTO1.2	3.78699e-23	-0.54817	0.663	0.798	5.81871e-19	rest_of_the_spots	GSTO1
B4GALT5.1	4.28931e-23	-0.839154	0.268	0.459	6.59052e-19	rest_of_the_spots	B4GALT5
SDCBP.1	5.05513e-23	-0.485681	0.842	0.91	7.7672e-19	rest_of_the_spots	SDCBP
ACP2.2	5.96566e-23	-0.769541	0.368	0.555	9.16624e-19	rest_of_the_spots	ACP2
UPP1.2	5.98247e-23	-0.804522	0.255	0.45	9.19206e-19	rest_of_the_spots	UPP1
S100A8.2	1.16941e-22	-0.329112	0.877	0.951	1.7968e-18	rest_of_the_spots	S100A8
PLA2G7.2	1.19518e-22	-0.775003	0.305	0.501	1.83639e-18	rest_of_the_spots	PLA2G7
SLC2A6.2	1.19836e-22	-0.937474	0.249	0.43	1.84129e-18	rest_of_the_spots	SLC2A6
CCL8.2	1.89117e-22	-1.30752	0.154	0.318	2.90578e-18	rest_of_the_spots	CCL8
CSF1.2	2.05558e-22	-0.713337	0.391	0.583	3.15839e-18	rest_of_the_spots	CSF1
LILRB2.3	2.31736e-22	-0.648744	0.495	0.676	3.56063e-18	rest_of_the_spots	LILRB2
IL17RA.2	2.33374e-22	-0.809244	0.321	0.51	3.5858e-18	rest_of_the_spots	IL17RA
IGSF6.3	2.48553e-22	-0.597415	0.543	0.71	3.81902e-18	rest_of_the_spots	IGSF6
GSAP.2	2.94377e-22	-0.636493	0.477	0.656	4.5231e-18	rest_of_the_spots	GSAP
FLNA.2	3.49952e-22	-0.316517	0.96	0.989	5.37702e-18	rest_of_the_spots	FLNA
CLEC7A.2	3.6143e-22	-0.685696	0.362	0.565	5.55337e-18	rest_of_the_spots	CLEC7A
NFAM1.2	3.74974e-22	-0.770415	0.338	0.527	5.76147e-18	rest_of_the_spots	NFAM1
PEA15.2	4.53613e-22	-0.478172	0.768	0.86	6.96977e-18	rest_of_the_spots	PEA15
CXCL16.2	5.38716e-22	-0.872454	0.287	0.472	8.27737e-18	rest_of_the_spots	CXCL16
THEMIS2.3	5.51978e-22	-0.589439	0.568	0.731	8.48114e-18	rest_of_the_spots	THEMIS2
FGR.2	5.54267e-22	-0.683114	0.459	0.638	8.51631e-18	rest_of_the_spots	FGR
ATF5.2	5.99566e-22	-0.710271	0.477	0.64	9.21232e-18	rest_of_the_spots	ATF5
GGT5.2	7.3701e-22	-0.848693	0.327	0.503	1.13242e-17	rest_of_the_spots	GGT5
FZD2.2	8.67171e-22	-1.23811	0.135	0.292	1.33241e-17	rest_of_the_spots	FZD2
RALA.2	9.26766e-22	-0.793926	0.376	0.555	1.42398e-17	rest_of_the_spots	RALA
LAP3.2	1.05183e-21	-0.387154	0.867	0.923	1.61614e-17	rest_of_the_spots	LAP3
ALOX5.2	1.10596e-21	-0.744618	0.382	0.563	1.69931e-17	rest_of_the_spots	ALOX5
ATP6V0B.2	1.17164e-21	-0.496473	0.719	0.828	1.80023e-17	rest_of_the_spots	ATP6V0B
ARF1.2	1.18323e-21	-0.348823	0.956	0.971	1.81803e-17	rest_of_the_spots	ARF1
CLEC3B.2	1.28206e-21	1.25533	0.331	0.171	1.96988e-17	rest_of_the_spots	CLEC3B
BCL3.2	1.58237e-21	-0.604871	0.493	0.672	2.43132e-17	rest_of_the_spots	BCL3
CORO1C.2	1.60656e-21	-0.595817	0.55	0.706	2.46849e-17	rest_of_the_spots	CORO1C
SEMA6B.2	1.7103e-21	-1.26647	0.12	0.273	2.62788e-17	rest_of_the_spots	SEMA6B
SULF1.2	1.77629e-21	-1.22594	0.228	0.395	2.72927e-17	rest_of_the_spots	SULF1
CYBA.2	1.79549e-21	-0.320455	0.948	0.969	2.75878e-17	rest_of_the_spots	CYBA
CYP2S1.2	3.04583e-21	-1.25748	0.112	0.262	4.67992e-17	rest_of_the_spots	CYP2S1
RHOG.2	3.29851e-21	-0.588479	0.55	0.704	5.06816e-17	rest_of_the_spots	RHOG
IGHJ2.2	5.5384e-21	0.751179	0.54	0.363	8.50975e-17	rest_of_the_spots	IGHJ2
SGPL1.1	5.74839e-21	-0.640138	0.44	0.629	8.8324e-17	rest_of_the_spots	SGPL1
CXCL10.2	6.41379e-21	-1.05585	0.215	0.382	9.85478e-17	rest_of_the_spots	CXCL10
CCDC71L.1	7.62568e-21	-0.836016	0.318	0.49	1.17169e-16	rest_of_the_spots	CCDC71L
PIK3AP1.2	1.02238e-20	-0.708677	0.364	0.54	1.57088e-16	rest_of_the_spots	PIK3AP1
PDE4DIP.2	1.21429e-20	-0.709784	0.387	0.557	1.86575e-16	rest_of_the_spots	PDE4DIP
DERL3.2	1.68179e-20	0.731873	0.613	0.448	2.58407e-16	rest_of_the_spots	DERL3
TAGLN2.2	1.80525e-20	-0.29757	0.971	0.989	2.77377e-16	rest_of_the_spots	TAGLN2
HBEGF.2	1.97998e-20	-1.36772	0.088	0.226	3.04223e-16	rest_of_the_spots	HBEGF
SPHK1.2	2.05781e-20	-0.969713	0.21	0.378	3.16182e-16	rest_of_the_spots	SPHK1
SMCO4.2	2.57754e-20	-0.71815	0.338	0.519	3.9604e-16	rest_of_the_spots	SMCO4
CXCL8.2	2.90612e-20	-1.98338	0.058	0.178	4.46526e-16	rest_of_the_spots	CXCL8
NABP1.2	2.98419e-20	-0.510844	0.659	0.796	4.58521e-16	rest_of_the_spots	NABP1
QSOX1.2	3.25353e-20	-0.650678	0.376	0.563	4.99906e-16	rest_of_the_spots	QSOX1
EMP3.2	3.2727e-20	-0.47007	0.761	0.862	5.0285e-16	rest_of_the_spots	EMP3
GABARAP.2	3.89634e-20	-0.308798	0.966	0.979	5.98672e-16	rest_of_the_spots	GABARAP
OSCAR.2	3.98214e-20	-1.0725	0.166	0.327	6.11855e-16	rest_of_the_spots	OSCAR
SOCS1.2	5.6106e-20	-0.568295	0.453	0.639	8.62069e-16	rest_of_the_spots	SOCS1
SHKBP1.2	6.13581e-20	-0.520927	0.568	0.738	9.42767e-16	rest_of_the_spots	SHKBP1
ZNF385A.2	6.14159e-20	-0.763498	0.369	0.544	9.43656e-16	rest_of_the_spots	ZNF385A
HK2.2	8.00645e-20	-0.914317	0.201	0.367	1.23019e-15	rest_of_the_spots	HK2
LRRK2.2	8.16431e-20	-0.742503	0.323	0.498	1.25445e-15	rest_of_the_spots	LRRK2
CCN5.2	8.89014e-20	1.11521	0.443	0.293	1.36597e-15	rest_of_the_spots	CCN5
STEAP3.2	9.35734e-20	-0.820708	0.248	0.424	1.43775e-15	rest_of_the_spots	STEAP3
HLA-DMA.2	1.04901e-19	-0.341286	0.947	0.974	1.61181e-15	rest_of_the_spots	HLA-DMA
TGM2.1	1.08773e-19	-0.908012	0.291	0.46	1.6713e-15	rest_of_the_spots	TGM2
HSPA1A.2	1.14529e-19	-0.796148	0.34	0.504	1.75975e-15	rest_of_the_spots	HSPA1A
TNIP1.2	1.15593e-19	-0.508774	0.607	0.759	1.77609e-15	rest_of_the_spots	TNIP1
CD40.2	1.33812e-19	-0.560042	0.536	0.695	2.05602e-15	rest_of_the_spots	CD40
PTAFR.1	1.38705e-19	-0.756909	0.317	0.492	2.13121e-15	rest_of_the_spots	PTAFR
COTL1.2	1.80762e-19	-0.286838	0.933	0.974	2.77741e-15	rest_of_the_spots	COTL1
CCR1.2	1.82646e-19	-0.657006	0.387	0.568	2.80636e-15	rest_of_the_spots	CCR1
VDAC1.2	2.22486e-19	-0.371915	0.833	0.909	3.4185e-15	rest_of_the_spots	VDAC1
PDCD1LG2.1	2.58538e-19	-0.789331	0.273	0.447	3.97244e-15	rest_of_the_spots	PDCD1LG2
PTPRC.2	2.88263e-19	-0.276505	0.948	0.991	4.42916e-15	rest_of_the_spots	PTPRC
NPC1.1	3.20016e-19	-0.73146	0.304	0.479	4.91705e-15	rest_of_the_spots	NPC1
HS3ST3B1.2	3.63575e-19	-0.897904	0.224	0.388	5.58633e-15	rest_of_the_spots	HS3ST3B1
FURIN.2	3.66293e-19	-0.679041	0.395	0.568	5.6281e-15	rest_of_the_spots	FURIN
RNF19B.2	4.03688e-19	-0.69103	0.342	0.514	6.20267e-15	rest_of_the_spots	RNF19B
DMXL2.1	4.43368e-19	-0.675105	0.327	0.508	6.81235e-15	rest_of_the_spots	DMXL2
TNFSF13B.2	4.49722e-19	-0.830516	0.271	0.439	6.90998e-15	rest_of_the_spots	TNFSF13B
PTGER4.1	6.11345e-19	-0.892907	0.212	0.375	9.39332e-15	rest_of_the_spots	PTGER4
IFNG.2	6.74706e-19	-1.1022	0.14	0.288	1.03669e-14	rest_of_the_spots	IFNG
CHST11.2	7.04138e-19	-0.756581	0.286	0.458	1.08191e-14	rest_of_the_spots	CHST11
RAB20.1	7.22343e-19	-1.06283	0.151	0.301	1.10988e-14	rest_of_the_spots	RAB20
PRDX4.2	8.75125e-19	0.598785	0.704	0.579	1.34463e-14	rest_of_the_spots	PRDX4
NDRG1.2	8.97923e-19	-0.816755	0.319	0.487	1.37966e-14	rest_of_the_spots	NDRG1
MAP3K7CL.2	9.18002e-19	-1.36237	0.094	0.225	1.41051e-14	rest_of_the_spots	MAP3K7CL
PTPN12.2	1.02165e-18	-0.547707	0.521	0.681	1.56976e-14	rest_of_the_spots	PTPN12
TLR8.2	1.08012e-18	-0.752399	0.325	0.498	1.6596e-14	rest_of_the_spots	TLR8
HTRA1.2	1.08909e-18	0.861165	0.549	0.417	1.67338e-14	rest_of_the_spots	HTRA1
COL27A1.2	1.14259e-18	-0.905983	0.247	0.409	1.75559e-14	rest_of_the_spots	COL27A1
CXCL3.2	1.2046e-18	-1.53943	0.076	0.199	1.85087e-14	rest_of_the_spots	CXCL3
LGALS1.3	1.31433e-18	-0.410908	0.845	0.906	2.01947e-14	rest_of_the_spots	LGALS1
ZDHHC20.2	1.60165e-18	-0.501183	0.58	0.728	2.46093e-14	rest_of_the_spots	ZDHHC20
APOBEC3A.3	1.65056e-18	-1.1333	0.124	0.266	2.53609e-14	rest_of_the_spots	APOBEC3A
PITPNA.2	1.71767e-18	-0.477501	0.64	0.769	2.6392e-14	rest_of_the_spots	PITPNA
LIMS1.2	1.77015e-18	-0.742193	0.366	0.523	2.71984e-14	rest_of_the_spots	LIMS1
PKD2.1	1.87784e-18	-0.789092	0.261	0.426	2.88531e-14	rest_of_the_spots	PKD2
SFRP2.2	2.25069e-18	1.22707	0.288	0.146	3.45819e-14	rest_of_the_spots	SFRP2
INSIG1.2	2.54658e-18	-0.713159	0.316	0.492	3.91282e-14	rest_of_the_spots	INSIG1
SERPINA1.1	2.76914e-18	-0.848731	0.236	0.397	4.25479e-14	rest_of_the_spots	SERPINA1
SLC43A3.2	4.49286e-18	-0.644613	0.364	0.537	6.90329e-14	rest_of_the_spots	SLC43A3
GNLY.3	4.75661e-18	-0.706163	0.519	0.653	7.30854e-14	rest_of_the_spots	GNLY
HLA-DQA1.3	5.09787e-18	-0.535692	0.67	0.752	7.83287e-14	rest_of_the_spots	HLA-DQA1
SLC31A1.2	5.1896e-18	-0.522826	0.524	0.674	7.97382e-14	rest_of_the_spots	SLC31A1
CCN2.3	5.58533e-18	-1.10315	0.272	0.424	8.58186e-14	rest_of_the_spots	CCN2
SLC39A14.2	7.10834e-18	-0.921567	0.213	0.368	1.0922e-13	rest_of_the_spots	SLC39A14
ATP6V1A.2	7.1883e-18	-0.58838	0.479	0.63	1.10448e-13	rest_of_the_spots	ATP6V1A
ARPC3.2	7.85245e-18	-0.354099	0.86	0.913	1.20653e-13	rest_of_the_spots	ARPC3
RNF144B.2	8.68104e-18	-0.696629	0.337	0.503	1.33384e-13	rest_of_the_spots	RNF144B
VSIG4.2	9.67787e-18	-0.670422	0.459	0.622	1.487e-13	rest_of_the_spots	VSIG4
PSTPIP2.2	1.03157e-17	-0.932686	0.18	0.331	1.58501e-13	rest_of_the_spots	PSTPIP2
HSD11B1.2	1.17276e-17	-0.836741	0.227	0.386	1.80194e-13	rest_of_the_spots	HSD11B1
TGFBI.2	1.17903e-17	-0.551034	0.803	0.854	1.81159e-13	rest_of_the_spots	TGFBI
FBLN1.1	1.36443e-17	0.85512	0.576	0.464	2.09645e-13	rest_of_the_spots	FBLN1
MFSD12.2	1.38669e-17	-0.510225	0.525	0.682	2.13064e-13	rest_of_the_spots	MFSD12
PLD3.2	2.77329e-17	-0.343747	0.914	0.956	4.26116e-13	rest_of_the_spots	PLD3
ATP6V1F.2	3.20964e-17	-0.549971	0.534	0.69	4.93161e-13	rest_of_the_spots	ATP6V1F
AQP1.1	3.24355e-17	0.805121	0.559	0.426	4.98372e-13	rest_of_the_spots	AQP1
SLA.1	3.38228e-17	-0.535981	0.457	0.625	5.19687e-13	rest_of_the_spots	SLA
F13A1.2	3.50456e-17	1.04464	0.332	0.19	5.38476e-13	rest_of_the_spots	F13A1
GLA.1	3.62479e-17	-0.830027	0.222	0.376	5.5695e-13	rest_of_the_spots	GLA
GPR84.2	3.85805e-17	-1.11309	0.125	0.259	5.92789e-13	rest_of_the_spots	GPR84
DENND5A.2	3.9813e-17	-0.652509	0.397	0.554	6.11727e-13	rest_of_the_spots	DENND5A
BGN.3	4.02695e-17	-0.71273	0.434	0.574	6.18741e-13	rest_of_the_spots	BGN
IFIT3.2	4.23243e-17	-0.606189	0.368	0.542	6.50314e-13	rest_of_the_spots	IFIT3
GLIPR2.2	4.53207e-17	-0.543127	0.47	0.629	6.96353e-13	rest_of_the_spots	GLIPR2
POU2AF1.3	4.76013e-17	0.711885	0.561	0.409	7.31394e-13	rest_of_the_spots	POU2AF1
PTPN1.2	4.8257e-17	-0.493891	0.573	0.73	7.41469e-13	rest_of_the_spots	PTPN1
MEFV.1	5.87797e-17	-1.02352	0.116	0.25	9.0315e-13	rest_of_the_spots	MEFV
LIMK2.1	5.91113e-17	-1.04429	0.146	0.285	9.08245e-13	rest_of_the_spots	LIMK2
S100A9.1	6.52966e-17	-0.255056	0.951	0.985	1.00328e-12	rest_of_the_spots	S100A9
IFI6.2	6.58233e-17	-0.430884	0.618	0.754	1.01138e-12	rest_of_the_spots	IFI6
SLAMF7.2	7.36123e-17	-0.479267	0.657	0.776	1.13105e-12	rest_of_the_spots	SLAMF7
ARID5A.2	1.05871e-16	-0.503993	0.451	0.623	1.62671e-12	rest_of_the_spots	ARID5A
FOSL2.2	1.16361e-16	-0.813942	0.221	0.375	1.78789e-12	rest_of_the_spots	FOSL2
CXCL2.2	1.20138e-16	-0.977831	0.178	0.323	1.84592e-12	rest_of_the_spots	CXCL2
NFKBIA.1	1.23069e-16	-0.363057	0.806	0.87	1.89095e-12	rest_of_the_spots	NFKBIA
COX8A.2	1.3317e-16	-0.442893	0.71	0.824	2.04616e-12	rest_of_the_spots	COX8A
HLA-DPB1.1	1.48027e-16	-0.224365	0.992	0.997	2.27444e-12	rest_of_the_spots	HLA-DPB1
DOCK4.2	1.48258e-16	-0.677291	0.327	0.489	2.27798e-12	rest_of_the_spots	DOCK4
CD8A.2	1.55007e-16	-0.656397	0.324	0.487	2.38168e-12	rest_of_the_spots	CD8A
PI15.2	1.67746e-16	-2.24944	0.029	0.116	2.57741e-12	rest_of_the_spots	PI15
RILPL2.1	1.93047e-16	-0.617722	0.417	0.572	2.96617e-12	rest_of_the_spots	RILPL2
HK1.2	1.97004e-16	-0.549023	0.437	0.6	3.02696e-12	rest_of_the_spots	HK1
NCF1.2	2.44956e-16	-0.884848	0.223	0.37	3.76374e-12	rest_of_the_spots	NCF1
SRC.1	3.34688e-16	-0.588426	0.384	0.549	5.14249e-12	rest_of_the_spots	SRC
HCK.2	3.46488e-16	-0.688851	0.275	0.432	5.32379e-12	rest_of_the_spots	HCK
TMEM140.2	4.10171e-16	-0.588805	0.343	0.511	6.30228e-12	rest_of_the_spots	TMEM140
IL18BP.2	4.16539e-16	-0.630776	0.338	0.498	6.40012e-12	rest_of_the_spots	IL18BP
EMILIN2.2	4.26432e-16	-0.54567	0.413	0.583	6.55212e-12	rest_of_the_spots	EMILIN2
APOBR.2	4.26841e-16	-0.776508	0.275	0.425	6.55841e-12	rest_of_the_spots	APOBR
PSMA7.2	4.34557e-16	-0.383656	0.724	0.824	6.67697e-12	rest_of_the_spots	PSMA7
KIFC3.1	4.49597e-16	-0.676119	0.296	0.455	6.90806e-12	rest_of_the_spots	KIFC3
SLC2A3.2	4.73723e-16	-0.783929	0.276	0.428	7.27875e-12	rest_of_the_spots	SLC2A3
ARPC5.2	4.87136e-16	-0.467128	0.646	0.753	7.48484e-12	rest_of_the_spots	ARPC5
SLIT3.2	5.29577e-16	1.15724	0.287	0.157	8.13695e-12	rest_of_the_spots	SLIT3
OLFML3.2	5.30846e-16	1.33837	0.234	0.115	8.15645e-12	rest_of_the_spots	OLFML3
TNIP3.2	5.7655e-16	-1.13537	0.103	0.226	8.85869e-12	rest_of_the_spots	TNIP3
MYOF.2	7.11185e-16	-0.605099	0.388	0.542	1.09274e-11	rest_of_the_spots	MYOF
ANPEP.3	8.12247e-16	-0.771602	0.312	0.464	1.24802e-11	rest_of_the_spots	ANPEP
CD53.2	8.20826e-16	-0.329766	0.824	0.903	1.2612e-11	rest_of_the_spots	CD53
ADM.2	8.81776e-16	-0.949536	0.184	0.323	1.35485e-11	rest_of_the_spots	ADM
TNFRSF1B.2	8.86359e-16	-0.516722	0.428	0.6	1.36189e-11	rest_of_the_spots	TNFRSF1B
SLC3A2.2	9.15604e-16	-0.513167	0.549	0.684	1.40683e-11	rest_of_the_spots	SLC3A2
TMEM176A.2	9.27167e-16	-0.54196	0.437	0.597	1.42459e-11	rest_of_the_spots	TMEM176A
SCD.2	9.43225e-16	-0.318352	0.551	0.701	1.44927e-11	rest_of_the_spots	SCD
MICAL2.2	9.58927e-16	-0.615976	0.333	0.494	1.47339e-11	rest_of_the_spots	MICAL2
SCARF1.2	1.02028e-15	-0.705158	0.28	0.435	1.56765e-11	rest_of_the_spots	SCARF1
GADD45G.1	1.03711e-15	-0.98695	0.143	0.276	1.59352e-11	rest_of_the_spots	GADD45G
PCNX1.2	1.09494e-15	-0.590683	0.441	0.583	1.68237e-11	rest_of_the_spots	PCNX1
TNFRSF21.2	1.1296e-15	-0.837831	0.258	0.403	1.73563e-11	rest_of_the_spots	TNFRSF21
MAP7D1.2	1.13468e-15	-0.485291	0.549	0.692	1.74344e-11	rest_of_the_spots	MAP7D1
ISG15.2	1.15004e-15	-0.63559	0.32	0.48	1.76703e-11	rest_of_the_spots	ISG15
IQGAP1.2	1.30071e-15	-0.306782	0.912	0.943	1.99854e-11	rest_of_the_spots	IQGAP1
CYP27B1.1	1.31949e-15	-0.999054	0.134	0.263	2.0274e-11	rest_of_the_spots	CYP27B1
CTNNBL1.2	1.35546e-15	-0.670617	0.306	0.46	2.08267e-11	rest_of_the_spots	CTNNBL1
IL13RA1.2	1.40778e-15	-0.609781	0.325	0.488	2.16306e-11	rest_of_the_spots	IL13RA1
FOLR2.2	1.41895e-15	0.917539	0.359	0.223	2.18021e-11	rest_of_the_spots	FOLR2
TENT5C.3	1.43801e-15	0.539568	0.718	0.606	2.2095e-11	rest_of_the_spots	TENT5C
G3BP2.2	1.50158e-15	-0.37883	0.723	0.834	2.30718e-11	rest_of_the_spots	G3BP2
FPR1.2	1.55627e-15	-1.008	0.174	0.307	2.3912e-11	rest_of_the_spots	FPR1
MFSD14B.2	1.59352e-15	-0.468845	0.415	0.591	2.44845e-11	rest_of_the_spots	MFSD14B
CREG1.2	1.69745e-15	-0.434126	0.646	0.743	2.60813e-11	rest_of_the_spots	CREG1
CD3D.2	1.76103e-15	-0.363525	0.69	0.836	2.70582e-11	rest_of_the_spots	CD3D
SPECC1.1	2.00758e-15	-0.635232	0.283	0.444	3.08465e-11	rest_of_the_spots	SPECC1
TNIK.1	2.02389e-15	-0.738296	0.261	0.411	3.10971e-11	rest_of_the_spots	TNIK
CSTB.2	2.04792e-15	-0.320215	0.917	0.966	3.14663e-11	rest_of_the_spots	CSTB
LIMK1.1	2.22424e-15	-0.606512	0.302	0.461	3.41754e-11	rest_of_the_spots	LIMK1
RAB31.2	2.23461e-15	-0.519119	0.52	0.662	3.43348e-11	rest_of_the_spots	RAB31
ADAMTS1.3	2.23786e-15	-0.715036	0.251	0.401	3.43847e-11	rest_of_the_spots	ADAMTS1
PSMB3.1	2.54147e-15	-0.651758	0.31	0.465	3.90497e-11	rest_of_the_spots	PSMB3
FNIP2.1	2.56314e-15	-0.707626	0.309	0.453	3.93826e-11	rest_of_the_spots	FNIP2
TPP1.2	2.58846e-15	-0.439903	0.644	0.765	3.97716e-11	rest_of_the_spots	TPP1
THBS1.3	2.61687e-15	-0.689899	0.294	0.441	4.02082e-11	rest_of_the_spots	THBS1
NDUFA2.1	2.82064e-15	-0.572187	0.399	0.552	4.33391e-11	rest_of_the_spots	NDUFA2
GZMH.1	2.89752e-15	-0.868976	0.177	0.316	4.45205e-11	rest_of_the_spots	GZMH
IRF4.2	2.92309e-15	0.57231	0.665	0.546	4.49133e-11	rest_of_the_spots	IRF4
RELT.2	2.93306e-15	-0.620938	0.336	0.49	4.50665e-11	rest_of_the_spots	RELT
C1QC.2	3.47639e-15	-0.310229	0.886	0.918	5.34147e-11	rest_of_the_spots	C1QC
FCGR3B.2	3.73133e-15	-0.973328	0.173	0.305	5.73319e-11	rest_of_the_spots	FCGR3B
BST2.2	3.96649e-15	-0.289699	0.882	0.929	6.09452e-11	rest_of_the_spots	BST2
RRAS.1	3.97282e-15	-0.641129	0.339	0.494	6.10423e-11	rest_of_the_spots	RRAS
STAT5A.2	4.01763e-15	-0.415059	0.619	0.741	6.17309e-11	rest_of_the_spots	STAT5A
CSF1R.2	4.989e-15	-0.421197	0.74	0.825	7.66559e-11	rest_of_the_spots	CSF1R
IL4R.2	4.99901e-15	-0.489676	0.525	0.671	7.68099e-11	rest_of_the_spots	IL4R
CSF2RA.2	5.02191e-15	-0.716656	0.263	0.411	7.71616e-11	rest_of_the_spots	CSF2RA
ARHGAP18.1	5.64908e-15	-0.574453	0.401	0.555	8.67982e-11	rest_of_the_spots	ARHGAP18
BZW1.2	5.90758e-15	-0.483855	0.499	0.653	9.077e-11	rest_of_the_spots	BZW1
ADAM9.2	6.82084e-15	-0.673714	0.288	0.44	1.04802e-10	rest_of_the_spots	ADAM9
ATP6V0A1.2	7.12647e-15	-0.546509	0.419	0.566	1.09498e-10	rest_of_the_spots	ATP6V0A1
MFAP5.2	7.14597e-15	1.35083	0.215	0.103	1.09798e-10	rest_of_the_spots	MFAP5
EPSTI1.2	7.85152e-15	-0.466998	0.552	0.687	1.20639e-10	rest_of_the_spots	EPSTI1
SEPHS2.2	8.24312e-15	-0.534325	0.448	0.598	1.26655e-10	rest_of_the_spots	SEPHS2
PICALM.2	8.4306e-15	-0.418799	0.564	0.72	1.29536e-10	rest_of_the_spots	PICALM
ACOT9.2	8.87582e-15	-0.54114	0.392	0.549	1.36377e-10	rest_of_the_spots	ACOT9
CAPZA2.2	1.13187e-14	-0.34779	0.797	0.868	1.73912e-10	rest_of_the_spots	CAPZA2
CXCL12.2	1.23088e-14	0.676788	0.693	0.629	1.89125e-10	rest_of_the_spots	CXCL12
SCO2.2	1.30426e-14	-0.481635	0.502	0.652	2.00399e-10	rest_of_the_spots	SCO2
FADS1.1	1.34437e-14	-0.867533	0.167	0.3	2.06562e-10	rest_of_the_spots	FADS1
KLHDC8B.1	1.51325e-14	-0.702503	0.266	0.409	2.32512e-10	rest_of_the_spots	KLHDC8B
TMEM38B.1	1.52922e-14	-1.10548	0.116	0.234	2.34965e-10	rest_of_the_spots	TMEM38B
PLEK.1	1.75494e-14	-0.451887	0.58	0.717	2.69647e-10	rest_of_the_spots	PLEK
PODN.2	1.76202e-14	1.21294	0.246	0.13	2.70735e-10	rest_of_the_spots	PODN
JUNB.2	1.86965e-14	-0.340168	0.808	0.872	2.87272e-10	rest_of_the_spots	JUNB
KDSR.2	1.89661e-14	-0.535526	0.5	0.638	2.91414e-10	rest_of_the_spots	KDSR
UBA52.1	1.92732e-14	-0.158775	0.999	1	2.96133e-10	rest_of_the_spots	UBA52
TFEC.1	1.92804e-14	-0.617448	0.325	0.481	2.96244e-10	rest_of_the_spots	TFEC
AHRR.2	1.97302e-14	-1.14304	0.103	0.217	3.03155e-10	rest_of_the_spots	AHRR
CTLA4.1	2.23978e-14	-0.716911	0.256	0.4	3.44143e-10	rest_of_the_spots	CTLA4
HLA-DOA.2	2.66652e-14	-0.561586	0.451	0.597	4.09711e-10	rest_of_the_spots	HLA-DOA
LHFPL2.1	2.68591e-14	-0.607806	0.314	0.464	4.12689e-10	rest_of_the_spots	LHFPL2
FN1.3	2.75987e-14	-0.411969	0.852	0.886	4.24054e-10	rest_of_the_spots	FN1
B4GALT1.1	2.76673e-14	-0.44409	0.567	0.701	4.25108e-10	rest_of_the_spots	B4GALT1
DPYD.1	2.78605e-14	-0.525335	0.4	0.557	4.28077e-10	rest_of_the_spots	DPYD
HSP90AA1.2	2.85548e-14	-0.22911	0.985	0.995	4.38744e-10	rest_of_the_spots	HSP90AA1
GMFG.2	2.91e-14	-0.393526	0.665	0.78	4.47122e-10	rest_of_the_spots	GMFG
N4BP1.2	2.9429e-14	-0.561826	0.41	0.555	4.52176e-10	rest_of_the_spots	N4BP1
GPR132.1	3.24529e-14	-0.740479	0.235	0.375	4.98638e-10	rest_of_the_spots	GPR132
CLCN7.2	3.65716e-14	-0.442065	0.564	0.697	5.61923e-10	rest_of_the_spots	CLCN7
PSME2.2	3.66317e-14	-0.314713	0.816	0.874	5.62846e-10	rest_of_the_spots	PSME2
CP.1	3.66874e-14	-1.03	0.19	0.319	5.63701e-10	rest_of_the_spots	CP
IGF2R.1	4.34968e-14	-0.499571	0.414	0.572	6.68329e-10	rest_of_the_spots	IGF2R
TXNDC12.2	5.14183e-14	-0.587023	0.39	0.537	7.90042e-10	rest_of_the_spots	TXNDC12
ARHGEF11.1	5.20112e-14	-0.557897	0.396	0.546	7.99152e-10	rest_of_the_spots	ARHGEF11
FBLN2.2	5.57463e-14	0.538781	0.797	0.717	8.56543e-10	rest_of_the_spots	FBLN2
OGT.2	6.06175e-14	0.460192	0.714	0.595	9.31388e-10	rest_of_the_spots	OGT
SLC39A11.1	6.20866e-14	-0.723656	0.272	0.409	9.5396e-10	rest_of_the_spots	SLC39A11
ENG.2	6.35711e-14	-0.456576	0.549	0.686	9.7677e-10	rest_of_the_spots	ENG
RNF24.1	6.73669e-14	-1.05954	0.119	0.234	1.03509e-09	rest_of_the_spots	RNF24
IFNAR1.2	7.38303e-14	-0.35672	0.78	0.838	1.1344e-09	rest_of_the_spots	IFNAR1
OAZ1.1	7.40465e-14	-0.159889	1	0.999	1.13772e-09	rest_of_the_spots	OAZ1
SERPINB9.2	7.50649e-14	-0.533863	0.421	0.574	1.15337e-09	rest_of_the_spots	SERPINB9
CSF3R.2	7.62299e-14	-0.765893	0.236	0.372	1.17127e-09	rest_of_the_spots	CSF3R
GPR137B.1	7.70642e-14	-0.557795	0.356	0.504	1.18409e-09	rest_of_the_spots	GPR137B
ATP13A2.2	8.21115e-14	-0.719823	0.198	0.337	1.26164e-09	rest_of_the_spots	ATP13A2
TSPAN4.2	8.66175e-14	-0.437087	0.534	0.668	1.33088e-09	rest_of_the_spots	TSPAN4
GPR157.1	9.20172e-14	-0.715367	0.186	0.322	1.41385e-09	rest_of_the_spots	GPR157
IFITM1.2	1.02091e-13	-0.493336	0.569	0.685	1.56863e-09	rest_of_the_spots	IFITM1
TSPAN14.2	1.06089e-13	-0.464832	0.457	0.603	1.63006e-09	rest_of_the_spots	TSPAN14
S100A10.3	1.15017e-13	-0.276057	0.954	0.976	1.76724e-09	rest_of_the_spots	S100A10
ITM2C.2	1.20343e-13	0.554072	0.627	0.532	1.84906e-09	rest_of_the_spots	ITM2C
EFHD2.1	1.6619e-13	-0.294852	0.861	0.909	2.55351e-09	rest_of_the_spots	EFHD2
GM2A.2	1.67333e-13	-0.312275	0.849	0.917	2.57108e-09	rest_of_the_spots	GM2A
FAM89B.2	1.72687e-13	-0.367651	0.681	0.797	2.65333e-09	rest_of_the_spots	FAM89B
IL2RA.1	1.83841e-13	-0.87444	0.164	0.287	2.82472e-09	rest_of_the_spots	IL2RA
ALPL.3	1.90692e-13	-1.52551	0.069	0.163	2.92998e-09	rest_of_the_spots	ALPL
PLEKHG2.2	1.9466e-13	-0.606312	0.343	0.488	2.99096e-09	rest_of_the_spots	PLEKHG2
SAR1A.1	1.99075e-13	-0.421833	0.618	0.732	3.05878e-09	rest_of_the_spots	SAR1A
TGIF1.2	2.14591e-13	-0.555914	0.354	0.501	3.29719e-09	rest_of_the_spots	TGIF1
VEGFA.1	2.22766e-13	-0.708586	0.252	0.388	3.4228e-09	rest_of_the_spots	VEGFA
ZNRF1.2	2.34001e-13	-0.594715	0.308	0.453	3.59542e-09	rest_of_the_spots	ZNRF1
IL10RB.2	2.57171e-13	-0.487318	0.429	0.578	3.95143e-09	rest_of_the_spots	IL10RB
HLA-DPA1.1	2.59439e-13	-0.197128	0.986	0.999	3.98628e-09	rest_of_the_spots	HLA-DPA1
SDC3.2	2.6786e-13	0.565368	0.6	0.483	4.11567e-09	rest_of_the_spots	SDC3
VIM.1	2.71543e-13	-0.197156	0.994	0.998	4.17226e-09	rest_of_the_spots	VIM
VASH1.2	2.76393e-13	-0.4729	0.409	0.565	4.24677e-09	rest_of_the_spots	VASH1
CXCL11.2	2.8159e-13	-0.803044	0.274	0.415	4.32662e-09	rest_of_the_spots	CXCL11
APOE.2	2.86799e-13	-0.462826	0.973	0.978	4.40667e-09	rest_of_the_spots	APOE
TMEM50A.1	3.02131e-13	-0.318288	0.727	0.836	4.64224e-09	rest_of_the_spots	TMEM50A
MBD2.2	3.09267e-13	-0.398114	0.652	0.765	4.75188e-09	rest_of_the_spots	MBD2
MXD1.2	3.32602e-13	-0.854205	0.16	0.283	5.11043e-09	rest_of_the_spots	MXD1
LUM.3	3.70359e-13	-0.566669	0.737	0.797	5.69057e-09	rest_of_the_spots	LUM
TALDO1.1	3.73701e-13	-0.418333	0.54	0.671	5.74192e-09	rest_of_the_spots	TALDO1
ADAMDEC1.1	3.88474e-13	-0.542175	0.366	0.511	5.96891e-09	rest_of_the_spots	ADAMDEC1
USB1.2	3.96277e-13	-0.610777	0.294	0.437	6.0888e-09	rest_of_the_spots	USB1
RALGDS.2	4.08723e-13	-0.520514	0.453	0.6	6.28003e-09	rest_of_the_spots	RALGDS
TRBC1.2	4.20516e-13	-0.303571	0.817	0.892	6.46122e-09	rest_of_the_spots	TRBC1
IDS.2	4.20772e-13	-0.403251	0.641	0.744	6.46516e-09	rest_of_the_spots	IDS
DPT.2	4.32282e-13	0.838484	0.373	0.248	6.64202e-09	rest_of_the_spots	DPT
GNS.1	4.34364e-13	-0.440075	0.469	0.625	6.674e-09	rest_of_the_spots	GNS
MPND.1	4.41343e-13	-0.747412	0.196	0.325	6.78123e-09	rest_of_the_spots	MPND
ZEB2.3	4.60756e-13	-0.419801	0.687	0.77	7.07951e-09	rest_of_the_spots	ZEB2
DDIT4.2	4.64668e-13	-0.501684	0.441	0.58	7.13962e-09	rest_of_the_spots	DDIT4
CD82.2	4.67887e-13	-0.408943	0.498	0.659	7.18909e-09	rest_of_the_spots	CD82
NIBAN2.2	5.25023e-13	-0.529792	0.332	0.482	8.06698e-09	rest_of_the_spots	NIBAN2
CLEC6A.2	5.57303e-13	-0.993267	0.104	0.212	8.56297e-09	rest_of_the_spots	CLEC6A
MIIP.1	5.63495e-13	-0.547795	0.299	0.444	8.6581e-09	rest_of_the_spots	MIIP
SLC30A1.1	5.74513e-13	-0.530264	0.381	0.52	8.8274e-09	rest_of_the_spots	SLC30A1
TXNIP.2	5.92675e-13	0.31908	0.902	0.837	9.10645e-09	rest_of_the_spots	TXNIP
SERPINB1.1	5.97045e-13	-0.54771	0.322	0.468	9.17359e-09	rest_of_the_spots	SERPINB1
CSGALNACT2.2	6.11745e-13	-0.483215	0.468	0.612	9.39946e-09	rest_of_the_spots	CSGALNACT2
CCNYL1.2	6.68795e-13	-0.569902	0.304	0.449	1.0276e-08	rest_of_the_spots	CCNYL1
ELN	6.89375e-13	1.64941	0.12	0.041	1.05923e-08	rest_of_the_spots	ELN
IGLV9-49.2	7.2399e-13	0.891196	0.457	0.306	1.11241e-08	rest_of_the_spots	IGLV9-49
CARD19.1	7.29261e-13	-0.609458	0.315	0.451	1.12051e-08	rest_of_the_spots	CARD19
LACTB.2	8.09036e-13	-0.736145	0.196	0.325	1.24308e-08	rest_of_the_spots	LACTB
SZRD1.2	8.11522e-13	-0.404209	0.597	0.724	1.2469e-08	rest_of_the_spots	SZRD1
SEMA4A.1	8.34421e-13	-0.556045	0.321	0.464	1.28209e-08	rest_of_the_spots	SEMA4A
NCEH1.1	8.54815e-13	-0.730472	0.195	0.323	1.31342e-08	rest_of_the_spots	NCEH1
SLC38A6.1	8.64365e-13	-0.660896	0.234	0.368	1.3281e-08	rest_of_the_spots	SLC38A6
HMOX1.2	9.39925e-13	-0.886112	0.338	0.471	1.44419e-08	rest_of_the_spots	HMOX1
HVCN1.2	9.51738e-13	-0.699484	0.217	0.35	1.46235e-08	rest_of_the_spots	HVCN1
PPIF.1	9.63695e-13	-0.48818	0.421	0.557	1.48072e-08	rest_of_the_spots	PPIF
ETS1.2	1.08611e-12	-0.329386	0.709	0.807	1.66881e-08	rest_of_the_spots	ETS1
HMCN1.2	1.11704e-12	1.06445	0.245	0.135	1.71633e-08	rest_of_the_spots	HMCN1
IKBKE.2	1.12412e-12	-0.545692	0.35	0.496	1.72721e-08	rest_of_the_spots	IKBKE
CDS2.1	1.15609e-12	-0.39601	0.562	0.696	1.77633e-08	rest_of_the_spots	CDS2
CLEC4A.2	1.19492e-12	-0.653152	0.278	0.413	1.83599e-08	rest_of_the_spots	CLEC4A
PHLDA1.1	1.35262e-12	-0.81002	0.135	0.251	2.07831e-08	rest_of_the_spots	PHLDA1
ANK2.2	1.42182e-12	0.940269	0.287	0.172	2.18462e-08	rest_of_the_spots	ANK2
FAM49A.2	1.46012e-12	-0.698709	0.266	0.398	2.24348e-08	rest_of_the_spots	FAM49A
GNA15.1	1.54193e-12	-0.80537	0.164	0.285	2.36918e-08	rest_of_the_spots	GNA15
AP2S1.2	1.56179e-12	-0.311687	0.795	0.847	2.39969e-08	rest_of_the_spots	AP2S1
CNBP.2	1.67738e-12	-0.292981	0.882	0.929	2.57729e-08	rest_of_the_spots	CNBP
PTGIS.2	1.68315e-12	1.2135	0.183	0.087	2.58616e-08	rest_of_the_spots	PTGIS
GPSM3.1	1.69907e-12	-0.349385	0.646	0.767	2.61062e-08	rest_of_the_spots	GPSM3
ZFP36.2	1.72905e-12	-0.548948	0.602	0.693	2.65669e-08	rest_of_the_spots	ZFP36
CTDSP2.3	1.76717e-12	-0.353105	0.787	0.837	2.71526e-08	rest_of_the_spots	CTDSP2
AZIN1.2	2.01282e-12	-0.383149	0.678	0.761	3.0927e-08	rest_of_the_spots	AZIN1
NRP2.2	2.04031e-12	-0.498284	0.387	0.537	3.13494e-08	rest_of_the_spots	NRP2
P2RX4.1	2.09961e-12	-0.592108	0.257	0.392	3.22605e-08	rest_of_the_spots	P2RX4
DUSP1.2	2.22168e-12	-0.633589	0.346	0.477	3.41361e-08	rest_of_the_spots	DUSP1
ATOX1.1	2.24605e-12	-0.35622	0.71	0.803	3.45106e-08	rest_of_the_spots	ATOX1
ATP13A3.2	2.38195e-12	-0.549369	0.338	0.477	3.65987e-08	rest_of_the_spots	ATP13A3
SH2D2A.2	2.38808e-12	-0.614978	0.257	0.392	3.66929e-08	rest_of_the_spots	SH2D2A
KCTD17.1	2.58272e-12	-0.695317	0.243	0.371	3.96835e-08	rest_of_the_spots	KCTD17
MPP1.2	2.61398e-12	-0.488944	0.363	0.509	4.01638e-08	rest_of_the_spots	MPP1
TNFRSF12A.2	2.6758e-12	-1.13549	0.08	0.176	4.11137e-08	rest_of_the_spots	TNFRSF12A
OASL.1	2.92439e-12	-0.56555	0.272	0.409	4.49332e-08	rest_of_the_spots	OASL
NAB1.1	2.92856e-12	-0.396462	0.522	0.663	4.49974e-08	rest_of_the_spots	NAB1
TPD52L2.2	3.04013e-12	-0.476391	0.402	0.548	4.67116e-08	rest_of_the_spots	TPD52L2
PSTPIP1.1	3.17152e-12	-0.452705	0.42	0.559	4.87304e-08	rest_of_the_spots	PSTPIP1
RAB13.2	3.28781e-12	-0.405664	0.564	0.701	5.05172e-08	rest_of_the_spots	RAB13
STAT2.2	3.62342e-12	-0.302488	0.788	0.861	5.56738e-08	rest_of_the_spots	STAT2
NPL.2	3.65579e-12	-0.503316	0.382	0.524	5.61713e-08	rest_of_the_spots	NPL
ITPRIPL2.2	3.66253e-12	-0.625131	0.243	0.374	5.62747e-08	rest_of_the_spots	ITPRIPL2
PAG1.1	3.66965e-12	-0.477056	0.398	0.536	5.63841e-08	rest_of_the_spots	PAG1
BHLHE40.2	3.67797e-12	-0.440665	0.447	0.583	5.6512e-08	rest_of_the_spots	BHLHE40
SFXN3.2	3.89574e-12	-0.455138	0.365	0.516	5.98581e-08	rest_of_the_spots	SFXN3
PGAM1.2	4.15462e-12	-0.343186	0.718	0.815	6.38357e-08	rest_of_the_spots	PGAM1
RNF130.1	4.17885e-12	-0.408433	0.596	0.73	6.4208e-08	rest_of_the_spots	RNF130
FCRL5.2	4.35603e-12	0.734937	0.4	0.278	6.69304e-08	rest_of_the_spots	FCRL5
TRBC2.2	4.37931e-12	-0.227018	0.884	0.948	6.72881e-08	rest_of_the_spots	TRBC2
ZFAND5.1	4.55014e-12	-0.384088	0.577	0.7	6.99129e-08	rest_of_the_spots	ZFAND5
LYN.1	4.9006e-12	-0.569496	0.286	0.423	7.52978e-08	rest_of_the_spots	LYN
TMSB4X	4.98142e-12	-0.118275	1	1	7.65396e-08	rest_of_the_spots	TMSB4X
ATP6V0D1.1	5.08618e-12	-0.367649	0.596	0.731	7.81492e-08	rest_of_the_spots	ATP6V0D1
SECTM1.2	5.08775e-12	-0.601132	0.311	0.444	7.81733e-08	rest_of_the_spots	SECTM1
LILRB3.2	5.39938e-12	-1.2931	0.061	0.146	8.29614e-08	rest_of_the_spots	LILRB3
MBOAT7.1	5.58026e-12	-0.672517	0.253	0.379	8.57407e-08	rest_of_the_spots	MBOAT7
TNFRSF18.2	5.60476e-12	-0.900146	0.124	0.231	8.61172e-08	rest_of_the_spots	TNFRSF18
CORIN.2	5.98003e-12	1.60634	0.146	0.062	9.18832e-08	rest_of_the_spots	CORIN
TKT.1	6.04069e-12	-0.37871	0.586	0.714	9.28152e-08	rest_of_the_spots	TKT
SLC39A1.2	6.27086e-12	-0.379664	0.516	0.659	9.63517e-08	rest_of_the_spots	SLC39A1
GPR68.1	6.29454e-12	-0.689228	0.214	0.338	9.67156e-08	rest_of_the_spots	GPR68
ACTN1.1	6.66545e-12	-0.438741	0.533	0.663	1.02415e-07	rest_of_the_spots	ACTN1
SULT1C2.1	6.87316e-12	-0.93175	0.122	0.228	1.05606e-07	rest_of_the_spots	SULT1C2
TBC1D2.2	6.94419e-12	-0.710617	0.202	0.325	1.06697e-07	rest_of_the_spots	TBC1D2
TMX4.2	7.18151e-12	-0.496962	0.365	0.504	1.10344e-07	rest_of_the_spots	TMX4
SLC20A1.2	7.26076e-12	-0.398036	0.524	0.655	1.11562e-07	rest_of_the_spots	SLC20A1
H2AFY.2	7.41534e-12	-0.375593	0.532	0.656	1.13937e-07	rest_of_the_spots	H2AFY
CTSA.1	7.52213e-12	-0.372141	0.595	0.735	1.15578e-07	rest_of_the_spots	CTSA
BMP2.1	7.71806e-12	-1.32316	0.057	0.14	1.18588e-07	rest_of_the_spots	BMP2
PLEKHM2.2	7.72551e-12	-0.381511	0.537	0.676	1.18702e-07	rest_of_the_spots	PLEKHM2
ZNFX1.2	7.92777e-12	-0.399654	0.499	0.646	1.2181e-07	rest_of_the_spots	ZNFX1
IGLV6-57.2	7.94648e-12	0.360162	0.536	0.383	1.22098e-07	rest_of_the_spots	IGLV6-57
RAB27A.2	8.28446e-12	-0.477944	0.384	0.524	1.27291e-07	rest_of_the_spots	RAB27A
ZMYND15.1	8.28478e-12	-0.842442	0.144	0.256	1.27296e-07	rest_of_the_spots	ZMYND15
MYO1G.2	8.54588e-12	-0.412541	0.496	0.634	1.31307e-07	rest_of_the_spots	MYO1G
PDSS1.1	8.7691e-12	-1.09671	0.085	0.18	1.34737e-07	rest_of_the_spots	PDSS1
TRBV28.1	8.83585e-12	-0.594301	0.277	0.408	1.35763e-07	rest_of_the_spots	TRBV28
TLR4.1	9.09868e-12	-0.709906	0.183	0.304	1.39801e-07	rest_of_the_spots	TLR4
FAM241A.1	9.42157e-12	-0.714216	0.242	0.365	1.44762e-07	rest_of_the_spots	FAM241A
TMEM109.2	9.57008e-12	-0.472206	0.518	0.638	1.47044e-07	rest_of_the_spots	TMEM109
WSB2.2	9.5846e-12	-0.475215	0.459	0.588	1.47267e-07	rest_of_the_spots	WSB2
RHOU.2	9.78063e-12	-0.708623	0.204	0.327	1.50279e-07	rest_of_the_spots	RHOU
PIM3.2	1.00791e-11	-0.510157	0.422	0.554	1.54866e-07	rest_of_the_spots	PIM3
ZC3H12A.1	1.03898e-11	-0.52133	0.36	0.498	1.59639e-07	rest_of_the_spots	ZC3H12A
DDX21.1	1.06422e-11	-0.440882	0.406	0.544	1.63518e-07	rest_of_the_spots	DDX21
TNFAIP6.1	1.08219e-11	-1.07495	0.107	0.206	1.66278e-07	rest_of_the_spots	TNFAIP6
VRK2.2	1.11553e-11	-0.642944	0.283	0.408	1.71402e-07	rest_of_the_spots	VRK2
MAPKAPK3.2	1.11561e-11	-0.480907	0.409	0.545	1.71414e-07	rest_of_the_spots	MAPKAPK3
TCIRG1.2	1.13007e-11	-0.311331	0.732	0.836	1.73635e-07	rest_of_the_spots	TCIRG1
SIRPA.2	1.14713e-11	-0.773898	0.174	0.29	1.76257e-07	rest_of_the_spots	SIRPA
TNFAIP3.2	1.18211e-11	-0.597779	0.325	0.455	1.81632e-07	rest_of_the_spots	TNFAIP3
ACO1.1	1.32107e-11	-0.610643	0.28	0.405	2.02983e-07	rest_of_the_spots	ACO1
GRK3.2	1.34771e-11	-0.48352	0.379	0.519	2.07076e-07	rest_of_the_spots	GRK3
ECE1.1	1.38777e-11	-0.509787	0.343	0.479	2.13232e-07	rest_of_the_spots	ECE1
PTGIR.1	1.413e-11	-0.887188	0.139	0.246	2.17107e-07	rest_of_the_spots	PTGIR
CCL4L2.2	1.56153e-11	-0.997154	0.115	0.216	2.39929e-07	rest_of_the_spots	CCL4L2
RTF2.2	1.62074e-11	-0.491867	0.454	0.577	2.49026e-07	rest_of_the_spots	RTF2
HLA-DRB1.3	1.68697e-11	1.1765	0.15	0.065	2.59203e-07	rest_of_the_spots	HLA-DRB1
HDGF.2	1.71913e-11	-0.324031	0.645	0.756	2.64144e-07	rest_of_the_spots	HDGF
DYNLT1.2	1.7553e-11	-0.446275	0.378	0.522	2.69701e-07	rest_of_the_spots	DYNLT1
MCOLN2.2	1.80182e-11	-0.775087	0.153	0.265	2.76849e-07	rest_of_the_spots	MCOLN2
CST7.2	1.84675e-11	-0.531297	0.371	0.502	2.83753e-07	rest_of_the_spots	CST7
C9orf72.1	1.96648e-11	-0.635404	0.26	0.386	3.02149e-07	rest_of_the_spots	C9orf72
CMTM6.2	2.0025e-11	-0.33437	0.659	0.779	3.07684e-07	rest_of_the_spots	CMTM6
SLC15A3.1	2.0577e-11	-0.377493	0.58	0.706	3.16166e-07	rest_of_the_spots	SLC15A3
LST1.2	2.10657e-11	-0.393481	0.496	0.631	3.23674e-07	rest_of_the_spots	LST1
RELA.2	2.13394e-11	-0.379505	0.553	0.693	3.2788e-07	rest_of_the_spots	RELA
NFIX.2	2.17278e-11	0.873765	0.312	0.201	3.33847e-07	rest_of_the_spots	NFIX
CSNK1G2.2	2.25506e-11	-0.304307	0.697	0.809	3.4649e-07	rest_of_the_spots	CSNK1G2
LPXN.1	2.32557e-11	-0.426824	0.442	0.584	3.57324e-07	rest_of_the_spots	LPXN
RHOA.1	2.39108e-11	-0.185659	0.997	0.995	3.6739e-07	rest_of_the_spots	RHOA
SPG21.1	2.53156e-11	-0.291305	0.552	0.706	3.88974e-07	rest_of_the_spots	SPG21
NECAP2.2	2.53624e-11	-0.426392	0.504	0.639	3.89694e-07	rest_of_the_spots	NECAP2
PTPRJ.1	2.54055e-11	-0.49879	0.321	0.456	3.90356e-07	rest_of_the_spots	PTPRJ
DNASE2.2	2.64355e-11	-0.556184	0.318	0.45	4.06182e-07	rest_of_the_spots	DNASE2
PRRC2C.2	2.76043e-11	-0.221082	0.945	0.96	4.2414e-07	rest_of_the_spots	PRRC2C
ABR.1	2.78633e-11	-0.403525	0.447	0.588	4.2812e-07	rest_of_the_spots	ABR
POR.2	2.86815e-11	-0.532444	0.345	0.472	4.40691e-07	rest_of_the_spots	POR
CCDC115.1	2.92416e-11	-0.568394	0.272	0.402	4.49297e-07	rest_of_the_spots	CCDC115
LSS.1	3.06266e-11	-0.502157	0.351	0.487	4.70578e-07	rest_of_the_spots	LSS
SUN2.2	3.07198e-11	-0.293708	0.677	0.805	4.7201e-07	rest_of_the_spots	SUN2
APOL1.1	3.11595e-11	-0.415967	0.517	0.646	4.78765e-07	rest_of_the_spots	APOL1
TIMP1.3	3.19702e-11	-0.355252	0.88	0.896	4.91222e-07	rest_of_the_spots	TIMP1
ATP6AP1.1	3.46292e-11	-0.362695	0.55	0.678	5.32078e-07	rest_of_the_spots	ATP6AP1
LCP1.2	3.65913e-11	-0.292434	0.743	0.827	5.62226e-07	rest_of_the_spots	LCP1
RGS1.1	3.66119e-11	-0.781928	0.149	0.258	5.62543e-07	rest_of_the_spots	RGS1
M6PR.2	3.69131e-11	-0.372122	0.631	0.755	5.6717e-07	rest_of_the_spots	M6PR
GMIP.2	4.00359e-11	-0.386673	0.499	0.636	6.15151e-07	rest_of_the_spots	GMIP
RAB4B.2	4.00561e-11	-0.415849	0.453	0.589	6.15461e-07	rest_of_the_spots	RAB4B
ALOX5AP.1	4.2871e-11	-0.591313	0.265	0.391	6.58712e-07	rest_of_the_spots	ALOX5AP
RNF11.2	4.342e-11	-0.415948	0.496	0.627	6.67149e-07	rest_of_the_spots	RNF11
PTGS1.2	4.44946e-11	-0.473622	0.302	0.431	6.8366e-07	rest_of_the_spots	PTGS1
SLTM.2	4.75625e-11	-0.384771	0.511	0.651	7.30798e-07	rest_of_the_spots	SLTM
CHMP2A.2	5.21616e-11	-0.359359	0.501	0.643	8.01463e-07	rest_of_the_spots	CHMP2A
HIF1A.3	5.37684e-11	-0.409613	0.624	0.725	8.26152e-07	rest_of_the_spots	HIF1A
ID2.2	5.44873e-11	-0.384023	0.485	0.626	8.37197e-07	rest_of_the_spots	ID2
ZSWIM4.2	5.50791e-11	-0.877924	0.122	0.223	8.46291e-07	rest_of_the_spots	ZSWIM4
CXCR6.1	5.51579e-11	-0.595304	0.285	0.408	8.47501e-07	rest_of_the_spots	CXCR6
CRIM1.2	5.59604e-11	-0.514726	0.394	0.523	8.59831e-07	rest_of_the_spots	CRIM1
GRAMD1B.1	5.60551e-11	-0.718927	0.151	0.261	8.61287e-07	rest_of_the_spots	GRAMD1B
GTF3C6.1	5.65965e-11	-0.357033	0.554	0.676	8.69605e-07	rest_of_the_spots	GTF3C6
LGALS3.2	5.6599e-11	-0.357767	0.602	0.74	8.69643e-07	rest_of_the_spots	LGALS3
OPN3.1	5.69178e-11	-0.966578	0.104	0.2	8.74542e-07	rest_of_the_spots	OPN3
UNC93B1.1	5.70128e-11	-0.370436	0.58	0.701	8.76002e-07	rest_of_the_spots	UNC93B1
ADAMTS4.1	6.27015e-11	-1.03717	0.135	0.235	9.63409e-07	rest_of_the_spots	ADAMTS4
SEL1L.2	6.36854e-11	0.581182	0.543	0.445	9.78526e-07	rest_of_the_spots	SEL1L
CHRDL1.1	6.82539e-11	1.47044	0.129	0.053	1.04872e-06	rest_of_the_spots	CHRDL1
HSPA6.2	7.34165e-11	-1.32412	0.041	0.112	1.12805e-06	rest_of_the_spots	HSPA6
LAMP3.2	7.49861e-11	-0.71208	0.276	0.398	1.15216e-06	rest_of_the_spots	LAMP3
GRB2.2	7.78611e-11	-0.429788	0.451	0.574	1.19634e-06	rest_of_the_spots	GRB2
GOLGA7.2	7.8884e-11	-0.415242	0.42	0.555	1.21205e-06	rest_of_the_spots	GOLGA7
PABPC1.1	8.11981e-11	-0.144847	1	1	1.24761e-06	rest_of_the_spots	PABPC1
PLK3.1	8.12266e-11	-0.527138	0.322	0.451	1.24805e-06	rest_of_the_spots	PLK3
CASP4.1	8.13054e-11	-0.335731	0.685	0.769	1.24926e-06	rest_of_the_spots	CASP4
ABI3.2	8.41133e-11	-0.603297	0.231	0.353	1.2924e-06	rest_of_the_spots	ABI3
ELF4.1	9.13302e-11	-0.568717	0.248	0.372	1.40329e-06	rest_of_the_spots	ELF4
GABARAPL1.2	9.71682e-11	-0.393809	0.559	0.676	1.49299e-06	rest_of_the_spots	GABARAPL1
MSC.1	9.91401e-11	-0.975322	0.128	0.226	1.52329e-06	rest_of_the_spots	MSC
AGAP3.2	1.0392e-10	-0.486194	0.358	0.485	1.59674e-06	rest_of_the_spots	AGAP3
C12orf49.1	1.06221e-10	-0.522749	0.278	0.406	1.63208e-06	rest_of_the_spots	C12orf49
C4orf48.1	1.07945e-10	-0.562207	0.286	0.413	1.65858e-06	rest_of_the_spots	C4orf48
TRPC4AP.2	1.13841e-10	-0.46162	0.319	0.451	1.74916e-06	rest_of_the_spots	TRPC4AP
PTK7.2	1.15019e-10	-0.709839	0.191	0.305	1.76726e-06	rest_of_the_spots	PTK7
CYP26B1.3	1.16657e-10	-0.722336	0.283	0.396	1.79243e-06	rest_of_the_spots	CYP26B1
ATXN7.2	1.21986e-10	-0.413325	0.398	0.54	1.87431e-06	rest_of_the_spots	ATXN7
CD28.2	1.258e-10	-0.469767	0.338	0.473	1.93291e-06	rest_of_the_spots	CD28
SLC22A15.1	1.29509e-10	-0.88051	0.138	0.239	1.98991e-06	rest_of_the_spots	SLC22A15
ASPH.2	1.30133e-10	-0.425571	0.576	0.678	1.99949e-06	rest_of_the_spots	ASPH
TRAFD1.1	1.38345e-10	-0.437919	0.387	0.523	2.12567e-06	rest_of_the_spots	TRAFD1
UBALD2.2	1.38375e-10	-0.558077	0.281	0.405	2.12614e-06	rest_of_the_spots	UBALD2
FMNL3.1	1.44746e-10	-0.493547	0.342	0.474	2.22403e-06	rest_of_the_spots	FMNL3
SSH1.2	1.45405e-10	-0.640495	0.179	0.293	2.23415e-06	rest_of_the_spots	SSH1
NUMB.2	1.46745e-10	-0.453369	0.437	0.57	2.25473e-06	rest_of_the_spots	NUMB
KLHL6.1	1.47482e-10	-0.433127	0.449	0.577	2.26607e-06	rest_of_the_spots	KLHL6
MAP2K1.2	1.48564e-10	-0.429173	0.532	0.642	2.28268e-06	rest_of_the_spots	MAP2K1
VAMP8.2	1.5405e-10	-0.330867	0.729	0.794	2.36698e-06	rest_of_the_spots	VAMP8
SLA2.1	1.57137e-10	-0.573243	0.263	0.384	2.41441e-06	rest_of_the_spots	SLA2
CRYBG1.1	1.59309e-10	-0.411081	0.441	0.57	2.44778e-06	rest_of_the_spots	CRYBG1
SCPEP1.1	1.69241e-10	-0.306951	0.788	0.865	2.60038e-06	rest_of_the_spots	SCPEP1
GLMP.1	1.75112e-10	-0.613623	0.206	0.32	2.6906e-06	rest_of_the_spots	GLMP
SYNGR2.1	1.79265e-10	-0.314595	0.658	0.766	2.7544e-06	rest_of_the_spots	SYNGR2
GDE1.1	1.80144e-10	-0.530164	0.294	0.418	2.76791e-06	rest_of_the_spots	GDE1
SLC5A3.1	1.88181e-10	-0.446317	0.382	0.519	2.89139e-06	rest_of_the_spots	SLC5A3
SAMHD1.2	1.91724e-10	-0.341405	0.64	0.752	2.94583e-06	rest_of_the_spots	SAMHD1
CISH.2	1.9192e-10	-0.592664	0.235	0.354	2.94885e-06	rest_of_the_spots	CISH
CDKN1A.3	1.92446e-10	-0.378119	0.537	0.657	2.95693e-06	rest_of_the_spots	CDKN1A
SAMSN1.1	1.95028e-10	-0.587628	0.283	0.403	2.99661e-06	rest_of_the_spots	SAMSN1
TMEM158.2	1.96694e-10	-1.25748	0.052	0.125	3.0222e-06	rest_of_the_spots	TMEM158
HEXB.1	1.99435e-10	-0.368645	0.579	0.689	3.06431e-06	rest_of_the_spots	HEXB
ERICH1.1	2.132e-10	-0.594846	0.292	0.409	3.27582e-06	rest_of_the_spots	ERICH1
SSC5D.2	2.13532e-10	1.06974	0.175	0.089	3.28092e-06	rest_of_the_spots	SSC5D
MUC1.1	2.17921e-10	-0.805491	0.146	0.249	3.34836e-06	rest_of_the_spots	MUC1
IL7R.2	2.32735e-10	-0.341994	0.58	0.71	3.57598e-06	rest_of_the_spots	IL7R
SLC1A3.1	2.34519e-10	-0.529392	0.338	0.46	3.60338e-06	rest_of_the_spots	SLC1A3
EIF4E3.2	2.40771e-10	-0.458698	0.369	0.495	3.69945e-06	rest_of_the_spots	EIF4E3
RNPEP.1	2.52696e-10	-0.44362	0.353	0.489	3.88268e-06	rest_of_the_spots	RNPEP
TRPV2.1	2.57871e-10	-0.37682	0.387	0.531	3.96219e-06	rest_of_the_spots	TRPV2
CLN3.2	2.61521e-10	-0.490843	0.332	0.459	4.01826e-06	rest_of_the_spots	CLN3
DICER1.1	2.72211e-10	-0.475426	0.332	0.46	4.18253e-06	rest_of_the_spots	DICER1
SELENON.1	2.86364e-10	-0.458345	0.422	0.555	4.39998e-06	rest_of_the_spots	SELENON
HLA-DRB5.3	2.87502e-10	0.970719	0.142	0.063	4.41746e-06	rest_of_the_spots	HLA-DRB5
SNRPD1.2	2.99142e-10	-0.310084	0.559	0.701	4.59632e-06	rest_of_the_spots	SNRPD1
MMP24OS.1	3.10264e-10	-0.536077	0.303	0.426	4.7672e-06	rest_of_the_spots	MMP24OS
CD163.3	3.14169e-10	-0.366778	0.68	0.759	4.82721e-06	rest_of_the_spots	CD163
SMAP2.1	3.21907e-10	-0.256625	0.762	0.846	4.9461e-06	rest_of_the_spots	SMAP2
PANX1.1	3.22422e-10	-0.892766	0.121	0.216	4.95402e-06	rest_of_the_spots	PANX1
ST3GAL1.1	3.36096e-10	-0.664005	0.222	0.335	5.16412e-06	rest_of_the_spots	ST3GAL1
TSPO.2	3.45046e-10	-0.30086	0.695	0.794	5.30163e-06	rest_of_the_spots	TSPO
ACVR1B.1	3.63726e-10	-0.656341	0.204	0.315	5.58865e-06	rest_of_the_spots	ACVR1B
CCRL2.1	3.66258e-10	-0.788549	0.123	0.22	5.62755e-06	rest_of_the_spots	CCRL2
CIB1.2	3.67627e-10	-0.390853	0.442	0.573	5.64859e-06	rest_of_the_spots	CIB1
PPP1CA.2	3.74668e-10	-0.332221	0.63	0.732	5.75677e-06	rest_of_the_spots	PPP1CA
S100A4.3	3.82496e-10	-0.349359	0.836	0.871	5.87706e-06	rest_of_the_spots	S100A4
MAP3K5.1	3.85679e-10	-0.643785	0.198	0.31	5.92595e-06	rest_of_the_spots	MAP3K5
MVD.2	4.08582e-10	-0.449464	0.283	0.411	6.27786e-06	rest_of_the_spots	MVD
IRAK3.1	4.12669e-10	-0.640291	0.232	0.345	6.34065e-06	rest_of_the_spots	IRAK3
PSMB2.2	4.14884e-10	-0.329399	0.708	0.795	6.3747e-06	rest_of_the_spots	PSMB2
PLA2G2A.2	4.179e-10	1.11198	0.201	0.112	6.42103e-06	rest_of_the_spots	PLA2G2A
LPGAT1.1	4.62069e-10	-0.505608	0.3	0.42	7.09968e-06	rest_of_the_spots	LPGAT1
AGPAT2.2	4.81077e-10	-0.50788	0.321	0.448	7.39175e-06	rest_of_the_spots	AGPAT2
SETD3.2	5.19941e-10	-0.473797	0.35	0.471	7.98889e-06	rest_of_the_spots	SETD3
PLEKHO2.1	5.29024e-10	-0.412899	0.444	0.575	8.12845e-06	rest_of_the_spots	PLEKHO2
RTN4.2	5.49119e-10	-0.23133	0.901	0.928	8.43721e-06	rest_of_the_spots	RTN4
QPCT.1	5.53009e-10	-0.534869	0.255	0.373	8.49698e-06	rest_of_the_spots	QPCT
PET100.2	5.56217e-10	-0.349558	0.563	0.664	8.54627e-06	rest_of_the_spots	PET100
CYC1.1	5.63514e-10	-0.420074	0.405	0.537	8.6584e-06	rest_of_the_spots	CYC1
CYB5R4.1	5.66211e-10	-0.845755	0.132	0.228	8.69983e-06	rest_of_the_spots	CYB5R4
MINK1.1	5.89331e-10	-0.356977	0.521	0.643	9.05507e-06	rest_of_the_spots	MINK1
POLR2G.2	5.96934e-10	-0.327698	0.601	0.7	9.1719e-06	rest_of_the_spots	POLR2G
DNAJB6.1	6.10833e-10	-0.544804	0.25	0.37	9.38545e-06	rest_of_the_spots	DNAJB6
RIT1.1	6.17399e-10	-0.555497	0.292	0.407	9.48634e-06	rest_of_the_spots	RIT1
HNRNPUL1.2	6.3453e-10	-0.185144	0.954	0.965	9.74955e-06	rest_of_the_spots	HNRNPUL1
GNAQ.2	6.47131e-10	-0.362882	0.444	0.583	9.94317e-06	rest_of_the_spots	GNAQ
PPARD.1	6.61278e-10	-0.461352	0.283	0.407	1.01605e-05	rest_of_the_spots	PPARD
DNMT1.1	7.21881e-10	-0.386299	0.45	0.584	1.10917e-05	rest_of_the_spots	DNMT1
RALB.2	7.24486e-10	-0.461435	0.399	0.515	1.11317e-05	rest_of_the_spots	RALB
PLXNB2.2	7.2685e-10	-0.280317	0.808	0.854	1.1168e-05	rest_of_the_spots	PLXNB2
MFHAS1.1	7.27134e-10	-0.513881	0.296	0.414	1.11724e-05	rest_of_the_spots	MFHAS1
DEPP1.1	7.45146e-10	-0.699694	0.201	0.307	1.14492e-05	rest_of_the_spots	DEPP1
TRPM2.1	7.73745e-10	-0.618624	0.25	0.361	1.18886e-05	rest_of_the_spots	TRPM2
CD276.1	8.02264e-10	-0.46162	0.306	0.432	1.23268e-05	rest_of_the_spots	CD276
HLA-E.1	8.1186e-10	-0.127287	0.999	0.999	1.24742e-05	rest_of_the_spots	HLA-E
TTL.2	8.12814e-10	-0.553202	0.218	0.333	1.24889e-05	rest_of_the_spots	TTL
PSENEN.1	8.16879e-10	-0.388151	0.365	0.499	1.25514e-05	rest_of_the_spots	PSENEN
TGOLN2.2	8.68287e-10	-0.354889	0.636	0.721	1.33412e-05	rest_of_the_spots	TGOLN2
OLFML2B.2	8.77414e-10	-0.399771	0.398	0.528	1.34815e-05	rest_of_the_spots	OLFML2B
OS9.2	8.84005e-10	-0.237127	0.909	0.93	1.35827e-05	rest_of_the_spots	OS9
AURKAIP1.1	9.00567e-10	-0.366592	0.54	0.659	1.38372e-05	rest_of_the_spots	AURKAIP1
PLBD2.2	9.00789e-10	-0.461488	0.375	0.495	1.38406e-05	rest_of_the_spots	PLBD2
SPPL2A.2	9.16887e-10	-0.40275	0.473	0.589	1.4088e-05	rest_of_the_spots	SPPL2A
PDLIM5.2	9.27132e-10	-0.45755	0.343	0.467	1.42454e-05	rest_of_the_spots	PDLIM5
ITM2B.1	9.32552e-10	-0.129562	1	1	1.43287e-05	rest_of_the_spots	ITM2B
FMNL2.1	9.40624e-10	-0.545605	0.314	0.429	1.44527e-05	rest_of_the_spots	FMNL2
BANF1.2	9.64625e-10	-0.360096	0.591	0.694	1.48215e-05	rest_of_the_spots	BANF1
TMX1.1	9.96714e-10	-0.357651	0.525	0.648	1.53145e-05	rest_of_the_spots	TMX1
COL7A1.2	9.97105e-10	-0.387044	0.195	0.307	1.53205e-05	rest_of_the_spots	COL7A1
EIF4E2.1	9.99343e-10	-0.428923	0.459	0.574	1.53549e-05	rest_of_the_spots	EIF4E2
ARAP1.2	1.00326e-09	-0.312272	0.728	0.797	1.5415e-05	rest_of_the_spots	ARAP1
NUFIP2.1	1.01148e-09	-0.433721	0.389	0.511	1.55415e-05	rest_of_the_spots	NUFIP2
CMIP.2	1.02596e-09	-0.523003	0.26	0.379	1.57639e-05	rest_of_the_spots	CMIP
CHCHD2.1	1.09599e-09	-0.198708	0.96	0.981	1.68399e-05	rest_of_the_spots	CHCHD2
ACTR3.1	1.19735e-09	-0.184353	0.948	0.974	1.83974e-05	rest_of_the_spots	ACTR3
DNAJC7.1	1.20681e-09	-0.270636	0.675	0.775	1.85426e-05	rest_of_the_spots	DNAJC7
GLT1D1.1	1.2582e-09	-1.24675	0.04	0.104	1.93322e-05	rest_of_the_spots	GLT1D1
ADAM19.1	1.31437e-09	-0.436329	0.386	0.511	2.01954e-05	rest_of_the_spots	ADAM19
RUNX3.1	1.32085e-09	-0.470556	0.372	0.494	2.02949e-05	rest_of_the_spots	RUNX3
NFE2L2.2	1.33963e-09	-0.318086	0.681	0.756	2.05835e-05	rest_of_the_spots	NFE2L2
KDM1B.2	1.35888e-09	-0.695956	0.173	0.275	2.08792e-05	rest_of_the_spots	KDM1B
PHC2.1	1.36923e-09	-0.640673	0.199	0.306	2.10382e-05	rest_of_the_spots	PHC2
AIF1.2	1.40769e-09	-0.336126	0.569	0.685	2.16291e-05	rest_of_the_spots	AIF1
MOB1A.1	1.41328e-09	-0.218952	0.871	0.914	2.1715e-05	rest_of_the_spots	MOB1A
CRISPLD2.3	1.43261e-09	-0.385836	0.378	0.503	2.20121e-05	rest_of_the_spots	CRISPLD2
PDPN.1	1.43372e-09	-0.59184	0.223	0.336	2.20291e-05	rest_of_the_spots	PDPN
OAZ2.1	1.5327e-09	-0.358077	0.557	0.678	2.35499e-05	rest_of_the_spots	OAZ2
CD80.1	1.5329e-09	-0.735412	0.144	0.242	2.3553e-05	rest_of_the_spots	CD80
ANOS1.1	1.57652e-09	-1.00526	0.08	0.159	2.42233e-05	rest_of_the_spots	ANOS1
FAM120A.2	1.66088e-09	-0.302615	0.728	0.798	2.55194e-05	rest_of_the_spots	FAM120A
MCTP1.1	1.66214e-09	-0.527217	0.307	0.424	2.55388e-05	rest_of_the_spots	MCTP1
ARRDC2.2	1.67728e-09	-0.544011	0.271	0.383	2.57714e-05	rest_of_the_spots	ARRDC2
PGK1.2	1.68496e-09	-0.346587	0.545	0.662	2.58894e-05	rest_of_the_spots	PGK1
CYCS.2	1.7532e-09	-0.36371	0.483	0.61	2.69379e-05	rest_of_the_spots	CYCS
C4orf3.2	1.7785e-09	-0.280572	0.822	0.87	2.73267e-05	rest_of_the_spots	C4orf3
CPM.2	1.80194e-09	-0.528303	0.273	0.388	2.76867e-05	rest_of_the_spots	CPM
CASP5.1	1.82759e-09	-1.35738	0.041	0.104	2.80809e-05	rest_of_the_spots	CASP5
CERS6.2	1.85354e-09	-0.735711	0.149	0.247	2.84797e-05	rest_of_the_spots	CERS6
CMPK2.1	1.85518e-09	-0.627429	0.232	0.341	2.85049e-05	rest_of_the_spots	CMPK2
IER5.1	1.909e-09	-0.500132	0.321	0.439	2.93318e-05	rest_of_the_spots	IER5
GAS6.1	1.91143e-09	0.418041	0.701	0.617	2.93692e-05	rest_of_the_spots	GAS6
DNAJA1.1	1.92199e-09	-0.383342	0.489	0.606	2.95313e-05	rest_of_the_spots	DNAJA1
ITGAX.2	2.01904e-09	-0.315873	0.772	0.828	3.10226e-05	rest_of_the_spots	ITGAX
USP3.1	2.05671e-09	-0.447247	0.358	0.484	3.16014e-05	rest_of_the_spots	USP3
CAP1.1	2.13973e-09	-0.27988	0.717	0.8	3.2877e-05	rest_of_the_spots	CAP1
ZDHHC18.2	2.20771e-09	-0.394756	0.355	0.485	3.39215e-05	rest_of_the_spots	ZDHHC18
CHCHD1.1	2.24131e-09	-0.482118	0.411	0.518	3.44377e-05	rest_of_the_spots	CHCHD1
EMP1.3	2.24758e-09	-0.410776	0.508	0.635	3.45341e-05	rest_of_the_spots	EMP1
ITGAM.1	2.26704e-09	-0.642504	0.19	0.295	3.4833e-05	rest_of_the_spots	ITGAM
SLC25A28.1	2.36287e-09	-0.357784	0.514	0.623	3.63056e-05	rest_of_the_spots	SLC25A28
PTGER2.2	2.37442e-09	-0.837625	0.12	0.21	3.6483e-05	rest_of_the_spots	PTGER2
YWHAH.1	2.43903e-09	-0.504857	0.342	0.457	3.74757e-05	rest_of_the_spots	YWHAH
HEXA.2	2.5166e-09	-0.32933	0.662	0.768	3.86676e-05	rest_of_the_spots	HEXA
SARDH.2	2.54775e-09	-0.745273	0.125	0.218	3.91461e-05	rest_of_the_spots	SARDH
IL3RA.1	2.63095e-09	-0.657087	0.191	0.295	4.04245e-05	rest_of_the_spots	IL3RA
CEMIP.2	2.67116e-09	-0.556856	0.183	0.287	4.10423e-05	rest_of_the_spots	CEMIP
CCL19.3	2.68085e-09	0.291603	0.723	0.612	4.11913e-05	rest_of_the_spots	CCL19
FAM20A.2	2.73768e-09	-0.361477	0.427	0.557	4.20645e-05	rest_of_the_spots	FAM20A
IL1RN.2	2.74461e-09	-0.73146	0.134	0.23	4.21709e-05	rest_of_the_spots	IL1RN
BATF.2	2.74807e-09	-0.561314	0.23	0.34	4.22242e-05	rest_of_the_spots	BATF
RGS2.3	2.87351e-09	-0.727443	0.137	0.232	4.41515e-05	rest_of_the_spots	RGS2
JAK2.1	2.91534e-09	-0.521501	0.321	0.437	4.47941e-05	rest_of_the_spots	JAK2
PLXNA1.2	2.96388e-09	-0.467802	0.323	0.442	4.55399e-05	rest_of_the_spots	PLXNA1
LRRC61.1	3.02077e-09	-0.673966	0.146	0.244	4.64141e-05	rest_of_the_spots	LRRC61
PLP2.2	3.02949e-09	-0.323434	0.55	0.659	4.65481e-05	rest_of_the_spots	PLP2
IFI27.2	3.12337e-09	-0.188325	0.861	0.903	4.79905e-05	rest_of_the_spots	IFI27
OSGIN2.1	3.13545e-09	-0.585494	0.173	0.279	4.81762e-05	rest_of_the_spots	OSGIN2
CMKLR1.1	3.30559e-09	-0.552391	0.254	0.365	5.07904e-05	rest_of_the_spots	CMKLR1
SDE2.2	3.33044e-09	-0.516277	0.234	0.346	5.11722e-05	rest_of_the_spots	SDE2
OAS2.2	3.34523e-09	-0.349179	0.526	0.652	5.13994e-05	rest_of_the_spots	OAS2
LCP2.2	3.37303e-09	-0.420174	0.45	0.563	5.18266e-05	rest_of_the_spots	LCP2
PSMB10.1	3.4811e-09	-0.278487	0.733	0.815	5.3487e-05	rest_of_the_spots	PSMB10
TRIM38.2	3.50445e-09	-0.346866	0.437	0.569	5.38458e-05	rest_of_the_spots	TRIM38
SFT2D2.1	3.51393e-09	-0.363445	0.442	0.568	5.39915e-05	rest_of_the_spots	SFT2D2
SYVN1.2	3.58779e-09	0.370582	0.711	0.646	5.51263e-05	rest_of_the_spots	SYVN1
FUT7.1	3.62192e-09	-0.826617	0.124	0.213	5.56509e-05	rest_of_the_spots	FUT7
CHMP4B.1	3.62882e-09	-0.390031	0.515	0.623	5.57569e-05	rest_of_the_spots	CHMP4B
CDC123.1	3.77521e-09	-0.383666	0.425	0.554	5.80061e-05	rest_of_the_spots	CDC123
DHRS9.2	3.94307e-09	0.804011	0.319	0.223	6.05852e-05	rest_of_the_spots	DHRS9
ARF3.2	4.21259e-09	-0.303216	0.728	0.811	6.47265e-05	rest_of_the_spots	ARF3
SDC1.2	4.23917e-09	0.353285	0.478	0.367	6.51349e-05	rest_of_the_spots	SDC1
PDE4B.1	4.38083e-09	-0.460886	0.369	0.485	6.73114e-05	rest_of_the_spots	PDE4B
SPARC.2	4.46032e-09	0.549953	0.885	0.886	6.85328e-05	rest_of_the_spots	SPARC
OSTM1.2	4.54559e-09	-0.485074	0.337	0.452	6.9843e-05	rest_of_the_spots	OSTM1
TNF.1	4.61739e-09	-0.357589	0.405	0.53	7.09462e-05	rest_of_the_spots	TNF
NAPA.2	4.72614e-09	-0.302173	0.684	0.773	7.26172e-05	rest_of_the_spots	NAPA
MGAT1.1	4.72713e-09	-0.274337	0.83	0.879	7.26324e-05	rest_of_the_spots	MGAT1
SCN1B.2	4.77293e-09	-0.856696	0.106	0.191	7.33361e-05	rest_of_the_spots	SCN1B
DBI.1	4.89733e-09	-0.230376	0.872	0.909	7.52474e-05	rest_of_the_spots	DBI
ETV6.1	5.0859e-09	-0.392958	0.417	0.537	7.81449e-05	rest_of_the_spots	ETV6
RASSF5.1	5.1431e-09	-0.415499	0.368	0.49	7.90238e-05	rest_of_the_spots	RASSF5
FCAR.1	5.26239e-09	-1.36057	0.042	0.104	8.08566e-05	rest_of_the_spots	FCAR
ATP5F1B.2	5.31617e-09	-0.1731	0.966	0.981	8.1683e-05	rest_of_the_spots	ATP5F1B
RNASEK.1	5.50483e-09	-0.298217	0.737	0.807	8.45817e-05	rest_of_the_spots	RNASEK
ZFYVE28.1	5.59907e-09	-0.507803	0.312	0.418	8.60297e-05	rest_of_the_spots	ZFYVE28
RELB.2	5.69592e-09	-0.484072	0.299	0.412	8.75178e-05	rest_of_the_spots	RELB
ZNF267.1	5.88412e-09	-0.516033	0.293	0.403	9.04095e-05	rest_of_the_spots	ZNF267
NECTIN2.1	5.88868e-09	-0.735527	0.158	0.253	9.04795e-05	rest_of_the_spots	NECTIN2
PPP2CB.2	5.95224e-09	-0.296342	0.579	0.697	9.14561e-05	rest_of_the_spots	PPP2CB
C1orf122.1	6.01592e-09	-0.39543	0.351	0.474	9.24346e-05	rest_of_the_spots	C1orf122
SEC11C.2	6.14987e-09	0.413945	0.662	0.598	9.44927e-05	rest_of_the_spots	SEC11C
NFKB2.1	6.20622e-09	-0.264515	0.725	0.827	9.53585e-05	rest_of_the_spots	NFKB2
EML3.1	6.25318e-09	-0.347727	0.48	0.596	9.60801e-05	rest_of_the_spots	EML3
SPNS1.1	6.25987e-09	-0.451872	0.321	0.439	9.61829e-05	rest_of_the_spots	SPNS1
TANK.1	6.39216e-09	-0.420595	0.342	0.46	9.82156e-05	rest_of_the_spots	TANK
RAB5C.1	6.80405e-09	-0.344889	0.512	0.629	0.000104544	rest_of_the_spots	RAB5C
SIRPB2.1	6.87902e-09	-0.617442	0.2	0.303	0.000105696	rest_of_the_spots	SIRPB2
HPS5.1	6.94975e-09	-0.555477	0.159	0.259	0.000106783	rest_of_the_spots	HPS5
ARRB1.2	6.97255e-09	-0.552879	0.265	0.371	0.000107133	rest_of_the_spots	ARRB1
LOXL2.1	7.26285e-09	-0.69353	0.179	0.277	0.000111594	rest_of_the_spots	LOXL2
PAPSS2.1	7.55964e-09	-0.753817	0.151	0.244	0.000116154	rest_of_the_spots	PAPSS2
KCTD5.1	7.56137e-09	-0.472868	0.315	0.428	0.00011618	rest_of_the_spots	KCTD5
RASGEF1B.1	7.81838e-09	-0.515277	0.245	0.356	0.000120129	rest_of_the_spots	RASGEF1B
GBA.2	7.90528e-09	-0.447723	0.308	0.422	0.000121465	rest_of_the_spots	GBA
PNRC1.1	8.02877e-09	-0.229895	0.907	0.939	0.000123362	rest_of_the_spots	PNRC1
RGL1.1	8.03675e-09	-0.548528	0.244	0.351	0.000123485	rest_of_the_spots	RGL1
NDUFA12.2	8.24415e-09	-0.409381	0.359	0.482	0.000126671	rest_of_the_spots	NDUFA12
ACOT7.1	8.65357e-09	-0.538981	0.268	0.379	0.000132962	rest_of_the_spots	ACOT7
MX1.2	8.71895e-09	-0.474871	0.342	0.453	0.000133967	rest_of_the_spots	MX1
NAIP.1	8.96785e-09	-0.428182	0.428	0.54	0.000137791	rest_of_the_spots	NAIP
ABCC3.1	9.36569e-09	-0.551071	0.214	0.32	0.000143904	rest_of_the_spots	ABCC3
IL6.2	9.44258e-09	-0.77715	0.137	0.226	0.000145085	rest_of_the_spots	IL6
SLC37A2.1	9.49554e-09	-0.608085	0.187	0.286	0.000145899	rest_of_the_spots	SLC37A2
TNFSF10.2	9.57051e-09	-0.313371	0.657	0.763	0.000147051	rest_of_the_spots	TNFSF10
GNA12.1	9.78927e-09	-0.565957	0.17	0.269	0.000150412	rest_of_the_spots	GNA12
KDM5B.1	9.8881e-09	-0.456041	0.317	0.434	0.000151931	rest_of_the_spots	KDM5B
BAX.1	1.0092e-08	-0.455119	0.333	0.451	0.000155064	rest_of_the_spots	BAX
WNT5A.1	1.03699e-08	-0.935551	0.094	0.172	0.000159333	rest_of_the_spots	WNT5A
FAM110A.1	1.03729e-08	-0.585849	0.208	0.312	0.00015938	rest_of_the_spots	FAM110A
SH3PXD2B.1	1.05313e-08	-0.608657	0.206	0.307	0.000161813	rest_of_the_spots	SH3PXD2B
SH3BP1.2	1.07475e-08	-0.360785	0.467	0.586	0.000165136	rest_of_the_spots	SH3BP1
BLOC1S1.2	1.08381e-08	-0.480547	0.289	0.401	0.000166527	rest_of_the_spots	BLOC1S1
ACSL3.1	1.10662e-08	-0.47612	0.291	0.404	0.000170032	rest_of_the_spots	ACSL3
HCST.2	1.11649e-08	-0.476421	0.355	0.471	0.000171549	rest_of_the_spots	HCST
RNF135.1	1.13951e-08	-0.502874	0.258	0.367	0.000175085	rest_of_the_spots	RNF135
DOK3.1	1.14256e-08	-0.508672	0.252	0.361	0.000175554	rest_of_the_spots	DOK3
CEACAM4.2	1.15652e-08	-1.3012	0.041	0.1	0.0001777	rest_of_the_spots	CEACAM4
CLDN23.2	1.1678e-08	-1.09425	0.066	0.136	0.000179432	rest_of_the_spots	CLDN23
DTX2.1	1.1681e-08	-0.557747	0.213	0.317	0.000179478	rest_of_the_spots	DTX2
FBN1.2	1.22125e-08	0.499481	0.724	0.718	0.000187644	rest_of_the_spots	FBN1
HIST1H4F.2	1.26834e-08	-0.433159	0.343	0.458	0.00019488	rest_of_the_spots	HIST1H4F
PLXND1.2	1.30154e-08	-0.279018	0.808	0.838	0.000199982	rest_of_the_spots	PLXND1
FADS3.1	1.3307e-08	-0.659034	0.212	0.31	0.000204462	rest_of_the_spots	FADS3
BAG1.1	1.35803e-08	-0.346891	0.481	0.603	0.000208661	rest_of_the_spots	BAG1
PLAU.2	1.37182e-08	-0.584355	0.254	0.355	0.000210779	rest_of_the_spots	PLAU
SNED1.1	1.45445e-08	0.913994	0.226	0.142	0.000223477	rest_of_the_spots	SNED1
SEC11A.2	1.47003e-08	-0.300451	0.703	0.787	0.00022587	rest_of_the_spots	SEC11A
STX4.1	1.51506e-08	-0.330183	0.515	0.633	0.000232789	rest_of_the_spots	STX4
OLFML2A.1	1.52038e-08	-0.727639	0.133	0.221	0.000233607	rest_of_the_spots	OLFML2A
PI4K2A.1	1.52465e-08	-0.444393	0.294	0.409	0.000234263	rest_of_the_spots	PI4K2A
MADD.1	1.52594e-08	-0.490369	0.274	0.384	0.000234461	rest_of_the_spots	MADD
COL23A1.1	1.5696e-08	-1.13349	0.067	0.136	0.000241169	rest_of_the_spots	COL23A1
CREM.1	1.58843e-08	-0.507914	0.301	0.408	0.000244062	rest_of_the_spots	CREM
RNASE1.2	1.61108e-08	0.578519	0.55	0.474	0.000247542	rest_of_the_spots	RNASE1
SLC25A37.1	1.66539e-08	-0.496049	0.225	0.333	0.000255887	rest_of_the_spots	SLC25A37
DENND2D.2	1.66971e-08	-0.285775	0.614	0.723	0.000256551	rest_of_the_spots	DENND2D
NUDT16.2	1.70618e-08	-0.566643	0.19	0.29	0.000262154	rest_of_the_spots	NUDT16
TYK2.2	1.71198e-08	-0.356002	0.454	0.57	0.000263046	rest_of_the_spots	TYK2
GTPBP2.1	1.71797e-08	-0.451108	0.288	0.402	0.000263966	rest_of_the_spots	GTPBP2
STARD3.1	1.73294e-08	-0.405853	0.371	0.485	0.000266266	rest_of_the_spots	STARD3
PFKP.2	1.73459e-08	-0.340808	0.481	0.588	0.000266519	rest_of_the_spots	PFKP
KDM6B.1	1.74727e-08	-0.425956	0.382	0.495	0.000268468	rest_of_the_spots	KDM6B
NFKB1.1	1.78139e-08	-0.377995	0.424	0.546	0.000273711	rest_of_the_spots	NFKB1
GREM1.3	1.80548e-08	-0.691133	0.253	0.352	0.000277412	rest_of_the_spots	GREM1
LAIR1.1	1.81618e-08	-0.376385	0.47	0.582	0.000279057	rest_of_the_spots	LAIR1
RGS3.2	1.9009e-08	-0.463045	0.31	0.422	0.000292073	rest_of_the_spots	RGS3
CD81.1	1.90224e-08	-0.16026	0.964	0.984	0.000292279	rest_of_the_spots	CD81
NEK6.1	1.91082e-08	-0.40329	0.338	0.455	0.000293598	rest_of_the_spots	NEK6
CPPED1.2	1.97344e-08	-0.522069	0.217	0.321	0.000303219	rest_of_the_spots	CPPED1
BCL7B.2	2.00616e-08	-0.485467	0.249	0.359	0.000308247	rest_of_the_spots	BCL7B
PIM1.2	2.01226e-08	-0.422613	0.384	0.494	0.000309184	rest_of_the_spots	PIM1
UBE2L6.1	2.01362e-08	-0.268789	0.717	0.782	0.000309392	rest_of_the_spots	UBE2L6
CXCR4.1	2.02662e-08	-0.248422	0.6	0.71	0.000311391	rest_of_the_spots	CXCR4
DENND1A.1	2.03525e-08	-0.480085	0.262	0.371	0.000312716	rest_of_the_spots	DENND1A
SNX8.1	2.06e-08	-0.576865	0.228	0.329	0.000316518	rest_of_the_spots	SNX8
ARL6IP5.1	2.0717e-08	-0.281199	0.729	0.805	0.000318317	rest_of_the_spots	ARL6IP5
HLA-F.1	2.09192e-08	-0.173732	0.973	0.991	0.000321424	rest_of_the_spots	HLA-F
IL6ST.2	2.09307e-08	0.306139	0.747	0.694	0.0003216	rest_of_the_spots	IL6ST
H3F3B.1	2.10882e-08	-0.341057	0.527	0.633	0.00032402	rest_of_the_spots	H3F3B
PRKAR2B.1	2.11392e-08	-0.78158	0.125	0.21	0.000324804	rest_of_the_spots	PRKAR2B
DDX60L.1	2.12287e-08	-0.587195	0.215	0.315	0.000326178	rest_of_the_spots	DDX60L
DAPK3.1	2.23103e-08	-0.475862	0.237	0.345	0.000342798	rest_of_the_spots	DAPK3
LRP10.1	2.2524e-08	-0.221121	0.882	0.905	0.000346081	rest_of_the_spots	LRP10
TBK1.1	2.26826e-08	-0.423266	0.294	0.409	0.000348517	rest_of_the_spots	TBK1
HECA.2	2.26876e-08	-0.274324	0.555	0.677	0.000348595	rest_of_the_spots	HECA
MFSD1.2	2.28258e-08	-0.271633	0.731	0.802	0.000350719	rest_of_the_spots	MFSD1
IGF1.1	2.31743e-08	0.90662	0.205	0.122	0.000356073	rest_of_the_spots	IGF1
BLOC1S2.1	2.3405e-08	-0.345948	0.523	0.624	0.000359618	rest_of_the_spots	BLOC1S2
FKBP11.2	2.34138e-08	0.477247	0.529	0.441	0.000359754	rest_of_the_spots	FKBP11
BATF2.1	2.38193e-08	-0.772756	0.116	0.199	0.000365984	rest_of_the_spots	BATF2
ARRB2.1	2.41589e-08	-0.346941	0.47	0.583	0.000371202	rest_of_the_spots	ARRB2
P2RY14.1	2.42695e-08	-0.62889	0.165	0.26	0.000372901	rest_of_the_spots	P2RY14
DNAJC13.1	2.46055e-08	-0.505867	0.254	0.358	0.000378064	rest_of_the_spots	DNAJC13
STEAP2.1	2.48383e-08	-0.475312	0.212	0.316	0.000381641	rest_of_the_spots	STEAP2
RAB5A.2	2.492e-08	-0.271132	0.599	0.705	0.000382896	rest_of_the_spots	RAB5A
CD69.1	2.50666e-08	-0.457654	0.226	0.333	0.000385148	rest_of_the_spots	CD69
SEC22B.1	2.53113e-08	-0.347096	0.465	0.578	0.000388909	rest_of_the_spots	SEC22B
LTBR.2	2.59975e-08	-0.483352	0.308	0.417	0.000399452	rest_of_the_spots	LTBR
APLP2.2	2.60959e-08	-0.328815	0.665	0.742	0.000400963	rest_of_the_spots	APLP2
FBXL5.1	2.61935e-08	-0.336783	0.503	0.612	0.000402463	rest_of_the_spots	FBXL5
SIPA1L1.1	2.65065e-08	-0.570554	0.178	0.273	0.000407272	rest_of_the_spots	SIPA1L1
MCRIP1.1	2.66086e-08	-0.334418	0.514	0.629	0.000408841	rest_of_the_spots	MCRIP1
OGFR.1	2.66295e-08	-0.356027	0.39	0.511	0.000409162	rest_of_the_spots	OGFR
SPOCK2.1	2.67293e-08	-0.371554	0.377	0.497	0.000410696	rest_of_the_spots	SPOCK2
CLN8.1	2.70618e-08	-0.412961	0.296	0.41	0.000415804	rest_of_the_spots	CLN8
JAML.2	2.71272e-08	-0.385452	0.432	0.547	0.000416809	rest_of_the_spots	JAML
AOAH.1	2.73087e-08	-0.417004	0.417	0.528	0.000419598	rest_of_the_spots	AOAH
TMEM9B.1	2.75439e-08	-0.396685	0.382	0.498	0.000423211	rest_of_the_spots	TMEM9B
DEDD2.1	2.76482e-08	-0.47519	0.322	0.427	0.000424815	rest_of_the_spots	DEDD2
PLBD1.2	2.76939e-08	-0.48599	0.277	0.388	0.000425516	rest_of_the_spots	PLBD1
MNDA.1	2.82292e-08	-0.557246	0.242	0.344	0.000433741	rest_of_the_spots	MNDA
PRKCQ.2	2.84491e-08	-0.567993	0.19	0.289	0.00043712	rest_of_the_spots	PRKCQ
LILRB1.1	2.88641e-08	-0.533005	0.157	0.252	0.000443497	rest_of_the_spots	LILRB1
PPARGC1B.2	2.89682e-08	-0.713159	0.12	0.205	0.000445097	rest_of_the_spots	PPARGC1B
PARP14.2	2.94816e-08	-0.301012	0.785	0.807	0.000452985	rest_of_the_spots	PARP14
PLEC.2	2.97311e-08	-0.196735	0.92	0.947	0.000456818	rest_of_the_spots	PLEC
A2M.2	2.98468e-08	0.402256	0.576	0.484	0.000458595	rest_of_the_spots	A2M
TRAPPC10.1	3.01814e-08	-0.410889	0.379	0.494	0.000463737	rest_of_the_spots	TRAPPC10
COX14.2	3.06547e-08	-0.382422	0.458	0.568	0.000471009	rest_of_the_spots	COX14
USF2.2	3.11682e-08	-0.205228	0.919	0.947	0.000478899	rest_of_the_spots	USF2
COX6A1.1	3.20847e-08	-0.165921	0.954	0.977	0.000492981	rest_of_the_spots	COX6A1
AKT1S1.1	3.22856e-08	-0.499782	0.327	0.43	0.000496068	rest_of_the_spots	AKT1S1
EPOP.1	3.23404e-08	-0.840394	0.108	0.188	0.00049691	rest_of_the_spots	EPOP
HERPUD1.2	3.3055e-08	0.303813	0.843	0.79	0.000507891	rest_of_the_spots	HERPUD1
SULF2.2	3.35117e-08	-0.451116	0.354	0.464	0.000514907	rest_of_the_spots	SULF2
FPGS.1	3.38286e-08	-0.353571	0.361	0.481	0.000519776	rest_of_the_spots	FPGS
SLC16A10.2	3.39037e-08	-1.119	0.043	0.102	0.00052093	rest_of_the_spots	SLC16A10
UGP2.1	3.40371e-08	-0.421365	0.339	0.454	0.00052298	rest_of_the_spots	UGP2
SVEP1.1	3.41143e-08	0.907604	0.206	0.125	0.000524166	rest_of_the_spots	SVEP1
FBXL15.2	3.47717e-08	-0.575462	0.181	0.278	0.000534267	rest_of_the_spots	FBXL15
STUB1.2	3.54738e-08	-0.37407	0.45	0.565	0.000545056	rest_of_the_spots	STUB1
MXRA7.3	3.56855e-08	-0.522104	0.481	0.566	0.000548308	rest_of_the_spots	MXRA7
NARS.1	3.74355e-08	-0.341608	0.471	0.587	0.000575196	rest_of_the_spots	NARS
IFITM2.3	3.75026e-08	-0.19519	0.924	0.942	0.000576228	rest_of_the_spots	IFITM2
UBE2Q1.2	3.76428e-08	-0.287834	0.625	0.721	0.000578382	rest_of_the_spots	UBE2Q1
DRAP1.2	3.76534e-08	-0.226868	0.764	0.84	0.000578544	rest_of_the_spots	DRAP1
CENPX.2	3.77908e-08	-0.506796	0.215	0.318	0.000580656	rest_of_the_spots	CENPX
FGF7.1	3.91557e-08	0.907846	0.288	0.206	0.000601628	rest_of_the_spots	FGF7
ZFYVE16.1	3.97967e-08	-0.496143	0.271	0.374	0.000611477	rest_of_the_spots	ZFYVE16
SCIMP.1	4.00068e-08	-0.565795	0.16	0.254	0.000614705	rest_of_the_spots	SCIMP
CLEC10A.2	4.0029e-08	-0.428014	0.396	0.506	0.000615046	rest_of_the_spots	CLEC10A
ABHD12.1	4.03672e-08	-0.359086	0.547	0.649	0.000620242	rest_of_the_spots	ABHD12
SREBF1.1	4.05905e-08	-0.441679	0.335	0.443	0.000623673	rest_of_the_spots	SREBF1
SERF2.1	4.07496e-08	-0.143736	0.989	0.996	0.000626118	rest_of_the_spots	SERF2
COL12A1.1	4.0812e-08	-0.623981	0.242	0.339	0.000627076	rest_of_the_spots	COL12A1
NTRK2.2	4.24597e-08	1.08063	0.157	0.086	0.000652393	rest_of_the_spots	NTRK2
ZDHHC12.1	4.32396e-08	-0.558988	0.228	0.328	0.000664377	rest_of_the_spots	ZDHHC12
GPI.1	4.34692e-08	-0.278012	0.694	0.778	0.000667904	rest_of_the_spots	GPI
VPS9D1.1	4.38376e-08	-0.516122	0.227	0.328	0.000673564	rest_of_the_spots	VPS9D1
KIAA0513.1	4.41285e-08	-0.411669	0.273	0.384	0.000678034	rest_of_the_spots	KIAA0513
ATG3.1	4.57545e-08	-0.500336	0.237	0.341	0.000703018	rest_of_the_spots	ATG3
P2RX7.1	4.5891e-08	-0.514845	0.229	0.332	0.000705115	rest_of_the_spots	P2RX7
COL14A1.1	4.628e-08	0.988617	0.188	0.112	0.000711092	rest_of_the_spots	COL14A1
NFIB.2	4.67984e-08	0.834703	0.317	0.231	0.000719057	rest_of_the_spots	NFIB
AXL.2	4.80107e-08	-0.444475	0.279	0.388	0.000737684	rest_of_the_spots	AXL
BCAP31.2	4.82282e-08	-0.289363	0.651	0.744	0.000741026	rest_of_the_spots	BCAP31
NF2.1	4.85558e-08	-0.563299	0.217	0.316	0.000746059	rest_of_the_spots	NF2
FLOT1.2	4.92049e-08	-0.332333	0.527	0.63	0.000756034	rest_of_the_spots	FLOT1
CDC42SE1.1	4.93772e-08	-0.240302	0.794	0.841	0.000758681	rest_of_the_spots	CDC42SE1
BTG2.2	5.04765e-08	0.335376	0.797	0.72	0.000775571	rest_of_the_spots	BTG2
SMIM4.1	5.25815e-08	-0.349006	0.398	0.512	0.000807914	rest_of_the_spots	SMIM4
MTCH2.1	5.26601e-08	-0.375713	0.345	0.463	0.000809123	rest_of_the_spots	MTCH2
ACAA1.2	5.4117e-08	-0.337973	0.363	0.489	0.000831508	rest_of_the_spots	ACAA1
HRH2.1	5.52209e-08	-0.771665	0.107	0.185	0.000848469	rest_of_the_spots	HRH2
SMIM3.1	5.70873e-08	-0.86651	0.082	0.154	0.000877146	rest_of_the_spots	SMIM3
SH3TC1.2	5.7808e-08	-0.427832	0.284	0.393	0.00088822	rest_of_the_spots	SH3TC1
CDC42SE2.2	5.93245e-08	-0.193232	0.781	0.868	0.000911521	rest_of_the_spots	CDC42SE2
IL2RB.1	5.94699e-08	-0.373288	0.443	0.549	0.000913755	rest_of_the_spots	IL2RB
NDUFV2.1	5.97153e-08	-0.361436	0.318	0.436	0.000917526	rest_of_the_spots	NDUFV2
GLE1.1	6.08706e-08	-0.57528	0.165	0.257	0.000935277	rest_of_the_spots	GLE1
VAV1.1	6.08932e-08	-0.300531	0.535	0.639	0.000935624	rest_of_the_spots	VAV1
GNA13.1	6.09259e-08	-0.398385	0.37	0.484	0.000936126	rest_of_the_spots	GNA13
ERGIC3.2	6.11279e-08	0.26711	0.83	0.778	0.00093923	rest_of_the_spots	ERGIC3
DNAJC5.1	6.2718e-08	-0.388156	0.374	0.486	0.000963662	rest_of_the_spots	DNAJC5
TNFRSF14.1	6.34336e-08	-0.346783	0.508	0.612	0.000974658	rest_of_the_spots	TNFRSF14
UBXN6.2	6.37591e-08	-0.296857	0.666	0.752	0.000979659	rest_of_the_spots	UBXN6
IGFLR1.1	6.60439e-08	-0.39017	0.437	0.544	0.00101477	rest_of_the_spots	IGFLR1
DAPK1.1	6.6301e-08	-0.418799	0.354	0.461	0.00101872	rest_of_the_spots	DAPK1
COX5B.2	6.80009e-08	-0.285281	0.616	0.7	0.00104483	rest_of_the_spots	COX5B
MSRB1.1	6.82751e-08	-0.520514	0.2	0.296	0.00104905	rest_of_the_spots	MSRB1
RCC2.2	6.84146e-08	-0.335282	0.577	0.68	0.00105119	rest_of_the_spots	RCC2
GASK1B.1	7.02383e-08	-0.446055	0.294	0.403	0.00107921	rest_of_the_spots	GASK1B
MSANTD3.1	7.13108e-08	-0.427027	0.323	0.432	0.00109569	rest_of_the_spots	MSANTD3
RFFL.2	7.20405e-08	-0.423956	0.316	0.425	0.0011069	rest_of_the_spots	RFFL
ERRFI1.1	7.21314e-08	-0.640095	0.112	0.193	0.0011083	rest_of_the_spots	ERRFI1
PNOC.2	7.38678e-08	0.949889	0.174	0.101	0.00113498	rest_of_the_spots	PNOC
IGHV6-1.3	7.57499e-08	0.611515	0.429	0.334	0.0011639	rest_of_the_spots	IGHV6-1
PSMA4.1	7.62318e-08	-0.232066	0.783	0.83	0.0011713	rest_of_the_spots	PSMA4
TMEM150B.1	7.74318e-08	-0.662931	0.107	0.187	0.00118974	rest_of_the_spots	TMEM150B
BPGM.1	7.86501e-08	-0.759086	0.118	0.198	0.00120846	rest_of_the_spots	BPGM
AGPAT3.1	7.87502e-08	-0.381483	0.415	0.523	0.00121	rest_of_the_spots	AGPAT3
SSR3.3	7.89248e-08	0.284575	0.752	0.707	0.00121268	rest_of_the_spots	SSR3
KCNE3.1	7.93909e-08	-0.552863	0.209	0.305	0.00121984	rest_of_the_spots	KCNE3
IL2RG.1	8.0818e-08	-0.278603	0.605	0.713	0.00124177	rest_of_the_spots	IL2RG
CCDC88A.2	8.45561e-08	-0.258257	0.697	0.785	0.0012992	rest_of_the_spots	CCDC88A
RBM47.1	8.6453e-08	-0.596685	0.243	0.336	0.00132835	rest_of_the_spots	RBM47
PRELP.1	8.66561e-08	1.18375	0.128	0.065	0.00133147	rest_of_the_spots	PRELP
DR1.1	8.69843e-08	-0.323333	0.494	0.604	0.00133651	rest_of_the_spots	DR1
GUK1.2	8.76783e-08	-0.196982	0.915	0.944	0.00134718	rest_of_the_spots	GUK1
CBL.1	9.11565e-08	-0.467022	0.245	0.349	0.00140062	rest_of_the_spots	CBL
APIP.1	9.20494e-08	-0.561042	0.173	0.265	0.00141434	rest_of_the_spots	APIP
CTDSP1.1	9.205e-08	-0.30497	0.636	0.716	0.00141435	rest_of_the_spots	CTDSP1
TLN1.1	9.31007e-08	-0.229698	0.793	0.854	0.00143049	rest_of_the_spots	TLN1
DDX23.2	9.39126e-08	-0.321205	0.454	0.577	0.00144297	rest_of_the_spots	DDX23
SKIL.2	9.49732e-08	-0.337976	0.405	0.529	0.00145926	rest_of_the_spots	SKIL
PREX1.1	9.77615e-08	-0.285382	0.587	0.684	0.00150211	rest_of_the_spots	PREX1
VPS37C.1	9.81875e-08	-0.597193	0.211	0.303	0.00150865	rest_of_the_spots	VPS37C
HPSE.1	9.93279e-08	-0.868437	0.076	0.145	0.00152617	rest_of_the_spots	HPSE
GDPD5.1	9.98017e-08	-0.753248	0.102	0.179	0.00153345	rest_of_the_spots	GDPD5
CLU.3	1.01688e-07	0.400869	0.89	0.892	0.00156244	rest_of_the_spots	CLU
RMC1.2	1.02392e-07	-0.43135	0.322	0.43	0.00157325	rest_of_the_spots	RMC1
PRKCD.1	1.04919e-07	-0.347008	0.412	0.527	0.00161208	rest_of_the_spots	PRKCD
SERINC2.1	1.05261e-07	-0.655673	0.146	0.23	0.00161733	rest_of_the_spots	SERINC2
PIK3CB.1	1.07526e-07	-0.47524	0.279	0.382	0.00165214	rest_of_the_spots	PIK3CB
SLC8B1.1	1.08972e-07	-0.461824	0.262	0.368	0.00167435	rest_of_the_spots	SLC8B1
FGD2.1	1.1136e-07	-0.360819	0.453	0.562	0.00171104	rest_of_the_spots	FGD2
STC1.2	1.11365e-07	-1.28702	0.046	0.102	0.00171112	rest_of_the_spots	STC1
TMBIM6.1	1.12068e-07	-0.192802	0.929	0.948	0.00172192	rest_of_the_spots	TMBIM6
CKLF.1	1.12104e-07	-0.44133	0.352	0.454	0.00172248	rest_of_the_spots	CKLF
MRAS.1	1.1267e-07	-0.620196	0.157	0.246	0.00173117	rest_of_the_spots	MRAS
TPRA1.1	1.14019e-07	-0.517505	0.228	0.325	0.00175191	rest_of_the_spots	TPRA1
PRR13.1	1.14611e-07	-0.230718	0.779	0.85	0.00176099	rest_of_the_spots	PRR13
CTSK.2	1.16256e-07	0.30971	0.851	0.825	0.00178627	rest_of_the_spots	CTSK
GJD3.1	1.16278e-07	-0.904854	0.074	0.141	0.00178661	rest_of_the_spots	GJD3
MPEG1.2	1.21424e-07	-0.261979	0.871	0.911	0.00186569	rest_of_the_spots	MPEG1
EIF4H.1	1.21978e-07	-0.195842	0.912	0.938	0.0018742	rest_of_the_spots	EIF4H
MCMBP.2	1.25779e-07	-0.446513	0.326	0.426	0.0019326	rest_of_the_spots	MCMBP
TMEM167B.1	1.27812e-07	-0.443238	0.294	0.396	0.00196382	rest_of_the_spots	TMEM167B
OTUD4.1	1.297e-07	-0.34594	0.343	0.46	0.00199284	rest_of_the_spots	OTUD4
MFF.2	1.31812e-07	-0.334884	0.448	0.556	0.00202529	rest_of_the_spots	MFF
CBX6.1	1.37741e-07	-0.394983	0.389	0.494	0.00211639	rest_of_the_spots	CBX6
HAGH.1	1.37746e-07	-0.432053	0.323	0.426	0.00211647	rest_of_the_spots	HAGH
GTPBP1.2	1.38386e-07	-0.290052	0.544	0.648	0.00212631	rest_of_the_spots	GTPBP1
PKDCC.2	1.39533e-07	0.969401	0.173	0.101	0.00214393	rest_of_the_spots	PKDCC
SNTB1.1	1.4226e-07	-0.61798	0.175	0.265	0.00218582	rest_of_the_spots	SNTB1
ITGA5.3	1.45559e-07	-0.399551	0.397	0.503	0.00223652	rest_of_the_spots	ITGA5
NRG1.1	1.45981e-07	-1.21696	0.05	0.108	0.002243	rest_of_the_spots	NRG1
PSMD8.1	1.49117e-07	-0.305287	0.6	0.701	0.00229118	rest_of_the_spots	PSMD8
MIF4GD.1	1.58318e-07	-0.547196	0.18	0.271	0.00243256	rest_of_the_spots	MIF4GD
BCAM.2	1.60823e-07	1.17548	0.138	0.074	0.00247105	rest_of_the_spots	BCAM
NIBAN1.1	1.66282e-07	-0.426098	0.289	0.392	0.00255493	rest_of_the_spots	NIBAN1
C14orf119.2	1.73422e-07	-0.309794	0.462	0.577	0.00266462	rest_of_the_spots	C14orf119
LGALS2.1	1.74354e-07	-0.439746	0.427	0.529	0.00267895	rest_of_the_spots	LGALS2
PACSIN2.1	1.75276e-07	-0.373543	0.334	0.444	0.00269311	rest_of_the_spots	PACSIN2
DIO2.2	1.77925e-07	-0.386608	0.463	0.574	0.00273382	rest_of_the_spots	DIO2
ZYX.1	1.78945e-07	-0.201745	0.866	0.898	0.00274948	rest_of_the_spots	ZYX
HSPA8.1	1.84064e-07	-0.127101	1	0.999	0.00282815	rest_of_the_spots	HSPA8
MAX.1	1.886e-07	-0.251084	0.75	0.803	0.00289784	rest_of_the_spots	MAX
ATP6V1H.1	1.89532e-07	-0.454351	0.274	0.375	0.00291216	rest_of_the_spots	ATP6V1H
OSTF1.1	1.92028e-07	-0.294125	0.511	0.622	0.00295051	rest_of_the_spots	OSTF1
BID.1	1.9279e-07	-0.351258	0.343	0.454	0.00296222	rest_of_the_spots	BID
PLAC9.2	1.9877e-07	1.00444	0.164	0.095	0.0030541	rest_of_the_spots	PLAC9
PRG4.1	1.99216e-07	1.05227	0.126	0.065	0.00306095	rest_of_the_spots	PRG4
TMEM176B.1	1.99808e-07	-0.324613	0.63	0.711	0.00307005	rest_of_the_spots	TMEM176B
PLAAT4.1	2.01932e-07	-0.214536	0.775	0.836	0.00310268	rest_of_the_spots	PLAAT4
FOXN3.1	2.06411e-07	-0.353098	0.405	0.511	0.00317151	rest_of_the_spots	FOXN3
BHLHA15.2	2.107e-07	0.798988	0.245	0.164	0.0032374	rest_of_the_spots	BHLHA15
DENND1C.1	2.10908e-07	-0.451193	0.278	0.379	0.0032406	rest_of_the_spots	DENND1C
CIITA.2	2.19653e-07	-0.188342	0.923	0.938	0.00337498	rest_of_the_spots	CIITA
LSM1.1	2.20008e-07	-0.357315	0.404	0.509	0.00338042	rest_of_the_spots	LSM1
THY1.2	2.28063e-07	0.557228	0.461	0.377	0.00350419	rest_of_the_spots	THY1
SDC4.1	2.29663e-07	-0.365696	0.336	0.447	0.00352877	rest_of_the_spots	SDC4
IER5L.2	2.34819e-07	-0.768441	0.096	0.168	0.00360799	rest_of_the_spots	IER5L
ADSL.1	2.35744e-07	-0.37975	0.317	0.422	0.00362221	rest_of_the_spots	ADSL
CARD16.1	2.37081e-07	-0.40623	0.384	0.485	0.00364275	rest_of_the_spots	CARD16
NDST1.1	2.4301e-07	-0.433162	0.336	0.437	0.00373385	rest_of_the_spots	NDST1
ABCC1.2	2.43656e-07	-0.292026	0.461	0.576	0.00374378	rest_of_the_spots	ABCC1
HECW2.2	2.44335e-07	-0.830709	0.081	0.149	0.0037542	rest_of_the_spots	HECW2
CISD3.1	2.44897e-07	-0.416508	0.33	0.43	0.00376284	rest_of_the_spots	CISD3
SNX20.2	2.4558e-07	-0.304033	0.459	0.576	0.00377333	rest_of_the_spots	SNX20
LSM4.2	2.46525e-07	-0.363993	0.394	0.499	0.00378786	rest_of_the_spots	LSM4
AKT1.1	2.46842e-07	-0.327572	0.412	0.528	0.00379273	rest_of_the_spots	AKT1
CD96.1	2.46924e-07	-0.332622	0.448	0.558	0.00379398	rest_of_the_spots	CD96
EFTUD2.2	2.53542e-07	-0.334647	0.428	0.534	0.00389567	rest_of_the_spots	EFTUD2
NARF.1	2.55696e-07	-0.385218	0.357	0.464	0.00392877	rest_of_the_spots	NARF
PRELID1.1	2.61182e-07	-0.566186	0.158	0.244	0.00401306	rest_of_the_spots	PRELID1
LILRA5.1	2.61694e-07	-0.904187	0.071	0.135	0.00402093	rest_of_the_spots	LILRA5
TM6SF1.1	2.62986e-07	-0.578858	0.155	0.239	0.00404078	rest_of_the_spots	TM6SF1
RASGRP1.1	2.63942e-07	-0.343174	0.377	0.49	0.00405547	rest_of_the_spots	RASGRP1
SLCO3A1.1	2.63976e-07	-0.443913	0.285	0.383	0.00405599	rest_of_the_spots	SLCO3A1
MARCH2.1	2.64883e-07	-0.405037	0.417	0.515	0.00406992	rest_of_the_spots	2002-03-01
PTPN7.2	2.65796e-07	-0.443155	0.319	0.419	0.00408396	rest_of_the_spots	PTPN7
TBX21.2	2.67103e-07	-0.633113	0.146	0.227	0.00410404	rest_of_the_spots	TBX21
GAA.1	2.67969e-07	-0.392643	0.374	0.481	0.00411735	rest_of_the_spots	GAA
MAT2B.1	2.79656e-07	-0.397267	0.384	0.488	0.00429691	rest_of_the_spots	MAT2B
NDST2.1	2.87387e-07	-0.326538	0.368	0.481	0.00441571	rest_of_the_spots	NDST2
TNFSF13.1	2.95502e-07	-0.390453	0.361	0.467	0.00454039	rest_of_the_spots	TNFSF13
ARL4C.2	3.00207e-07	-0.310022	0.56	0.65	0.00461267	rest_of_the_spots	ARL4C
PSMB1.2	3.02686e-07	-0.209792	0.832	0.881	0.00465077	rest_of_the_spots	PSMB1
CCT5.1	3.05627e-07	-0.326811	0.431	0.54	0.00469596	rest_of_the_spots	CCT5
MRTFA.1	3.19353e-07	-0.284619	0.519	0.618	0.00490685	rest_of_the_spots	MRTFA
TNFRSF17.2	3.21153e-07	0.672131	0.239	0.159	0.00493452	rest_of_the_spots	TNFRSF17
CDYL2.1	3.25227e-07	-0.482566	0.228	0.322	0.00499711	rest_of_the_spots	CDYL2
SUPT7L.1	3.25347e-07	-0.407706	0.258	0.361	0.00499896	rest_of_the_spots	SUPT7L
SYNGR3.1	3.36037e-07	-0.847733	0.096	0.165	0.00516322	rest_of_the_spots	SYNGR3
PARVG.1	3.44806e-07	-0.345545	0.441	0.541	0.00529794	rest_of_the_spots	PARVG
BCL2A1.1	3.4899e-07	-0.498859	0.239	0.334	0.00536223	rest_of_the_spots	BCL2A1
PPP1R9B.1	3.54317e-07	-0.238673	0.765	0.824	0.00544409	rest_of_the_spots	PPP1R9B
DHRS7.1	3.61907e-07	-0.494979	0.202	0.294	0.00556069	rest_of_the_spots	DHRS7
SLC38A7.1	3.72543e-07	-0.460489	0.212	0.307	0.00572412	rest_of_the_spots	SLC38A7
DPP9.1	3.75644e-07	-0.266728	0.631	0.717	0.00577177	rest_of_the_spots	DPP9
ERO1A.1	3.80053e-07	-0.315503	0.56	0.666	0.00583951	rest_of_the_spots	ERO1A
ARHGEF2.1	3.82677e-07	-0.3158	0.432	0.547	0.00587983	rest_of_the_spots	ARHGEF2
DST.2	3.83485e-07	0.512895	0.489	0.401	0.00589224	rest_of_the_spots	DST
UGDH.1	3.85137e-07	-0.411799	0.308	0.407	0.00591763	rest_of_the_spots	UGDH
PLPP1.1	3.85169e-07	0.585596	0.331	0.246	0.00591812	rest_of_the_spots	PLPP1
SYAP1.1	3.86271e-07	-0.423596	0.314	0.41	0.00593505	rest_of_the_spots	SYAP1
GPCPD1.2	3.96839e-07	-0.269444	0.668	0.746	0.00609743	rest_of_the_spots	GPCPD1
VAC14.1	3.9993e-07	-0.409385	0.365	0.465	0.00614493	rest_of_the_spots	VAC14
ARFGAP3.1	4.03689e-07	-0.394168	0.409	0.504	0.00620268	rest_of_the_spots	ARFGAP3
CEBPD.2	4.0497e-07	-0.248912	0.563	0.67	0.00622236	rest_of_the_spots	CEBPD
PLIN3.1	4.06281e-07	-0.379789	0.33	0.433	0.00624251	rest_of_the_spots	PLIN3
TRIM28.1	4.27056e-07	-0.25992	0.53	0.642	0.00656172	rest_of_the_spots	TRIM28
MTCH1.1	4.28673e-07	-0.333929	0.489	0.583	0.00658657	rest_of_the_spots	MTCH1
DDX24.1	4.29809e-07	-0.23885	0.706	0.771	0.00660401	rest_of_the_spots	DDX24
AP1AR.1	4.31357e-07	-0.508569	0.199	0.289	0.0066278	rest_of_the_spots	AP1AR
ATP9B.1	4.3174e-07	-0.262002	0.547	0.648	0.00663369	rest_of_the_spots	ATP9B
CD3E.1	4.38317e-07	-0.257727	0.533	0.649	0.00673474	rest_of_the_spots	CD3E
UNC5B.2	4.49157e-07	-0.761833	0.088	0.156	0.0069013	rest_of_the_spots	UNC5B
TAX1BP1.1	4.49803e-07	-0.274477	0.552	0.659	0.00691123	rest_of_the_spots	TAX1BP1
C1orf159.2	4.57327e-07	-0.871736	0.081	0.146	0.00702683	rest_of_the_spots	C1orf159
CLMN.1	4.6246e-07	-0.700063	0.129	0.206	0.0071057	rest_of_the_spots	CLMN
ACE.1	4.67798e-07	-0.4034	0.375	0.479	0.00718771	rest_of_the_spots	ACE
KLF9.1	4.7062e-07	-0.529912	0.251	0.341	0.00723108	rest_of_the_spots	KLF9
PSEN1.1	4.78252e-07	-0.336089	0.343	0.455	0.00734834	rest_of_the_spots	PSEN1
RNF13.1	4.7828e-07	-0.265623	0.605	0.711	0.00734876	rest_of_the_spots	RNF13
WDR45B.2	4.8358e-07	-0.345196	0.429	0.535	0.0074302	rest_of_the_spots	WDR45B
ARHGAP26.1	4.9183e-07	-0.41459	0.314	0.413	0.00755697	rest_of_the_spots	ARHGAP26
HIST1H4D.1	4.9411e-07	-0.286409	0.58	0.685	0.00759199	rest_of_the_spots	HIST1H4D
ATP11A.1	4.94156e-07	-0.485748	0.285	0.377	0.00759271	rest_of_the_spots	ATP11A
ATP5F1E.1	4.98282e-07	-0.136437	0.981	0.984	0.0076561	rest_of_the_spots	ATP5F1E
MIEN1.2	5.08587e-07	-0.433473	0.288	0.386	0.00781443	rest_of_the_spots	MIEN1
ASPHD2.1	5.11611e-07	-0.627817	0.134	0.212	0.0078609	rest_of_the_spots	ASPHD2
LRCH4.1	5.43147e-07	-0.275385	0.542	0.658	0.00834546	rest_of_the_spots	LRCH4
HNRNPLL.1	5.43152e-07	-0.276728	0.557	0.657	0.00834554	rest_of_the_spots	HNRNPLL
TAF8	5.49508e-07	-0.462246	0.223	0.317	0.00844319	rest_of_the_spots	TAF8
ETS2.1	5.50728e-07	-0.489272	0.255	0.346	0.00846194	rest_of_the_spots	ETS2
COL4A2.2	5.65962e-07	-0.615292	0.217	0.303	0.00869601	rest_of_the_spots	COL4A2
GPRIN3.1	5.72348e-07	-0.408346	0.332	0.432	0.00879413	rest_of_the_spots	GPRIN3
ETV7.1	5.80227e-07	-0.560916	0.157	0.24	0.00891519	rest_of_the_spots	ETV7
JPT1.1	5.85961e-07	-0.293399	0.411	0.523	0.0090033	rest_of_the_spots	JPT1
BECN1.1	5.87219e-07	-0.311885	0.448	0.552	0.00902262	rest_of_the_spots	BECN1
TSEN54.2	5.88577e-07	-0.467985	0.198	0.288	0.00904349	rest_of_the_spots	TSEN54
ZNF511.1	5.97233e-07	-0.738751	0.115	0.188	0.00917649	rest_of_the_spots	ZNF511
SHISA5.1	5.9946e-07	-0.237706	0.7	0.774	0.00921071	rest_of_the_spots	SHISA5
AKR1C2	6.00123e-07	1.17852	0.114	0.058	0.0092209	rest_of_the_spots	AKR1C2
GALNT16	6.02823e-07	1.00556	0.107	0.052	0.00926237	rest_of_the_spots	GALNT16
FOS.2	6.34083e-07	-0.427153	0.389	0.484	0.00974268	rest_of_the_spots	FOS
PALM	6.53068e-07	1.14786	0.119	0.062	0.0100344	rest_of_the_spots	PALM
PTGES3.2	6.53842e-07	-0.223865	0.81	0.854	0.0100463	rest_of_the_spots	PTGES3
BCKDK.1	6.66538e-07	-0.423941	0.28	0.378	0.0102414	rest_of_the_spots	BCKDK
ARHGAP31.1	6.75151e-07	-0.422997	0.271	0.369	0.0103737	rest_of_the_spots	ARHGAP31
UNC13D.1	6.79331e-07	-0.3847	0.328	0.433	0.0104379	rest_of_the_spots	UNC13D
RAB35.1	6.83928e-07	-0.311136	0.462	0.566	0.0105086	rest_of_the_spots	RAB35
RBM39.1	6.92404e-07	-0.180591	0.729	0.82	0.0106388	rest_of_the_spots	RBM39
ARHGAP22.1	6.98298e-07	-0.521915	0.24	0.331	0.0107293	rest_of_the_spots	ARHGAP22
NPTN.1	6.9965e-07	-0.340023	0.463	0.557	0.0107501	rest_of_the_spots	NPTN
SDHB.1	7.03214e-07	-0.35225	0.402	0.504	0.0108049	rest_of_the_spots	SDHB
SPINT2.1	7.18252e-07	-0.264604	0.405	0.515	0.0110359	rest_of_the_spots	SPINT2
DCAF7.1	7.25358e-07	-0.250705	0.566	0.673	0.0111451	rest_of_the_spots	DCAF7
TBC1D2B.1	7.31843e-07	-0.274946	0.528	0.628	0.0112448	rest_of_the_spots	TBC1D2B
FMN1.1	7.32672e-07	-0.496347	0.212	0.3	0.0112575	rest_of_the_spots	FMN1
DOCK5.1	7.39308e-07	-0.584758	0.135	0.214	0.0113595	rest_of_the_spots	DOCK5
PLEKHG3.1	7.44369e-07	-0.401215	0.261	0.359	0.0114372	rest_of_the_spots	PLEKHG3
NFATC2.1	7.5519e-07	-0.322316	0.375	0.481	0.0116035	rest_of_the_spots	NFATC2
NCOA4.1	7.57425e-07	-0.348279	0.386	0.487	0.0116378	rest_of_the_spots	NCOA4
TSPAN17.1	7.68096e-07	-0.485193	0.23	0.32	0.0118018	rest_of_the_spots	TSPAN17
SPR.1	7.73351e-07	-0.827748	0.099	0.167	0.0118825	rest_of_the_spots	SPR
SLC12A9.2	7.78158e-07	-0.451977	0.318	0.409	0.0119564	rest_of_the_spots	SLC12A9
WDFY1.1	7.93227e-07	-0.28735	0.517	0.616	0.0121879	rest_of_the_spots	WDFY1
ASAP1.1	8.02495e-07	-0.398318	0.35	0.446	0.0123303	rest_of_the_spots	ASAP1
CERS2.1	8.13472e-07	-0.336668	0.442	0.544	0.012499	rest_of_the_spots	CERS2
SUMO3.1	8.17573e-07	-0.250528	0.651	0.734	0.012562	rest_of_the_spots	SUMO3
ZNF317.1	8.35123e-07	-0.456788	0.226	0.319	0.0128317	rest_of_the_spots	ZNF317
CCL2.2	8.44088e-07	-0.453308	0.299	0.393	0.0129694	rest_of_the_spots	CCL2
SMIM12.1	8.84958e-07	-0.441389	0.259	0.354	0.0135974	rest_of_the_spots	SMIM12
CTSH	8.87727e-07	-0.236936	0.871	0.9	0.0136399	rest_of_the_spots	CTSH
SRPX2.1	8.96981e-07	-1.09309	0.051	0.104	0.0137821	rest_of_the_spots	SRPX2
AIM2.1	9.06172e-07	-0.458025	0.236	0.328	0.0139233	rest_of_the_spots	AIM2
SCAMP3.1	9.10616e-07	-0.572044	0.159	0.239	0.0139916	rest_of_the_spots	SCAMP3
PROCR.1	9.12232e-07	-0.752461	0.132	0.205	0.0140164	rest_of_the_spots	PROCR
RIPK2.1	9.18874e-07	-0.688241	0.111	0.182	0.0141185	rest_of_the_spots	RIPK2
ZCCHC2.1	9.29018e-07	-0.780939	0.096	0.163	0.0142744	rest_of_the_spots	ZCCHC2
IMP4.1	9.32319e-07	-0.397366	0.284	0.382	0.0143251	rest_of_the_spots	IMP4
GIMAP4.1	9.35924e-07	-0.218161	0.595	0.706	0.0143805	rest_of_the_spots	GIMAP4
ZDHHC7.2	9.40346e-07	-0.471255	0.279	0.37	0.0144484	rest_of_the_spots	ZDHHC7
ATP5PD.2	9.6586e-07	-0.232851	0.679	0.758	0.0148404	rest_of_the_spots	ATP5PD
USP4.1	1.01129e-06	-0.248	0.582	0.696	0.0155385	rest_of_the_spots	USP4
KLHL5.2	1.01862e-06	-0.291084	0.519	0.618	0.015651	rest_of_the_spots	KLHL5
LAT2.2	1.04528e-06	-0.406594	0.24	0.333	0.0160607	rest_of_the_spots	LAT2
JMJD6.1	1.04709e-06	-0.522508	0.176	0.259	0.0160886	rest_of_the_spots	JMJD6
ITPR1.1	1.0496e-06	-0.527893	0.183	0.267	0.0161271	rest_of_the_spots	ITPR1
PARP10.2	1.05534e-06	-0.335582	0.362	0.468	0.0162153	rest_of_the_spots	PARP10
SLC35A4.1	1.05869e-06	-0.292172	0.427	0.537	0.0162668	rest_of_the_spots	SLC35A4
TMEM204.1	1.05956e-06	-0.529491	0.19	0.274	0.0162801	rest_of_the_spots	TMEM204
ELOVL1.1	1.08002e-06	-0.323228	0.321	0.426	0.0165945	rest_of_the_spots	ELOVL1
FAF2.1	1.09146e-06	-0.359418	0.289	0.391	0.0167703	rest_of_the_spots	FAF2
ANO6.1	1.14067e-06	-0.360049	0.31	0.409	0.0175264	rest_of_the_spots	ANO6
SERINC5.1	1.15492e-06	-0.43645	0.222	0.312	0.0177454	rest_of_the_spots	SERINC5
HSD17B14.1	1.16778e-06	-0.721047	0.118	0.189	0.0179429	rest_of_the_spots	HSD17B14
SLC39A3.1	1.16969e-06	-0.505738	0.165	0.247	0.0179722	rest_of_the_spots	SLC39A3
DNAJB9.2	1.18704e-06	0.568862	0.345	0.265	0.0182388	rest_of_the_spots	DNAJB9
MFSD14A.1	1.199e-06	-0.386118	0.253	0.349	0.0184226	rest_of_the_spots	MFSD14A
RDH10.1	1.20188e-06	-0.538718	0.151	0.23	0.0184668	rest_of_the_spots	RDH10
CCDC69.1	1.2027e-06	-0.2488	0.57	0.672	0.0184795	rest_of_the_spots	CCDC69
CYTIP.1	1.20843e-06	-0.272309	0.548	0.651	0.0185675	rest_of_the_spots	CYTIP
GABARAPL2.1	1.21284e-06	-0.239474	0.538	0.64	0.0186353	rest_of_the_spots	GABARAPL2
SLC41A2.1	1.21572e-06	-0.535268	0.162	0.244	0.0186795	rest_of_the_spots	SLC41A2
IL18RAP.2	1.23287e-06	-0.765626	0.083	0.146	0.018943	rest_of_the_spots	IL18RAP
SLC26A6.1	1.23365e-06	-0.544761	0.167	0.248	0.018955	rest_of_the_spots	SLC26A6
OPTN.1	1.2434e-06	-0.253971	0.607	0.701	0.0191048	rest_of_the_spots	OPTN
MYO1F.1	1.25738e-06	-0.318308	0.426	0.528	0.0193197	rest_of_the_spots	MYO1F
CLEC4E.1	1.26763e-06	-0.889748	0.076	0.137	0.0194771	rest_of_the_spots	CLEC4E
ST6GAL1.3	1.30711e-06	0.417155	0.576	0.522	0.0200837	rest_of_the_spots	ST6GAL1
GSTP1	1.30937e-06	-0.202962	0.922	0.947	0.0201184	rest_of_the_spots	GSTP1
ZBTB7A.1	1.31459e-06	-0.229445	0.651	0.75	0.0201986	rest_of_the_spots	ZBTB7A
EIF4EBP1.1	1.33131e-06	-0.422212	0.227	0.319	0.0204556	rest_of_the_spots	EIF4EBP1
TRADD.1	1.3394e-06	-0.360538	0.362	0.461	0.0205799	rest_of_the_spots	TRADD
GRK2.2	1.34702e-06	-0.209329	0.816	0.862	0.0206969	rest_of_the_spots	GRK2
OAS3.1	1.3526e-06	-0.486397	0.339	0.426	0.0207826	rest_of_the_spots	OAS3
VPS4A.2	1.36401e-06	-0.284316	0.523	0.623	0.0209581	rest_of_the_spots	VPS4A
CHMP5.1	1.36819e-06	-0.436704	0.263	0.352	0.0210222	rest_of_the_spots	CHMP5
PRXL2A.2	1.40256e-06	-0.368093	0.308	0.405	0.0215504	rest_of_the_spots	PRXL2A
LRMDA.1	1.41578e-06	-0.495389	0.181	0.265	0.0217534	rest_of_the_spots	LRMDA
CHIT1.3	1.4199e-06	0.247773	0.489	0.399	0.0218168	rest_of_the_spots	CHIT1
FKBP15.1	1.42915e-06	-0.328527	0.372	0.473	0.0219588	rest_of_the_spots	FKBP15
GTPBP6.1	1.438e-06	-0.313202	0.389	0.494	0.0220949	rest_of_the_spots	GTPBP6
ZC3H12C.1	1.44122e-06	-0.572044	0.163	0.243	0.0221444	rest_of_the_spots	ZC3H12C
FIBP.2	1.44382e-06	-0.438954	0.266	0.359	0.0221843	rest_of_the_spots	FIBP
SMAD7.1	1.44405e-06	-0.556519	0.202	0.285	0.0221879	rest_of_the_spots	SMAD7
TMEM132A.1	1.44494e-06	-0.926273	0.059	0.115	0.0222016	rest_of_the_spots	TMEM132A
LPCAT1.2	1.44776e-06	-0.300138	0.51	0.599	0.0222449	rest_of_the_spots	LPCAT1
DDX3Y.2	1.47275e-06	-0.341619	0.225	0.322	0.0226289	rest_of_the_spots	DDX3Y
PPP1R1A.1	1.47492e-06	-0.75767	0.091	0.155	0.0226622	rest_of_the_spots	PPP1R1A
HTATIP2.1	1.49591e-06	-0.420978	0.197	0.286	0.0229846	rest_of_the_spots	HTATIP2
CIAO2B.2	1.50856e-06	-0.340066	0.323	0.424	0.023179	rest_of_the_spots	CIAO2B
TUBB6.1	1.50972e-06	-0.373503	0.354	0.451	0.0231969	rest_of_the_spots	TUBB6
PRELID3B.1	1.51988e-06	-0.242185	0.569	0.671	0.023353	rest_of_the_spots	PRELID3B
NAAA.1	1.52229e-06	-0.393792	0.339	0.436	0.02339	rest_of_the_spots	NAAA
PJA1.1	1.53595e-06	-0.770492	0.089	0.153	0.0235998	rest_of_the_spots	PJA1
LAMB3.1	1.58144e-06	-0.682785	0.135	0.21	0.0242988	rest_of_the_spots	LAMB3
CCDC57.1	1.5877e-06	-0.425517	0.273	0.367	0.024395	rest_of_the_spots	CCDC57
DDHD1.1	1.59147e-06	-0.290762	0.39	0.501	0.0244529	rest_of_the_spots	DDHD1
BIRC3.2	1.59732e-06	-0.33388	0.529	0.636	0.0245428	rest_of_the_spots	BIRC3
APOC2.1	1.62638e-06	-0.945266	0.056	0.11	0.0249893	rest_of_the_spots	APOC2
PRRX1.3	1.63912e-06	-0.384689	0.578	0.655	0.025185	rest_of_the_spots	PRRX1
IRF7.2	1.64141e-06	-0.3312	0.37	0.473	0.0252202	rest_of_the_spots	IRF7
MYO7A.2	1.66383e-06	-0.860854	0.087	0.15	0.0255647	rest_of_the_spots	MYO7A
LRRC15.1	1.66385e-06	0.589314	0.337	0.256	0.0255651	rest_of_the_spots	LRRC15
STRIP1.1	1.67246e-06	-0.493761	0.186	0.27	0.0256973	rest_of_the_spots	STRIP1
CES2.1	1.67554e-06	-0.53453	0.178	0.259	0.0257447	rest_of_the_spots	CES2
CPD.1	1.68788e-06	-0.427227	0.252	0.341	0.0259342	rest_of_the_spots	CPD
MAL.2	1.70214e-06	-0.926333	0.108	0.177	0.0261534	rest_of_the_spots	MAL
PPP1R11.2	1.70487e-06	-0.346437	0.453	0.549	0.0261954	rest_of_the_spots	PPP1R11
PNPLA6.1	1.7307e-06	-0.364488	0.288	0.385	0.0265922	rest_of_the_spots	PNPLA6
ABCC9	1.76337e-06	1.00433	0.129	0.071	0.0270942	rest_of_the_spots	ABCC9
GPX3.1	1.78093e-06	-0.342835	0.354	0.451	0.027364	rest_of_the_spots	GPX3
PHF11.1	1.78526e-06	-0.398461	0.299	0.392	0.0274305	rest_of_the_spots	PHF11
AHSA1.1	1.79298e-06	-0.294854	0.495	0.579	0.0275491	rest_of_the_spots	AHSA1
PSMD2.1	1.80018e-06	-0.267918	0.53	0.638	0.0276598	rest_of_the_spots	PSMD2
TSPAN15.1	1.80342e-06	-0.59888	0.146	0.222	0.0277096	rest_of_the_spots	TSPAN15
PARP8.2	1.80578e-06	-0.24435	0.572	0.666	0.0277459	rest_of_the_spots	PARP8
GIMAP5.1	1.81239e-06	-0.255742	0.566	0.651	0.0278473	rest_of_the_spots	GIMAP5
IGHV1-46.2	1.82354e-06	0.73881	0.283	0.205	0.0280187	rest_of_the_spots	IGHV1-46
FERMT3.2	1.84122e-06	-0.362695	0.347	0.442	0.0282903	rest_of_the_spots	FERMT3
CIAO2A.1	1.86083e-06	-0.313308	0.431	0.532	0.0285916	rest_of_the_spots	CIAO2A
DDRGK1.1	1.86197e-06	-0.32983	0.439	0.528	0.0286092	rest_of_the_spots	DDRGK1
ALDH3B1.1	1.87171e-06	-0.49014	0.182	0.265	0.0287589	rest_of_the_spots	ALDH3B1
C11orf98.1	1.91599e-06	-0.478079	0.194	0.278	0.0294392	rest_of_the_spots	C11orf98
RAP2C.1	2.03637e-06	-0.28555	0.252	0.352	0.0312889	rest_of_the_spots	RAP2C
FUT4.1	2.05465e-06	-0.63664	0.129	0.201	0.0315697	rest_of_the_spots	FUT4
SLC4A2.1	2.0557e-06	-0.361096	0.332	0.432	0.0315859	rest_of_the_spots	SLC4A2
GSDME.1	2.06561e-06	-0.718873	0.111	0.179	0.0317382	rest_of_the_spots	GSDME
TMEM63A.2	2.07728e-06	-0.319757	0.361	0.469	0.0319174	rest_of_the_spots	TMEM63A
PDE3B.1	2.12892e-06	-0.699923	0.108	0.176	0.0327109	rest_of_the_spots	PDE3B
RRP7A.1	2.14398e-06	-0.470806	0.255	0.343	0.0329423	rest_of_the_spots	RRP7A
PCNX2.1	2.16967e-06	-0.306179	0.41	0.517	0.033337	rest_of_the_spots	PCNX2
PHF23.1	2.1877e-06	-0.38729	0.243	0.336	0.033614	rest_of_the_spots	PHF23
ANXA11.1	2.19457e-06	-0.161986	0.868	0.899	0.0337196	rest_of_the_spots	ANXA11
COBLL1.2	2.2041e-06	0.649411	0.228	0.154	0.033866	rest_of_the_spots	COBLL1
LGALS3BP.2	2.21371e-06	-0.214411	0.816	0.848	0.0340136	rest_of_the_spots	LGALS3BP
TRIM25.1	2.24759e-06	-0.355883	0.372	0.467	0.0345342	rest_of_the_spots	TRIM25
WIPF1.1	2.24867e-06	-0.14339	0.944	0.957	0.0345508	rest_of_the_spots	WIPF1
SIK3.1	2.29111e-06	-0.390968	0.3	0.396	0.0352029	rest_of_the_spots	SIK3
IL21.1	2.36342e-06	-0.860784	0.079	0.138	0.0363139	rest_of_the_spots	IL21
RNFT1.1	2.38228e-06	-0.433578	0.232	0.321	0.0366038	rest_of_the_spots	RNFT1
CREBL2.1	2.38284e-06	-0.278599	0.481	0.575	0.0366124	rest_of_the_spots	CREBL2
GNB1.1	2.38862e-06	-0.169994	0.932	0.963	0.0367012	rest_of_the_spots	GNB1
GPR171.1	2.39104e-06	-0.391324	0.213	0.303	0.0367384	rest_of_the_spots	GPR171
MSR1.2	2.39464e-06	-0.510666	0.221	0.301	0.0367936	rest_of_the_spots	MSR1
ITGB3.2	2.42123e-06	-0.685086	0.116	0.185	0.0372023	rest_of_the_spots	ITGB3
ANXA2.2	2.42246e-06	-0.207947	0.893	0.913	0.0372211	rest_of_the_spots	ANXA2
ATP6V1C1.2	2.42558e-06	-0.374124	0.249	0.341	0.037269	rest_of_the_spots	ATP6V1C1
C3orf38.1	2.42674e-06	-0.420978	0.27	0.358	0.0372869	rest_of_the_spots	C3orf38
MLKL.1	2.44115e-06	-0.347465	0.358	0.456	0.0375082	rest_of_the_spots	MLKL
GLUD1.2	2.4487e-06	-0.486472	0.175	0.256	0.0376243	rest_of_the_spots	GLUD1
DVL3.1	2.45738e-06	-0.404873	0.327	0.416	0.0377576	rest_of_the_spots	DVL3
AOX1.1	2.48116e-06	0.781659	0.23	0.16	0.038123	rest_of_the_spots	AOX1
COX7B.1	2.52376e-06	-0.351194	0.371	0.467	0.0387775	rest_of_the_spots	COX7B
SERTAD1.1	2.53904e-06	-0.557334	0.184	0.263	0.0390124	rest_of_the_spots	SERTAD1
CD86.1	2.58998e-06	-0.400997	0.305	0.395	0.039795	rest_of_the_spots	CD86
ZMIZ1.1	2.60757e-06	-0.271952	0.458	0.562	0.0400654	rest_of_the_spots	ZMIZ1
ZBTB17.1	2.60987e-06	-0.397455	0.25	0.341	0.0401006	rest_of_the_spots	ZBTB17
GCA.1	2.63423e-06	-0.368363	0.249	0.342	0.0404749	rest_of_the_spots	GCA
KLHL12	2.65367e-06	-0.4186	0.236	0.325	0.0407736	rest_of_the_spots	KLHL12
MED25.1	2.70778e-06	-0.354248	0.413	0.504	0.041605	rest_of_the_spots	MED25
STARD3NL.1	2.72342e-06	-0.439696	0.25	0.335	0.0418453	rest_of_the_spots	STARD3NL
MAP2K2.1	2.7283e-06	-0.210842	0.747	0.804	0.0419203	rest_of_the_spots	MAP2K2
NDUFS1.2	2.73111e-06	-0.305157	0.317	0.421	0.0419636	rest_of_the_spots	NDUFS1
MAD2L2.1	2.75332e-06	-0.546049	0.168	0.245	0.0423048	rest_of_the_spots	MAD2L2
RAB24.1	2.76591e-06	-0.396417	0.309	0.396	0.0424982	rest_of_the_spots	RAB24
SEL1L3.1	2.77774e-06	0.29122	0.781	0.732	0.04268	rest_of_the_spots	SEL1L3
PSMD11.2	2.79406e-06	-0.251627	0.511	0.621	0.0429307	rest_of_the_spots	PSMD11
CASP8.2	2.84429e-06	-0.314455	0.345	0.45	0.0437025	rest_of_the_spots	CASP8
AKT3.1	2.85815e-06	-0.292609	0.382	0.485	0.0439155	rest_of_the_spots	AKT3
MFSD10.2	2.86694e-06	-0.315485	0.378	0.481	0.0440505	rest_of_the_spots	MFSD10
AIFM2.1	2.8697e-06	-0.546745	0.159	0.236	0.044093	rest_of_the_spots	AIFM2
GATAD2A.2	2.88478e-06	-0.241021	0.532	0.637	0.0443246	rest_of_the_spots	GATAD2A
SLC35F6.2	2.88811e-06	-0.419937	0.267	0.36	0.0443759	rest_of_the_spots	SLC35F6
HLA-DMB	2.90791e-06	-0.19879	0.906	0.93	0.04468	rest_of_the_spots	HLA-DMB
PLXNC1.1	2.95878e-06	-0.370661	0.362	0.454	0.0454616	rest_of_the_spots	PLXNC1
CGNL1	2.99304e-06	1.09265	0.108	0.057	0.0459881	rest_of_the_spots	CGNL1
TMEM106A.1	2.99658e-06	-0.257887	0.404	0.515	0.0460424	rest_of_the_spots	TMEM106A
ADAM33.1	3.06373e-06	0.967381	0.168	0.107	0.0470742	rest_of_the_spots	ADAM33
ABCA8.1	3.07584e-06	1.00657	0.116	0.062	0.0472603	rest_of_the_spots	ABCA8
HUS1.1	3.0975e-06	-0.418455	0.226	0.312	0.047593	rest_of_the_spots	HUS1
CDIP1.1	3.11106e-06	-0.419732	0.226	0.313	0.0478014	rest_of_the_spots	CDIP1
NRROS.1	3.13708e-06	-0.438572	0.227	0.313	0.0482012	rest_of_the_spots	NRROS
OCEL1.1	3.14561e-06	-0.546854	0.15	0.225	0.0483323	rest_of_the_spots	OCEL1
GET3.1	3.21924e-06	-0.306767	0.378	0.479	0.0494636	rest_of_the_spots	GET3
TSPAN3.1	3.30546e-06	-0.35357	0.521	0.593	0.0507883	rest_of_the_spots	TSPAN3
DLGAP4.2	3.32152e-06	-0.272586	0.453	0.555	0.0510351	rest_of_the_spots	DLGAP4
PML.1	3.32201e-06	-0.238302	0.612	0.706	0.0510427	rest_of_the_spots	PML
NCKAP5.1	3.35764e-06	0.819764	0.153	0.092	0.0515902	rest_of_the_spots	NCKAP5
NDUFS6.2	3.35836e-06	-0.221023	0.722	0.794	0.0516011	rest_of_the_spots	NDUFS6
CCDC91.1	3.36845e-06	-0.235776	0.556	0.65	0.0517563	rest_of_the_spots	CCDC91
TRIM8.3	3.36996e-06	-0.225654	0.712	0.784	0.0517794	rest_of_the_spots	TRIM8
USP32.1	3.39661e-06	-0.342222	0.362	0.457	0.0521889	rest_of_the_spots	USP32
EIF4EBP3.1	3.40175e-06	-0.346456	0.285	0.381	0.0522679	rest_of_the_spots	EIF4EBP3
SKAP2.1	3.40761e-06	-0.449605	0.202	0.286	0.0523579	rest_of_the_spots	SKAP2
SOAT1.2	3.42941e-06	-0.302148	0.299	0.394	0.0526929	rest_of_the_spots	SOAT1
HSBP1.1	3.42964e-06	-0.296939	0.409	0.504	0.0526963	rest_of_the_spots	HSBP1
FGD3.1	3.44695e-06	-0.320552	0.335	0.434	0.0529624	rest_of_the_spots	FGD3
PALM2-AKAP2.1	3.45353e-06	-0.313145	0.365	0.466	0.0530635	rest_of_the_spots	PALM2-AKAP2
TSFM.1	3.45808e-06	-0.556315	0.148	0.222	0.0531333	rest_of_the_spots	TSFM
SLC37A1.1	3.49159e-06	-0.426869	0.278	0.367	0.0536483	rest_of_the_spots	SLC37A1
PRAM1.1	3.52715e-06	-0.772822	0.119	0.185	0.0541947	rest_of_the_spots	PRAM1
GRIPAP1.1	3.55367e-06	-0.261642	0.374	0.482	0.0546021	rest_of_the_spots	GRIPAP1
UROD.1	3.56562e-06	-0.292225	0.398	0.506	0.0547858	rest_of_the_spots	UROD
KDM3B.2	3.57369e-06	-0.377257	0.313	0.406	0.0549098	rest_of_the_spots	KDM3B
TFE3.1	3.57516e-06	-0.386466	0.281	0.372	0.0549323	rest_of_the_spots	TFE3
SREBF2.1	3.57652e-06	-0.376242	0.384	0.478	0.0549532	rest_of_the_spots	SREBF2
EIF2S3.2	3.58497e-06	0.235561	0.794	0.735	0.055083	rest_of_the_spots	EIF2S3
ANKRD13D.1	3.61377e-06	-0.271216	0.478	0.582	0.0555257	rest_of_the_spots	ANKRD13D
IL31RA.1	3.65628e-06	-0.935551	0.058	0.111	0.0561787	rest_of_the_spots	IL31RA
CGAS.1	3.67719e-06	-0.522541	0.175	0.252	0.0565	rest_of_the_spots	CGAS
PLA2G2D.3	3.71808e-06	0.453793	0.412	0.328	0.0571283	rest_of_the_spots	PLA2G2D
FBLIM1.1	3.74323e-06	-0.588901	0.137	0.208	0.0575147	rest_of_the_spots	FBLIM1
BRMS1.1	3.74593e-06	-0.462411	0.221	0.303	0.0575562	rest_of_the_spots	BRMS1
CORO7.1	3.76131e-06	-0.351306	0.314	0.407	0.0577925	rest_of_the_spots	CORO7
COL5A3.1	3.77075e-06	-0.655443	0.128	0.197	0.0579376	rest_of_the_spots	COL5A3
CFLAR.1	3.89513e-06	-0.226123	0.718	0.786	0.0598486	rest_of_the_spots	CFLAR
UBE3C.1	3.90594e-06	-0.350589	0.288	0.384	0.0600148	rest_of_the_spots	UBE3C
OSR2.1	3.96633e-06	1.02051	0.128	0.073	0.0609427	rest_of_the_spots	OSR2
JUN.1	4.01218e-06	-0.4221	0.357	0.439	0.0616471	rest_of_the_spots	JUN
COLEC12.2	4.02203e-06	0.672812	0.258	0.186	0.0617986	rest_of_the_spots	COLEC12
RBM42.1	4.03501e-06	-0.344087	0.344	0.439	0.061998	rest_of_the_spots	RBM42
MBP.1	4.03959e-06	-0.326516	0.348	0.441	0.0620683	rest_of_the_spots	MBP
ETFA	4.0759e-06	-0.378805	0.322	0.41	0.0626262	rest_of_the_spots	ETFA
MYL12B.1	4.14736e-06	-0.334524	0.355	0.45	0.0637242	rest_of_the_spots	MYL12B
DCUN1D3.1	4.1863e-06	-0.5185	0.171	0.248	0.0643225	rest_of_the_spots	DCUN1D3
CHMP4A.1	4.2013e-06	-0.346059	0.391	0.485	0.064553	rest_of_the_spots	CHMP4A
PBX1.1	4.22665e-06	0.616353	0.283	0.21	0.0649424	rest_of_the_spots	PBX1
PSME3.2	4.22949e-06	-0.520514	0.193	0.272	0.0649861	rest_of_the_spots	PSME3
ITGA1.1	4.24775e-06	-0.779248	0.087	0.147	0.0652667	rest_of_the_spots	ITGA1
VDAC2.1	4.3187e-06	-0.321335	0.408	0.502	0.0663568	rest_of_the_spots	VDAC2
RBMS3	4.34662e-06	0.974811	0.113	0.061	0.0667858	rest_of_the_spots	RBMS3
PRDM1.1	4.39242e-06	-0.259456	0.533	0.625	0.0674895	rest_of_the_spots	PRDM1
PRKACA.2	4.41848e-06	-0.251901	0.493	0.592	0.0678899	rest_of_the_spots	PRKACA
TMEM70.1	4.46752e-06	-0.390453	0.24	0.33	0.0686434	rest_of_the_spots	TMEM70
TMEM14C.1	4.49017e-06	-0.523535	0.229	0.309	0.0689915	rest_of_the_spots	TMEM14C
FLII.1	4.50757e-06	-0.189951	0.882	0.894	0.0692588	rest_of_the_spots	FLII
SRSF7.2	4.59544e-06	-0.24526	0.647	0.718	0.070609	rest_of_the_spots	SRSF7
TIFAB.1	4.72385e-06	-0.459113	0.221	0.304	0.0725819	rest_of_the_spots	TIFAB
SCAMP5.1	4.72402e-06	0.69724	0.261	0.19	0.0725845	rest_of_the_spots	SCAMP5
CD34.1	4.73786e-06	0.768673	0.208	0.141	0.0727972	rest_of_the_spots	CD34
LYSMD2.1	4.82079e-06	-0.437803	0.238	0.323	0.0740715	rest_of_the_spots	LYSMD2
GPR65.1	4.82497e-06	-0.339562	0.361	0.456	0.0741357	rest_of_the_spots	GPR65
CCNL1.1	4.8333e-06	-0.25101	0.601	0.694	0.0742637	rest_of_the_spots	CCNL1
DTNBP1.1	4.91235e-06	-0.495639	0.171	0.248	0.0754783	rest_of_the_spots	DTNBP1
ELOF1.1	4.97776e-06	-0.385029	0.316	0.407	0.0764832	rest_of_the_spots	ELOF1
ARMH3.1	4.98203e-06	-0.298121	0.391	0.489	0.0765489	rest_of_the_spots	ARMH3
ZNF592.1	5.04327e-06	-0.360186	0.274	0.365	0.0774898	rest_of_the_spots	ZNF592
C17orf49.1	5.09673e-06	-0.289773	0.439	0.541	0.0783113	rest_of_the_spots	C17orf49
TRBJ2-2.1	5.1174e-06	-0.381779	0.3	0.391	0.0786289	rest_of_the_spots	TRBJ2-2
SIRPG.1	5.14153e-06	-0.391857	0.229	0.317	0.0789996	rest_of_the_spots	SIRPG
RSAD2.1	5.15257e-06	-0.558582	0.125	0.195	0.0791692	rest_of_the_spots	RSAD2
ABHD16A.1	5.15322e-06	-0.363384	0.291	0.383	0.0791792	rest_of_the_spots	ABHD16A
UBE3B.1	5.15377e-06	-0.424298	0.258	0.342	0.0791876	rest_of_the_spots	UBE3B
SELE.1	5.15616e-06	-0.839122	0.075	0.132	0.0792245	rest_of_the_spots	SELE
PTBP3.1	5.1575e-06	-0.260097	0.525	0.622	0.079245	rest_of_the_spots	PTBP3
IL27RA.1	5.16028e-06	-0.315725	0.327	0.428	0.0792877	rest_of_the_spots	IL27RA
XPO7.2	5.25286e-06	-0.424527	0.201	0.282	0.0807103	rest_of_the_spots	XPO7
GNPTAB.1	5.28488e-06	-0.31473	0.315	0.412	0.0812021	rest_of_the_spots	GNPTAB
TRAPPC1.1	5.32746e-06	-0.276676	0.489	0.572	0.0818564	rest_of_the_spots	TRAPPC1
TMEM51.1	5.43162e-06	-0.792426	0.069	0.125	0.0834569	rest_of_the_spots	TMEM51
KRT15.2	5.43804e-06	1.81211	0.173	0.112	0.0835554	rest_of_the_spots	KRT15
CA11.1	5.50332e-06	-0.607599	0.111	0.176	0.0845585	rest_of_the_spots	CA11
STEAP1.1	5.53478e-06	-0.476741	0.193	0.273	0.0850418	rest_of_the_spots	STEAP1
DUSP6.1	5.5707e-06	-0.420978	0.304	0.39	0.0855938	rest_of_the_spots	DUSP6
TMEM60.1	5.59206e-06	-0.528781	0.174	0.25	0.085922	rest_of_the_spots	TMEM60
TNFSF14.2	5.71097e-06	-0.492185	0.175	0.252	0.087749	rest_of_the_spots	TNFSF14
CORO1B.1	5.73054e-06	-0.257931	0.384	0.491	0.0880497	rest_of_the_spots	CORO1B
BIRC2.2	5.75602e-06	-0.309947	0.377	0.473	0.0884412	rest_of_the_spots	BIRC2
PNP.1	5.82138e-06	-0.391451	0.277	0.365	0.0894454	rest_of_the_spots	PNP
SCARB1.2	5.86206e-06	-0.308091	0.395	0.494	0.0900705	rest_of_the_spots	SCARB1
CNN2.1	6.04211e-06	-0.304214	0.682	0.733	0.092837	rest_of_the_spots	CNN2
CDA.1	6.13463e-06	-0.488944	0.146	0.22	0.0942586	rest_of_the_spots	CDA
TM2D2.1	6.17346e-06	-0.449618	0.202	0.283	0.0948552	rest_of_the_spots	TM2D2
GPR137.1	6.21786e-06	-0.330614	0.264	0.357	0.0955375	rest_of_the_spots	GPR137
REEP4.1	6.35022e-06	-0.345275	0.276	0.365	0.0975711	rest_of_the_spots	REEP4
CD84.2	6.38577e-06	-0.361755	0.341	0.434	0.0981173	rest_of_the_spots	CD84
MRFAP1L1.1	6.39859e-06	-0.271861	0.555	0.643	0.0983144	rest_of_the_spots	MRFAP1L1
MAD2L1BP.1	6.43682e-06	-0.470761	0.173	0.25	0.0989018	rest_of_the_spots	MAD2L1BP
NOC4L.1	6.46843e-06	-0.54254	0.146	0.218	0.0993874	rest_of_the_spots	NOC4L
XRN2.1	6.48919e-06	-0.315557	0.382	0.472	0.0997064	rest_of_the_spots	XRN2
AP1M1.2	6.51504e-06	-0.323183	0.355	0.453	0.100104	rest_of_the_spots	AP1M1
LY6E.1	6.70681e-06	-0.245111	0.605	0.698	0.10305	rest_of_the_spots	LY6E
APH1A.1	6.72881e-06	-0.23889	0.659	0.735	0.103388	rest_of_the_spots	APH1A
FBXO22.1	6.78995e-06	-0.382438	0.232	0.316	0.104328	rest_of_the_spots	FBXO22
SPATA13.1	6.79232e-06	-0.282935	0.354	0.45	0.104364	rest_of_the_spots	SPATA13
PDK1.2	6.79707e-06	0.616547	0.27	0.197	0.104437	rest_of_the_spots	PDK1
PHF19.2	6.82326e-06	-0.28265	0.36	0.464	0.104839	rest_of_the_spots	PHF19
SLC36A4.1	6.83354e-06	-0.593319	0.118	0.184	0.104997	rest_of_the_spots	SLC36A4
CDIPT.2	6.85896e-06	-0.296505	0.316	0.413	0.105388	rest_of_the_spots	CDIPT
PTPRA	6.86123e-06	-0.326278	0.262	0.354	0.105423	rest_of_the_spots	PTPRA
STK32C.1	6.86205e-06	-0.82614	0.071	0.125	0.105435	rest_of_the_spots	STK32C
