## Supplementary Table 4 for "IL-32 producing CD8^+^ memory T cells and Tregs define the IDO1 / PD-L1 niche in human cutaneous leishmaniasis skin lesions" (part 3 of 3)

### Sheet: Ex5e_DE spot subtypes SL_CL (continued)
Table: DE between IDO1, IDO1/CD274 spots and CD274 spots from P1-P6 (SL_CL); source data for Fig. 3c and Ext data Fig. 5e)
FAM124A.1	6.89379e-06	-0.82452	0.059	0.111	0.105923	rest_of_the_spots	FAM124A
ASB1.1	6.92836e-06	-0.360217	0.224	0.312	0.106454	rest_of_the_spots	ASB1
STON2.1	6.95992e-06	0.645579	0.306	0.235	0.106939	rest_of_the_spots	STON2
CDK16.1	7.00768e-06	-0.387742	0.241	0.328	0.107673	rest_of_the_spots	CDK16
IL21R.2	7.02558e-06	-0.295383	0.347	0.444	0.107948	rest_of_the_spots	IL21R
INSIG2.1	7.0831e-06	-0.657365	0.102	0.165	0.108832	rest_of_the_spots	INSIG2
TOM1.1	7.08886e-06	-0.342844	0.365	0.458	0.10892	rest_of_the_spots	TOM1
MTX2.1	7.09984e-06	-0.422873	0.235	0.318	0.109089	rest_of_the_spots	MTX2
RIN2.1	7.21179e-06	-0.255968	0.419	0.518	0.110809	rest_of_the_spots	RIN2
DYNC1LI1	7.25203e-06	-0.38269	0.212	0.297	0.111427	rest_of_the_spots	DYNC1LI1
ZFC3H1.1	7.2924e-06	-0.283181	0.404	0.498	0.112048	rest_of_the_spots	ZFC3H1
EMC10.1	7.33428e-06	-0.234947	0.56	0.661	0.112691	rest_of_the_spots	EMC10
PPTC7.1	7.35205e-06	-0.4037	0.212	0.294	0.112964	rest_of_the_spots	PPTC7
SGPP1.1	7.36563e-06	-0.374492	0.285	0.372	0.113173	rest_of_the_spots	SGPP1
PPM1M.1	7.44338e-06	-0.274303	0.386	0.485	0.114367	rest_of_the_spots	PPM1M
DEK.1	7.47027e-06	-0.191065	0.851	0.885	0.114781	rest_of_the_spots	DEK
MIDN.1	7.47174e-06	-0.390782	0.315	0.405	0.114803	rest_of_the_spots	MIDN
INAFM2.1	7.63401e-06	-0.422455	0.193	0.273	0.117297	rest_of_the_spots	INAFM2
EML4.1	7.68161e-06	-0.342861	0.418	0.5	0.118028	rest_of_the_spots	EML4
GRK6.1	7.70368e-06	-0.320317	0.368	0.463	0.118367	rest_of_the_spots	GRK6
RGS16.1	7.74373e-06	-0.60635	0.13	0.197	0.118982	rest_of_the_spots	RGS16
LYRM4.1	7.81372e-06	-0.513459	0.148	0.219	0.120058	rest_of_the_spots	LYRM4
SH3BGRL3.2	7.82857e-06	-0.165366	0.887	0.915	0.120286	rest_of_the_spots	SH3BGRL3
PTPN22.1	7.92052e-06	-0.432143	0.243	0.326	0.121699	rest_of_the_spots	PTPN22
NUCB1.1	8.00215e-06	-0.188573	0.844	0.876	0.122953	rest_of_the_spots	NUCB1
FGL2.1	8.05028e-06	-0.205755	0.781	0.827	0.123693	rest_of_the_spots	FGL2
IFIH1.1	8.22205e-06	-0.360997	0.402	0.488	0.126332	rest_of_the_spots	IFIH1
AGTRAP.1	8.23649e-06	-0.340673	0.288	0.379	0.126554	rest_of_the_spots	AGTRAP
RANBP3.1	8.25826e-06	-0.409767	0.282	0.365	0.126888	rest_of_the_spots	RANBP3
KCNAB2.1	8.28274e-06	-0.242902	0.502	0.596	0.127264	rest_of_the_spots	KCNAB2
RDH11.1	8.29742e-06	-0.339594	0.3	0.392	0.12749	rest_of_the_spots	RDH11
FYB1.1	8.34176e-06	-0.26046	0.617	0.702	0.128171	rest_of_the_spots	FYB1
APOBEC3C.1	8.35934e-06	-0.299745	0.377	0.473	0.128441	rest_of_the_spots	APOBEC3C
TNFRSF1A.1	8.37492e-06	-0.316846	0.452	0.54	0.128681	rest_of_the_spots	TNFRSF1A
TWF2.1	8.4947e-06	-0.314984	0.309	0.405	0.130521	rest_of_the_spots	TWF2
PPP1R16B.1	8.50112e-06	-0.306195	0.306	0.4	0.13062	rest_of_the_spots	PPP1R16B
CFD.1	8.54569e-06	0.740482	0.502	0.471	0.131304	rest_of_the_spots	CFD
SELENOI.1	8.62436e-06	-0.574518	0.153	0.224	0.132513	rest_of_the_spots	SELENOI
TNFSF12.1	8.65164e-06	-0.331824	0.319	0.411	0.132933	rest_of_the_spots	TNFSF12
TNFRSF4.1	8.72407e-06	-0.456229	0.199	0.277	0.134045	rest_of_the_spots	TNFRSF4
INPP5K.1	8.73551e-06	-0.452804	0.196	0.275	0.134221	rest_of_the_spots	INPP5K
USP42.1	8.82429e-06	-0.394158	0.224	0.308	0.135585	rest_of_the_spots	USP42
KLHL24.1	8.9042e-06	-0.27078	0.445	0.548	0.136813	rest_of_the_spots	KLHL24
PRR16.1	8.9422e-06	-0.845914	0.065	0.117	0.137397	rest_of_the_spots	PRR16
ARPC4.1	8.94878e-06	-0.131817	0.953	0.96	0.137498	rest_of_the_spots	ARPC4
ATXN2L	8.99035e-06	-0.258097	0.493	0.591	0.138137	rest_of_the_spots	ATXN2L
PTDSS1.1	9.05737e-06	-0.341544	0.373	0.463	0.139166	rest_of_the_spots	PTDSS1
PIP5K1A.1	9.07944e-06	-0.54173	0.133	0.201	0.139506	rest_of_the_spots	PIP5K1A
FBXO6.1	9.10042e-06	-0.647749	0.111	0.174	0.139828	rest_of_the_spots	FBXO6
WBP1L.2	9.10776e-06	-0.29885	0.393	0.489	0.139941	rest_of_the_spots	WBP1L
EGLN3.1	9.13864e-06	-0.522188	0.175	0.25	0.140415	rest_of_the_spots	EGLN3
PREP.1	9.18707e-06	-0.328016	0.306	0.396	0.141159	rest_of_the_spots	PREP
HERC5.1	9.25741e-06	-0.550261	0.142	0.212	0.14224	rest_of_the_spots	HERC5
LMAN1.2	9.30568e-06	0.387382	0.545	0.492	0.142982	rest_of_the_spots	LMAN1
MGAT4A.1	9.46596e-06	-0.300239	0.371	0.465	0.145444	rest_of_the_spots	MGAT4A
LRRC25.1	9.50741e-06	-0.498284	0.157	0.23	0.146081	rest_of_the_spots	LRRC25
MED8.1	9.65642e-06	-0.304694	0.325	0.422	0.148371	rest_of_the_spots	MED8
PDRG1.2	9.66531e-06	-0.49343	0.169	0.243	0.148508	rest_of_the_spots	PDRG1
MTHFD2.2	9.69538e-06	-0.758674	0.08	0.137	0.14897	rest_of_the_spots	MTHFD2
ADAMTS5.1	9.76092e-06	-0.47182	0.278	0.361	0.149977	rest_of_the_spots	ADAMTS5
ACOX1	9.80345e-06	-0.396281	0.205	0.286	0.15063	rest_of_the_spots	ACOX1
TRAF1	9.82203e-06	-0.353542	0.312	0.397	0.150916	rest_of_the_spots	TRAF1
AREG	9.90912e-06	-0.900786	0.052	0.1	0.152254	rest_of_the_spots	AREG
ANKRD9.1	9.96411e-06	-0.480985	0.162	0.235	0.153099	rest_of_the_spots	ANKRD9
IDO2.2	1.01152e-05	-0.885278	0.057	0.106	0.15542	rest_of_the_spots	IDO2
EIF1B.1	1.01283e-05	-0.276042	0.413	0.515	0.155622	rest_of_the_spots	EIF1B
SLC25A19.1	1.0146e-05	-0.410232	0.217	0.299	0.155893	rest_of_the_spots	SLC25A19
ANKRD42.1	1.01631e-05	-0.594846	0.108	0.171	0.156156	rest_of_the_spots	ANKRD42
NUP62.1	1.02407e-05	-0.237349	0.427	0.534	0.157348	rest_of_the_spots	NUP62
SEMA4D.1	1.0265e-05	-0.158211	0.603	0.703	0.157722	rest_of_the_spots	SEMA4D
STIMATE.1	1.04096e-05	-0.307937	0.307	0.4	0.159944	rest_of_the_spots	STIMATE
TFIP11.1	1.04381e-05	-0.376517	0.263	0.349	0.160381	rest_of_the_spots	TFIP11
FAM168A.1	1.04796e-05	-0.542812	0.16	0.231	0.161019	rest_of_the_spots	FAM168A
GIMAP8.1	1.0697e-05	-0.385298	0.305	0.388	0.164359	rest_of_the_spots	GIMAP8
IKBKG.1	1.07242e-05	-0.277683	0.371	0.472	0.164778	rest_of_the_spots	IKBKG
TARS.1	1.08018e-05	-0.334101	0.419	0.504	0.16597	rest_of_the_spots	TARS
SH3BP2.1	1.08137e-05	-0.289768	0.478	0.573	0.166153	rest_of_the_spots	SH3BP2
TRAV21.1	1.09783e-05	-0.789003	0.069	0.121	0.168682	rest_of_the_spots	TRAV21
NTAN1.1	1.09924e-05	-0.416477	0.224	0.304	0.168898	rest_of_the_spots	NTAN1
MYH9.1	1.10343e-05	-0.123003	0.974	0.986	0.169542	rest_of_the_spots	MYH9
UBR5.1	1.10956e-05	-0.283629	0.389	0.488	0.170484	rest_of_the_spots	UBR5
RENBP.1	1.11146e-05	-0.329629	0.304	0.391	0.170776	rest_of_the_spots	RENBP
MX2.1	1.1181e-05	-0.34137	0.311	0.403	0.171797	rest_of_the_spots	MX2
ABCA9.2	1.12472e-05	0.615691	0.201	0.135	0.172814	rest_of_the_spots	ABCA9
LMO4.1	1.12582e-05	-0.252049	0.494	0.586	0.172982	rest_of_the_spots	LMO4
PKIG.1	1.12991e-05	-0.38301	0.301	0.387	0.173611	rest_of_the_spots	PKIG
AKAP13	1.13439e-05	-0.285	0.398	0.497	0.174298	rest_of_the_spots	AKAP13
TP53I11.1	1.13576e-05	-0.367971	0.315	0.402	0.174509	rest_of_the_spots	TP53I11
TRIB2.1	1.15026e-05	-0.299454	0.304	0.393	0.176737	rest_of_the_spots	TRIB2
ATG16L2.1	1.17252e-05	-0.290005	0.377	0.469	0.180157	rest_of_the_spots	ATG16L2
CMTM7.1	1.17647e-05	-0.377802	0.276	0.36	0.180765	rest_of_the_spots	CMTM7
TBXAS1.1	1.18469e-05	-0.40149	0.255	0.336	0.182028	rest_of_the_spots	TBXAS1
HDHD2.2	1.19221e-05	-0.405718	0.247	0.328	0.183183	rest_of_the_spots	HDHD2
VSIR.1	1.2029e-05	-0.300274	0.442	0.536	0.184826	rest_of_the_spots	VSIR
PLEKHA7.1	1.20893e-05	-0.615462	0.069	0.122	0.185752	rest_of_the_spots	PLEKHA7
UTRN	1.2194e-05	-0.305326	0.409	0.501	0.187361	rest_of_the_spots	UTRN
FAM102B.1	1.21984e-05	-0.505474	0.16	0.231	0.187428	rest_of_the_spots	FAM102B
PGP.1	1.23981e-05	-0.318386	0.314	0.404	0.190497	rest_of_the_spots	PGP
VTI1A.1	1.2454e-05	-0.248179	0.522	0.617	0.191355	rest_of_the_spots	VTI1A
FMNL1.1	1.25238e-05	-0.209651	0.554	0.646	0.192428	rest_of_the_spots	FMNL1
RNH1.1	1.25597e-05	-0.197922	0.667	0.752	0.19298	rest_of_the_spots	RNH1
FBRS.1	1.25842e-05	-0.303795	0.349	0.442	0.193356	rest_of_the_spots	FBRS
DBNDD2.1	1.26011e-05	-0.506839	0.153	0.224	0.193615	rest_of_the_spots	DBNDD2
SERPINB6.1	1.26901e-05	-0.265859	0.46	0.556	0.194984	rest_of_the_spots	SERPINB6
SRP19.1	1.27335e-05	-0.315707	0.367	0.456	0.19565	rest_of_the_spots	SRP19
SATB1.1	1.2737e-05	-0.424501	0.271	0.354	0.195704	rest_of_the_spots	SATB1
KARS.1	1.28339e-05	-0.287878	0.512	0.6	0.197193	rest_of_the_spots	KARS
MAN2A2.1	1.29105e-05	-0.37225	0.223	0.305	0.198369	rest_of_the_spots	MAN2A2
MOB1B.1	1.29216e-05	-0.392409	0.21	0.291	0.19854	rest_of_the_spots	MOB1B
MROH1.1	1.29753e-05	-0.384278	0.307	0.39	0.199365	rest_of_the_spots	MROH1
MTF1.1	1.30127e-05	-0.559477	0.154	0.223	0.19994	rest_of_the_spots	MTF1
MREG.2	1.31072e-05	-0.295982	0.312	0.404	0.201392	rest_of_the_spots	MREG
IDH3B.1	1.32169e-05	-0.33059	0.301	0.392	0.203077	rest_of_the_spots	IDH3B
LY75	1.33397e-05	-0.557704	0.162	0.231	0.204965	rest_of_the_spots	LY75
PDPK1.2	1.33837e-05	-0.366042	0.228	0.312	0.205641	rest_of_the_spots	PDPK1
COQ7.1	1.35642e-05	-0.567576	0.143	0.21	0.208414	rest_of_the_spots	COQ7
ACAP1.1	1.37731e-05	-0.19622	0.62	0.719	0.211623	rest_of_the_spots	ACAP1
CBLN3.1	1.38554e-05	-0.489003	0.163	0.235	0.212889	rest_of_the_spots	CBLN3
FBXW5.1	1.38857e-05	-0.245738	0.486	0.583	0.213354	rest_of_the_spots	FBXW5
TAPBPL.1	1.39549e-05	-0.260391	0.36	0.456	0.214417	rest_of_the_spots	TAPBPL
ST3GAL2.1	1.41865e-05	-0.380002	0.242	0.324	0.217976	rest_of_the_spots	ST3GAL2
VMO1.1	1.42233e-05	-0.801009	0.054	0.102	0.218541	rest_of_the_spots	VMO1
PLPBP.1	1.43801e-05	-0.415983	0.18	0.256	0.22095	rest_of_the_spots	PLPBP
GNAI2.1	1.44112e-05	-0.137101	0.94	0.964	0.221428	rest_of_the_spots	GNAI2
TTYH3.1	1.45209e-05	-0.216274	0.589	0.689	0.223114	rest_of_the_spots	TTYH3
N4BP2L1.2	1.47518e-05	-0.389787	0.243	0.324	0.226662	rest_of_the_spots	N4BP2L1
KRT10.3	1.4757e-05	0.633822	0.658	0.577	0.226741	rest_of_the_spots	KRT10
NEDD8.1	1.47602e-05	-0.308313	0.502	0.582	0.226791	rest_of_the_spots	NEDD8
HTT.1	1.48841e-05	-0.29764	0.409	0.499	0.228695	rest_of_the_spots	HTT
TMEM265	1.49481e-05	-0.369125	0.239	0.32	0.229678	rest_of_the_spots	TMEM265
GABRE.1	1.49618e-05	-0.624262	0.114	0.176	0.229888	rest_of_the_spots	GABRE
DENND6A.2	1.50101e-05	-0.35304	0.294	0.378	0.230631	rest_of_the_spots	DENND6A
ARNTL2.1	1.50683e-05	-0.555888	0.14	0.207	0.231524	rest_of_the_spots	ARNTL2
GIT2.1	1.51773e-05	-0.299984	0.371	0.46	0.233199	rest_of_the_spots	GIT2
SNRPG	1.51988e-05	-0.301861	0.41	0.499	0.23353	rest_of_the_spots	SNRPG
REL.1	1.52487e-05	-0.442117	0.188	0.265	0.234296	rest_of_the_spots	REL
SERPING1.2	1.53946e-05	-0.177923	0.866	0.899	0.236538	rest_of_the_spots	SERPING1
KCNN4.1	1.55885e-05	-0.547821	0.117	0.18	0.239518	rest_of_the_spots	KCNN4
GZMA.1	1.56082e-05	-0.281829	0.415	0.506	0.239819	rest_of_the_spots	GZMA
E2F4.1	1.56883e-05	-0.303402	0.376	0.466	0.241051	rest_of_the_spots	E2F4
PDIA4.2	1.58104e-05	0.22031	0.775	0.722	0.242927	rest_of_the_spots	PDIA4
TMEM53.1	1.59095e-05	-0.802285	0.068	0.119	0.244449	rest_of_the_spots	TMEM53
SPSB1.1	1.59707e-05	-0.410404	0.22	0.299	0.245389	rest_of_the_spots	SPSB1
NSF.2	1.59911e-05	-0.300601	0.398	0.486	0.245703	rest_of_the_spots	NSF
HORMAD1.1	1.60063e-05	-0.695192	0.076	0.13	0.245936	rest_of_the_spots	HORMAD1
PPIH.2	1.62438e-05	-0.575149	0.138	0.204	0.249586	rest_of_the_spots	PPIH
ETHE1.1	1.62662e-05	-0.257479	0.42	0.523	0.24993	rest_of_the_spots	ETHE1
MOV10.1	1.62803e-05	-0.258622	0.431	0.527	0.250147	rest_of_the_spots	MOV10
PTTG1IP.1	1.63822e-05	-0.271527	0.547	0.629	0.251712	rest_of_the_spots	PTTG1IP
PPP2R5A.2	1.63988e-05	-0.352405	0.271	0.354	0.251967	rest_of_the_spots	PPP2R5A
STK17A.1	1.64652e-05	-0.441857	0.175	0.249	0.252988	rest_of_the_spots	STK17A
SORL1.1	1.64869e-05	-0.369034	0.259	0.341	0.253321	rest_of_the_spots	SORL1
COLGALT1.1	1.65341e-05	-0.201831	0.659	0.742	0.254046	rest_of_the_spots	COLGALT1
RBPJ.1	1.65728e-05	-0.292432	0.427	0.522	0.254641	rest_of_the_spots	RBPJ
LTBP2.1	1.66372e-05	-0.490679	0.157	0.227	0.25563	rest_of_the_spots	LTBP2
CLPTM1L	1.6641e-05	0.22213	0.801	0.741	0.255688	rest_of_the_spots	CLPTM1L
TMEM120A.1	1.66662e-05	-0.439074	0.183	0.257	0.256076	rest_of_the_spots	TMEM120A
GPR183.1	1.67045e-05	-0.55704	0.147	0.214	0.256665	rest_of_the_spots	GPR183
C9orf64.1	1.67495e-05	-0.665944	0.102	0.161	0.257356	rest_of_the_spots	C9orf64
APOBEC3G.1	1.70895e-05	-0.331752	0.283	0.37	0.26258	rest_of_the_spots	APOBEC3G
ZBED4.2	1.72382e-05	-0.423217	0.201	0.278	0.264865	rest_of_the_spots	ZBED4
COMMD9.1	1.73866e-05	-0.36308	0.234	0.316	0.267145	rest_of_the_spots	COMMD9
LMBR1.1	1.75016e-05	-0.572981	0.129	0.193	0.268912	rest_of_the_spots	LMBR1
SSNA1.1	1.75173e-05	-0.244502	0.337	0.432	0.269153	rest_of_the_spots	SSNA1
ACVRL1.1	1.76181e-05	-0.355327	0.291	0.379	0.270702	rest_of_the_spots	ACVRL1
CLDN7.1	1.76809e-05	-0.795694	0.065	0.115	0.271667	rest_of_the_spots	CLDN7
RHBDD2.1	1.76903e-05	-0.382798	0.304	0.383	0.271811	rest_of_the_spots	RHBDD2
CAPZB.1	1.77237e-05	-0.138468	0.912	0.935	0.272325	rest_of_the_spots	CAPZB
TGFB1.1	1.80041e-05	-0.203104	0.695	0.778	0.276633	rest_of_the_spots	TGFB1
NBEAL2.2	1.80253e-05	-0.222028	0.577	0.676	0.276958	rest_of_the_spots	NBEAL2
CHURC1	1.80365e-05	-0.262455	0.563	0.64	0.277131	rest_of_the_spots	CHURC1
TAB2.1	1.80657e-05	-0.317885	0.363	0.445	0.27758	rest_of_the_spots	TAB2
CA12.1	1.81099e-05	-0.508899	0.195	0.269	0.278258	rest_of_the_spots	CA12
TMEM189.1	1.81174e-05	-0.242131	0.415	0.517	0.278374	rest_of_the_spots	TMEM189
SNRNP40.1	1.82248e-05	-0.257931	0.391	0.486	0.280024	rest_of_the_spots	SNRNP40
DSC2.1	1.82372e-05	-0.398725	0.231	0.308	0.280215	rest_of_the_spots	DSC2
TLR1.1	1.83669e-05	-0.498819	0.144	0.212	0.282208	rest_of_the_spots	TLR1
ABCA2.1	1.84516e-05	-0.353524	0.317	0.406	0.283508	rest_of_the_spots	ABCA2
NT5C2.1	1.86632e-05	-0.258907	0.457	0.556	0.286759	rest_of_the_spots	NT5C2
DUSP4.1	1.86717e-05	-0.36214	0.203	0.282	0.286891	rest_of_the_spots	DUSP4
CSNK1D.1	1.87911e-05	-0.221281	0.486	0.579	0.288725	rest_of_the_spots	CSNK1D
FKBP5.1	1.89172e-05	-0.284802	0.508	0.589	0.290663	rest_of_the_spots	FKBP5
VPS8.1	1.9014e-05	-0.343291	0.346	0.431	0.29215	rest_of_the_spots	VPS8
EOMES.2	1.91553e-05	-0.30446	0.272	0.357	0.294321	rest_of_the_spots	EOMES
TMEM87B.1	1.93234e-05	-0.304169	0.332	0.425	0.296905	rest_of_the_spots	TMEM87B
BBC3.1	1.94965e-05	-0.509154	0.126	0.191	0.299564	rest_of_the_spots	BBC3
IRF5.1	1.96299e-05	-0.586887	0.134	0.198	0.301614	rest_of_the_spots	IRF5
HMGA1.1	1.96421e-05	-0.230794	0.404	0.498	0.301801	rest_of_the_spots	HMGA1
NRIP1.2	1.97849e-05	-0.257479	0.324	0.422	0.303995	rest_of_the_spots	NRIP1
STK40.1	1.99105e-05	-0.301308	0.374	0.467	0.305925	rest_of_the_spots	STK40
ETFB.1	2.00228e-05	-0.292486	0.356	0.447	0.30765	rest_of_the_spots	ETFB
ITK.2	2.01104e-05	-0.348674	0.243	0.326	0.308997	rest_of_the_spots	ITK
PANK4.2	2.02512e-05	-0.409482	0.221	0.299	0.31116	rest_of_the_spots	PANK4
CPNE5.3	2.06698e-05	0.512175	0.306	0.237	0.317592	rest_of_the_spots	CPNE5
PRPF3.1	2.07465e-05	-0.380115	0.273	0.354	0.31877	rest_of_the_spots	PRPF3
ANTXR1.2	2.08948e-05	-0.401804	0.277	0.355	0.321048	rest_of_the_spots	ANTXR1
GSDMD.1	2.09315e-05	-0.447861	0.228	0.303	0.321612	rest_of_the_spots	GSDMD
MAP2K3.1	2.10556e-05	-0.223422	0.565	0.646	0.32352	rest_of_the_spots	MAP2K3
TFEB.2	2.10694e-05	-0.320446	0.258	0.341	0.323731	rest_of_the_spots	TFEB
MED10.1	2.107e-05	-0.298862	0.283	0.374	0.323741	rest_of_the_spots	MED10
DECR1.1	2.11142e-05	-0.309366	0.384	0.471	0.32442	rest_of_the_spots	DECR1
AGO2.1	2.11379e-05	-0.267395	0.361	0.458	0.324784	rest_of_the_spots	AGO2
GPR176.2	2.11578e-05	-0.732506	0.137	0.199	0.32509	rest_of_the_spots	GPR176
NANOS1.1	2.1609e-05	-0.628042	0.082	0.137	0.332023	rest_of_the_spots	NANOS1
PLEKHB2.1	2.18353e-05	-0.330002	0.354	0.44	0.335499	rest_of_the_spots	PLEKHB2
POMP.1	2.22479e-05	-0.367373	0.321	0.4	0.341838	rest_of_the_spots	POMP
PRXL2B.2	2.2344e-05	-0.401007	0.307	0.391	0.343316	rest_of_the_spots	PRXL2B
LEPROT.1	2.23847e-05	-0.276588	0.42	0.508	0.34394	rest_of_the_spots	LEPROT
PPP1R15A.1	2.26134e-05	-0.334745	0.371	0.453	0.347454	rest_of_the_spots	PPP1R15A
EEF1AKMT3.1	2.27227e-05	-0.585967	0.118	0.18	0.349135	rest_of_the_spots	EEF1AKMT3
INO80E.2	2.2952e-05	-0.290365	0.249	0.333	0.352658	rest_of_the_spots	INO80E
DDX49.1	2.31175e-05	-0.30901	0.235	0.32	0.3552	rest_of_the_spots	DDX49
IL12RB2.1	2.32754e-05	-0.43645	0.184	0.256	0.357626	rest_of_the_spots	IL12RB2
CUL1.1	2.36255e-05	-0.336717	0.281	0.367	0.363006	rest_of_the_spots	CUL1
RRAGD.2	2.38543e-05	-0.46162	0.166	0.236	0.366521	rest_of_the_spots	RRAGD
EAF1.1	2.38602e-05	-0.581177	0.127	0.189	0.366611	rest_of_the_spots	EAF1
COX17.1	2.41563e-05	-0.256756	0.461	0.557	0.371162	rest_of_the_spots	COX17
BTG3.1	2.4174e-05	-0.37431	0.259	0.339	0.371433	rest_of_the_spots	BTG3
AP2M1.1	2.43539e-05	-0.161679	0.85	0.877	0.374197	rest_of_the_spots	AP2M1
S1PR2.1	2.44406e-05	-0.420309	0.215	0.29	0.375529	rest_of_the_spots	S1PR2
NCK1.1	2.45252e-05	-0.372122	0.277	0.358	0.37683	rest_of_the_spots	NCK1
LSM5.1	2.45623e-05	-0.294258	0.301	0.39	0.377399	rest_of_the_spots	LSM5
LAMB1.1	2.47208e-05	-0.396715	0.282	0.363	0.379836	rest_of_the_spots	LAMB1
WAS.1	2.47714e-05	-0.381204	0.255	0.334	0.380613	rest_of_the_spots	WAS
IL15RA.1	2.47786e-05	-0.317046	0.291	0.378	0.380723	rest_of_the_spots	IL15RA
L3MBTL3.1	2.47877e-05	-0.454018	0.156	0.226	0.380862	rest_of_the_spots	L3MBTL3
TCERG1.2	2.50321e-05	-0.280793	0.36	0.454	0.384619	rest_of_the_spots	TCERG1
REEP3.1	2.50945e-05	-0.383886	0.293	0.372	0.385578	rest_of_the_spots	REEP3
FAM98C.1	2.52627e-05	-0.562334	0.102	0.162	0.388162	rest_of_the_spots	FAM98C
TMEM86A.1	2.54521e-05	-0.398286	0.241	0.318	0.391072	rest_of_the_spots	TMEM86A
IFITM3.3	2.55022e-05	-0.135978	0.986	0.995	0.391841	rest_of_the_spots	IFITM3
GRASP.2	2.58712e-05	-0.507217	0.162	0.231	0.39751	rest_of_the_spots	GRASP
SPINDOC.1	2.5923e-05	-0.583445	0.12	0.183	0.398308	rest_of_the_spots	SPINDOC
TBRG4.2	2.60424e-05	-0.343071	0.319	0.401	0.400142	rest_of_the_spots	TBRG4
EFL1.1	2.6626e-05	-0.690929	0.084	0.138	0.409108	rest_of_the_spots	EFL1
ATF3.1	2.66887e-05	-0.554197	0.184	0.252	0.410072	rest_of_the_spots	ATF3
FNDC3A.1	2.67959e-05	0.348553	0.534	0.474	0.411719	rest_of_the_spots	FNDC3A
SLC25A13.1	2.70622e-05	-0.472492	0.165	0.235	0.415811	rest_of_the_spots	SLC25A13
SMG5.1	2.71591e-05	-0.349555	0.237	0.318	0.417299	rest_of_the_spots	SMG5
G6PD.2	2.73856e-05	-0.343107	0.29	0.374	0.42078	rest_of_the_spots	G6PD
DUSP16.1	2.76833e-05	-0.413464	0.197	0.271	0.425353	rest_of_the_spots	DUSP16
DNAJC15.1	2.76899e-05	-0.276466	0.379	0.472	0.425456	rest_of_the_spots	DNAJC15
TMEM35B.1	2.78348e-05	-0.338414	0.245	0.328	0.427682	rest_of_the_spots	TMEM35B
SIPA1.1	2.84607e-05	-0.190954	0.529	0.634	0.437298	rest_of_the_spots	SIPA1
RHEBL1.1	2.85989e-05	-0.736771	0.08	0.132	0.439422	rest_of_the_spots	RHEBL1
FAM50A.1	2.86508e-05	-0.301266	0.409	0.489	0.44022	rest_of_the_spots	FAM50A
SLIRP.1	2.87235e-05	-0.220736	0.475	0.566	0.441337	rest_of_the_spots	SLIRP
ST5.1	2.87858e-05	-0.413783	0.272	0.349	0.442294	rest_of_the_spots	ST5
RHBDF2.1	2.91211e-05	-0.285309	0.472	0.549	0.447446	rest_of_the_spots	RHBDF2
GADD45GIP1.2	2.91909e-05	-0.274775	0.458	0.546	0.448518	rest_of_the_spots	GADD45GIP1
TAP2.1	2.92999e-05	-0.14581	0.86	0.887	0.450193	rest_of_the_spots	TAP2
ATP6AP2.1	2.93387e-05	-0.267477	0.421	0.517	0.450789	rest_of_the_spots	ATP6AP2
PPP2R5C.1	2.93695e-05	-0.172832	0.885	0.9	0.451263	rest_of_the_spots	PPP2R5C
FBXL4.2	2.94625e-05	-0.440398	0.184	0.256	0.452691	rest_of_the_spots	FBXL4
UBE2W.1	2.95069e-05	-0.515018	0.195	0.264	0.453373	rest_of_the_spots	UBE2W
HGS.1	2.97181e-05	-0.237664	0.51	0.602	0.456619	rest_of_the_spots	HGS
PPFIA1.1	2.97817e-05	-0.278827	0.4	0.487	0.457596	rest_of_the_spots	PPFIA1
NUTF2.1	2.99087e-05	-0.229977	0.541	0.624	0.459548	rest_of_the_spots	NUTF2
TRMT112.1	2.99254e-05	-0.230439	0.673	0.74	0.459803	rest_of_the_spots	TRMT112
NEK4.1	3.02843e-05	-0.47845	0.173	0.243	0.465318	rest_of_the_spots	NEK4
CASS4.1	3.03674e-05	-0.620287	0.104	0.162	0.466595	rest_of_the_spots	CASS4
FOSL1.2	3.04081e-05	-0.719343	0.065	0.114	0.46722	rest_of_the_spots	FOSL1
DTX3L.1	3.07099e-05	-0.273861	0.377	0.47	0.471858	rest_of_the_spots	DTX3L
GAS1.1	3.07891e-05	-0.386276	0.327	0.408	0.473074	rest_of_the_spots	GAS1
NCKAP1L	3.08373e-05	-0.242423	0.525	0.609	0.473815	rest_of_the_spots	NCKAP1L
STAT4.1	3.1051e-05	-0.777289	0.058	0.105	0.477099	rest_of_the_spots	STAT4
THBS2.1	3.11669e-05	0.686863	0.356	0.297	0.478879	rest_of_the_spots	THBS2
CNIH4.1	3.13929e-05	-0.537467	0.103	0.162	0.482353	rest_of_the_spots	CNIH4
HNRNPA0.1	3.14514e-05	-0.186324	0.746	0.801	0.483251	rest_of_the_spots	HNRNPA0
SLC15A4.1	3.18208e-05	-0.40365	0.239	0.315	0.488927	rest_of_the_spots	SLC15A4
SDF2	3.18406e-05	-0.354928	0.23	0.309	0.489231	rest_of_the_spots	SDF2
SCYL1.1	3.19122e-05	-0.2848	0.349	0.435	0.490331	rest_of_the_spots	SCYL1
EIF4B.2	3.22456e-05	0.172185	0.977	0.962	0.495453	rest_of_the_spots	EIF4B
IER2.1	3.22581e-05	-0.210197	0.443	0.543	0.495646	rest_of_the_spots	IER2
ALKBH1.1	3.25514e-05	-0.753175	0.063	0.112	0.500153	rest_of_the_spots	ALKBH1
IRAK2.1	3.26593e-05	-0.696011	0.107	0.163	0.50181	rest_of_the_spots	IRAK2
EHD1.1	3.26769e-05	-0.255137	0.48	0.561	0.50208	rest_of_the_spots	EHD1
TMEM127.1	3.32706e-05	-0.332092	0.315	0.397	0.511203	rest_of_the_spots	TMEM127
CCNDBP1.1	3.33127e-05	-0.298655	0.373	0.46	0.51185	rest_of_the_spots	CCNDBP1
SAP30BP.1	3.34747e-05	-0.291943	0.441	0.527	0.514339	rest_of_the_spots	SAP30BP
PLXDC2.1	3.36433e-05	-0.210268	0.433	0.535	0.516929	rest_of_the_spots	PLXDC2
ATG4B.1	3.39514e-05	-0.270266	0.404	0.498	0.521663	rest_of_the_spots	ATG4B
FKBP8	3.41345e-05	-0.158028	0.865	0.892	0.524477	rest_of_the_spots	FKBP8
FUCA2.1	3.4284e-05	-0.434825	0.174	0.244	0.526773	rest_of_the_spots	FUCA2
SH3D19.1	3.44349e-05	0.695361	0.21	0.15	0.529092	rest_of_the_spots	SH3D19
NUB1.1	3.44519e-05	-0.243864	0.478	0.565	0.529353	rest_of_the_spots	NUB1
TGIF2.2	3.46284e-05	-0.438052	0.168	0.239	0.532065	rest_of_the_spots	TGIF2
P2RX1.2	3.46408e-05	0.501791	0.293	0.226	0.532256	rest_of_the_spots	P2RX1
ATP5MF.1	3.48617e-05	-0.195851	0.769	0.806	0.535649	rest_of_the_spots	ATP5MF
WDR1.1	3.50987e-05	-0.162687	0.841	0.873	0.539291	rest_of_the_spots	WDR1
COL18A1.1	3.51493e-05	-0.42058	0.317	0.392	0.54007	rest_of_the_spots	COL18A1
PSMC4.1	3.51839e-05	-0.248319	0.383	0.477	0.540601	rest_of_the_spots	PSMC4
TRAPPC5.2	3.52868e-05	-0.184504	0.667	0.747	0.542182	rest_of_the_spots	TRAPPC5
LAX1.2	3.53046e-05	0.622658	0.25	0.187	0.542455	rest_of_the_spots	LAX1
ECHS1.1	3.54099e-05	-0.295408	0.316	0.401	0.544073	rest_of_the_spots	ECHS1
LPCAT3	3.55106e-05	-0.51385	0.162	0.228	0.54562	rest_of_the_spots	LPCAT3
TSEN34.1	3.60103e-05	-0.461275	0.169	0.239	0.553298	rest_of_the_spots	TSEN34
A4GALT.1	3.62817e-05	-0.359418	0.277	0.359	0.557469	rest_of_the_spots	A4GALT
DOT1L	3.69406e-05	-0.364609	0.261	0.34	0.567593	rest_of_the_spots	DOT1L
RAB43.1	3.69639e-05	-0.305969	0.356	0.442	0.56795	rest_of_the_spots	RAB43
PDCD10.1	3.69884e-05	-0.534798	0.097	0.154	0.568327	rest_of_the_spots	PDCD10
IGFBP6.1	3.80533e-05	0.817534	0.169	0.112	0.58469	rest_of_the_spots	IGFBP6
IGLJ1.3	3.82365e-05	0.515185	0.343	0.272	0.587504	rest_of_the_spots	IGLJ1
RNF115.1	3.86922e-05	-0.281909	0.333	0.42	0.594505	rest_of_the_spots	RNF115
CCL21.1	3.89261e-05	-0.449145	0.187	0.254	0.598099	rest_of_the_spots	CCL21
SAFB.1	3.90882e-05	-0.204553	0.648	0.728	0.600591	rest_of_the_spots	SAFB
TRAPPC2L.1	3.92669e-05	-0.400057	0.184	0.256	0.603336	rest_of_the_spots	TRAPPC2L
SEMA5A.1	3.94085e-05	-0.483039	0.162	0.227	0.605512	rest_of_the_spots	SEMA5A
NR1H2.1	3.95633e-05	-0.3117	0.343	0.428	0.607889	rest_of_the_spots	NR1H2
RAB29.1	3.95959e-05	-0.281131	0.319	0.405	0.608391	rest_of_the_spots	RAB29
IL12RB1.1	4.02733e-05	-0.550095	0.134	0.196	0.618799	rest_of_the_spots	IL12RB1
MMP19.1	4.038e-05	-0.630697	0.13	0.19	0.620439	rest_of_the_spots	MMP19
GADD45B.1	4.04667e-05	-0.350589	0.246	0.324	0.621771	rest_of_the_spots	GADD45B
MTMR14.1	4.05227e-05	-0.538892	0.156	0.22	0.622631	rest_of_the_spots	MTMR14
RNF5.1	4.06168e-05	-0.237939	0.396	0.489	0.624078	rest_of_the_spots	RNF5
CD58.1	4.10277e-05	-0.361994	0.262	0.338	0.630391	rest_of_the_spots	CD58
CCL5.1	4.10813e-05	-0.130059	0.843	0.895	0.631214	rest_of_the_spots	CCL5
GNB4.1	4.11042e-05	-0.390117	0.26	0.336	0.631566	rest_of_the_spots	GNB4
MAN2B1.1	4.14211e-05	-0.20138	0.799	0.837	0.636436	rest_of_the_spots	MAN2B1
WDR81.1	4.1464e-05	-0.274961	0.371	0.46	0.637094	rest_of_the_spots	WDR81
DCLK1.2	4.16335e-05	0.759594	0.176	0.119	0.639698	rest_of_the_spots	DCLK1
MBD3	4.16778e-05	-0.518095	0.146	0.211	0.64038	rest_of_the_spots	MBD3
MARK2.2	4.28462e-05	-0.276426	0.313	0.399	0.658331	rest_of_the_spots	MARK2
RTRAF.1	4.29875e-05	-0.192987	0.639	0.729	0.660503	rest_of_the_spots	RTRAF
SH3BP5	4.33606e-05	-0.244436	0.447	0.543	0.666236	rest_of_the_spots	SH3BP5
PPP4R2.1	4.33706e-05	-0.271005	0.507	0.58	0.666389	rest_of_the_spots	PPP4R2
IGFBP3.1	4.34215e-05	-1.09095	0.264	0.328	0.667172	rest_of_the_spots	IGFBP3
NDUFA7.1	4.34775e-05	-0.363145	0.288	0.366	0.668031	rest_of_the_spots	NDUFA7
ALDH1L2.1	4.34784e-05	0.695361	0.206	0.147	0.668046	rest_of_the_spots	ALDH1L2
GALC.1	4.39089e-05	-0.460949	0.179	0.248	0.67466	rest_of_the_spots	GALC
ADRM1.1	4.44257e-05	-0.436319	0.212	0.285	0.682601	rest_of_the_spots	ADRM1
DNAJA4.1	4.44325e-05	-0.366004	0.18	0.252	0.682705	rest_of_the_spots	DNAJA4
LSM6.1	4.45387e-05	-0.258325	0.419	0.502	0.684337	rest_of_the_spots	LSM6
LCK.1	4.48204e-05	-0.283176	0.409	0.492	0.688665	rest_of_the_spots	LCK
FAM53B.2	4.50076e-05	-0.245822	0.406	0.492	0.691542	rest_of_the_spots	FAM53B
SLC49A4.1	4.52071e-05	-0.507093	0.157	0.222	0.694607	rest_of_the_spots	SLC49A4
ADPRHL2.1	4.52619e-05	-0.527271	0.103	0.161	0.69545	rest_of_the_spots	ADPRHL2
EHMT1.1	4.56845e-05	-0.266678	0.296	0.379	0.701942	rest_of_the_spots	EHMT1
AGAP2.1	4.57127e-05	-0.272212	0.387	0.474	0.702375	rest_of_the_spots	AGAP2
LDB1	4.57569e-05	-0.198147	0.553	0.651	0.703055	rest_of_the_spots	LDB1
TTC3.2	4.58841e-05	0.183501	0.887	0.848	0.70501	rest_of_the_spots	TTC3
C11orf80.2	4.59275e-05	0.610136	0.217	0.155	0.705676	rest_of_the_spots	C11orf80
UBN1.1	4.64459e-05	-0.278313	0.291	0.376	0.713642	rest_of_the_spots	UBN1
IL15.1	4.66786e-05	-0.522978	0.144	0.207	0.717217	rest_of_the_spots	IL15
MDM1.1	4.67377e-05	-0.552646	0.113	0.172	0.718125	rest_of_the_spots	MDM1
AKIRIN2.1	4.67662e-05	-0.284701	0.365	0.451	0.718562	rest_of_the_spots	AKIRIN2
FRG1.1	4.67713e-05	-0.265066	0.361	0.448	0.718641	rest_of_the_spots	FRG1
RBCK1.1	4.67871e-05	-0.292933	0.371	0.459	0.718884	rest_of_the_spots	RBCK1
KANSL3.1	4.69689e-05	-0.332887	0.3	0.382	0.721677	rest_of_the_spots	KANSL3
MGAT4B.1	4.70742e-05	-0.321424	0.475	0.545	0.723295	rest_of_the_spots	MGAT4B
PCBP1.1	4.73371e-05	-0.130548	0.951	0.956	0.727335	rest_of_the_spots	PCBP1
TMEM199.1	4.75778e-05	-0.351685	0.225	0.302	0.731033	rest_of_the_spots	TMEM199
UBE2E2.1	4.78376e-05	-0.216452	0.56	0.645	0.735025	rest_of_the_spots	UBE2E2
AREL1.1	4.79876e-05	-0.488092	0.157	0.222	0.737329	rest_of_the_spots	AREL1
JSRP1.1	4.81095e-05	0.655486	0.175	0.118	0.739203	rest_of_the_spots	JSRP1
ORC5.1	4.81107e-05	-0.415102	0.175	0.245	0.739221	rest_of_the_spots	ORC5
METRNL.3	4.81764e-05	-0.202474	0.712	0.769	0.74023	rest_of_the_spots	METRNL
PDGFRL.1	4.83719e-05	0.857291	0.16	0.107	0.743235	rest_of_the_spots	PDGFRL
PDGFRA.1	4.86771e-05	-0.295547	0.311	0.398	0.747924	rest_of_the_spots	PDGFRA
SSH2.1	4.91302e-05	-0.248521	0.506	0.58	0.754886	rest_of_the_spots	SSH2
PDLIM7	4.91891e-05	-0.392475	0.223	0.296	0.755791	rest_of_the_spots	PDLIM7
PSMB9.1	4.92693e-05	-0.195636	0.66	0.731	0.757023	rest_of_the_spots	PSMB9
LASP1.1	4.99865e-05	-0.191685	0.681	0.76	0.768043	rest_of_the_spots	LASP1
ATP6V1G1.1	5.01878e-05	-0.471895	0.124	0.186	0.771136	rest_of_the_spots	ATP6V1G1
SZT2.1	5.02762e-05	-0.24285	0.401	0.489	0.772494	rest_of_the_spots	SZT2
PSMA1.1	5.02845e-05	-0.260805	0.557	0.631	0.772621	rest_of_the_spots	PSMA1
IRF2.2	5.04006e-05	-0.239303	0.376	0.468	0.774405	rest_of_the_spots	IRF2
METTL2A	5.07681e-05	-0.520514	0.141	0.203	0.780052	rest_of_the_spots	METTL2A
LPCAT2.1	5.08693e-05	-0.483401	0.156	0.221	0.781607	rest_of_the_spots	LPCAT2
STAT3.1	5.08874e-05	-0.172312	0.821	0.85	0.781885	rest_of_the_spots	STAT3
ILK.1	5.11185e-05	-0.219426	0.374	0.471	0.785436	rest_of_the_spots	ILK
LCOR.1	5.11834e-05	-0.273599	0.349	0.437	0.786434	rest_of_the_spots	LCOR
PSMB4.1	5.13575e-05	-0.130298	0.865	0.9	0.789108	rest_of_the_spots	PSMB4
ADIPOR1.1	5.16088e-05	-0.278324	0.514	0.594	0.792969	rest_of_the_spots	ADIPOR1
CD226.1	5.17729e-05	-0.460949	0.175	0.242	0.795491	rest_of_the_spots	CD226
TICAM2.1	5.17773e-05	-0.791642	0.061	0.107	0.795559	rest_of_the_spots	TICAM2
RNF157	5.21953e-05	-0.727309	0.071	0.12	0.801981	rest_of_the_spots	RNF157
SLC39A13.1	5.29972e-05	-0.242641	0.385	0.477	0.814301	rest_of_the_spots	SLC39A13
NSD1.1	5.36873e-05	-0.296141	0.446	0.525	0.824906	rest_of_the_spots	NSD1
S1PR3.1	5.37778e-05	-0.639866	0.102	0.158	0.826296	rest_of_the_spots	S1PR3
ADAMTSL4	5.40289e-05	-0.397063	0.166	0.235	0.830154	rest_of_the_spots	ADAMTSL4
DUSP11.2	5.46031e-05	-0.336482	0.234	0.312	0.838976	rest_of_the_spots	DUSP11
PITPNM1.2	5.47903e-05	-0.290184	0.356	0.444	0.841854	rest_of_the_spots	PITPNM1
IFFO1.1	5.4825e-05	-0.292098	0.348	0.431	0.842385	rest_of_the_spots	IFFO1
SEMA3C.1	5.48569e-05	0.590077	0.286	0.223	0.842876	rest_of_the_spots	SEMA3C
EGLN2.1	5.48728e-05	-0.227096	0.613	0.685	0.843121	rest_of_the_spots	EGLN2
NDUFB9.2	5.50608e-05	-0.232103	0.44	0.53	0.846009	rest_of_the_spots	NDUFB9
DIP2A.1	5.5091e-05	-0.307	0.319	0.4	0.846474	rest_of_the_spots	DIP2A
GALNS.1	5.54183e-05	-0.254275	0.382	0.469	0.851502	rest_of_the_spots	GALNS
SLC39A9.2	5.55814e-05	-0.311967	0.338	0.419	0.854008	rest_of_the_spots	SLC39A9
TMEM8A.1	5.55835e-05	-0.264701	0.355	0.441	0.85404	rest_of_the_spots	TMEM8A
SRPX.1	5.56313e-05	0.607439	0.179	0.121	0.854775	rest_of_the_spots	SRPX
PARK7.2	5.56957e-05	-0.159692	0.871	0.892	0.855764	rest_of_the_spots	PARK7
ABCA1.1	5.5726e-05	-0.236044	0.428	0.521	0.856229	rest_of_the_spots	ABCA1
ETV3.1	5.59071e-05	-0.399327	0.286	0.361	0.859013	rest_of_the_spots	ETV3
STX6.1	5.61797e-05	-0.285991	0.316	0.401	0.8632	rest_of_the_spots	STX6
ADAM8.1	5.62264e-05	-0.686731	0.078	0.128	0.863919	rest_of_the_spots	ADAM8
TMEM255B.1	5.63707e-05	-0.562508	0.116	0.174	0.866136	rest_of_the_spots	TMEM255B
ZNF366	5.64483e-05	-0.576865	0.122	0.18	0.867328	rest_of_the_spots	ZNF366
CEP128.1	5.66479e-05	0.389357	0.46	0.4	0.870394	rest_of_the_spots	CEP128
ERBIN	5.66885e-05	-0.441658	0.14	0.205	0.871019	rest_of_the_spots	ERBIN
ABCD1	5.70248e-05	-0.714424	0.073	0.121	0.876186	rest_of_the_spots	ABCD1
CD47.1	5.74286e-05	-0.246164	0.55	0.625	0.882391	rest_of_the_spots	CD47
SIGLEC7.1	5.76686e-05	-0.849821	0.063	0.109	0.886078	rest_of_the_spots	SIGLEC7
RFLNB.1	5.77016e-05	-0.449153	0.217	0.287	0.886585	rest_of_the_spots	RFLNB
RECK.2	5.77298e-05	0.592916	0.21	0.15	0.887019	rest_of_the_spots	RECK
TAOK3.1	5.80665e-05	-0.300281	0.293	0.378	0.892192	rest_of_the_spots	TAOK3
SCO1.1	5.81151e-05	-0.440226	0.171	0.238	0.892939	rest_of_the_spots	SCO1
LIMD1.1	5.89456e-05	-0.292734	0.312	0.395	0.9057	rest_of_the_spots	LIMD1
RUNX1.3	5.90449e-05	-0.209863	0.668	0.73	0.907225	rest_of_the_spots	RUNX1
SRCAP.1	5.94551e-05	-0.324806	0.327	0.407	0.913528	rest_of_the_spots	SRCAP
P4HA1.2	5.95914e-05	-0.50939	0.158	0.222	0.915621	rest_of_the_spots	P4HA1
PPP4C.1	6.00016e-05	-0.269289	0.403	0.489	0.921925	rest_of_the_spots	PPP4C
TAZ.1	6.0045e-05	-0.300248	0.299	0.383	0.922592	rest_of_the_spots	TAZ
IMMT.1	6.01197e-05	-0.400712	0.214	0.286	0.92374	rest_of_the_spots	IMMT
MYO1B.1	6.02589e-05	-0.413053	0.222	0.291	0.925878	rest_of_the_spots	MYO1B
NACC1.1	6.02709e-05	-0.345514	0.252	0.329	0.926062	rest_of_the_spots	NACC1
EIF4A3.2	6.04147e-05	-0.304196	0.314	0.396	0.928272	rest_of_the_spots	EIF4A3
ESF1.1	6.06662e-05	-0.383337	0.208	0.281	0.932136	rest_of_the_spots	ESF1
LAT.2	6.06783e-05	-0.241759	0.357	0.447	0.932322	rest_of_the_spots	LAT
DAZAP2.1	6.10146e-05	-0.324223	0.355	0.436	0.937489	rest_of_the_spots	DAZAP2
ARV1.1	6.11337e-05	-0.836016	0.061	0.106	0.939319	rest_of_the_spots	ARV1
ZMIZ2.1	6.1731e-05	-0.212473	0.574	0.658	0.948498	rest_of_the_spots	ZMIZ2
INO80.1	6.19165e-05	-0.526998	0.112	0.169	0.951347	rest_of_the_spots	INO80
SLC10A3	6.20028e-05	-0.338616	0.254	0.333	0.952674	rest_of_the_spots	SLC10A3
CAMSAP2.1	6.20065e-05	-0.68051	0.085	0.137	0.95273	rest_of_the_spots	CAMSAP2
CYP1B1.1	6.205e-05	-0.438365	0.183	0.251	0.953399	rest_of_the_spots	CYP1B1
PRPF19.1	6.21979e-05	-0.262759	0.316	0.403	0.955671	rest_of_the_spots	PRPF19
MYO9B.1	6.23993e-05	-0.183479	0.377	0.476	0.958765	rest_of_the_spots	MYO9B
YWHAQ.1	6.2817e-05	-0.186138	0.784	0.824	0.965183	rest_of_the_spots	YWHAQ
IQSEC1.1	6.2851e-05	-0.25477	0.328	0.418	0.965706	rest_of_the_spots	IQSEC1
GNG10	6.31734e-05	-0.542969	0.124	0.183	0.970659	rest_of_the_spots	GNG10
ZBTB14.2	6.4411e-05	-0.479256	0.15	0.214	0.989676	rest_of_the_spots	ZBTB14
KPNA4.1	6.44961e-05	-0.2774	0.352	0.436	0.990983	rest_of_the_spots	KPNA4
TMED1.1	6.46583e-05	-0.459382	0.173	0.239	0.993475	rest_of_the_spots	TMED1
CLK3.2	6.52035e-05	-0.352491	0.256	0.332	1	rest_of_the_spots	CLK3
KCTD12.1	6.52135e-05	-0.187665	0.624	0.698	1	rest_of_the_spots	KCTD12
PYCARD.1	6.64791e-05	-0.261359	0.457	0.54	1	rest_of_the_spots	PYCARD
NRN1.1	6.71577e-05	-0.525732	0.133	0.193	1	rest_of_the_spots	NRN1
SLC16A1	6.76309e-05	-0.436095	0.146	0.21	1	rest_of_the_spots	SLC16A1
NAA20.1	6.78365e-05	-0.283634	0.398	0.481	1	rest_of_the_spots	NAA20
SP100.1	6.88842e-05	-0.292562	0.332	0.416	1	rest_of_the_spots	SP100
ABI3BP.2	6.9202e-05	0.314544	0.377	0.303	1	rest_of_the_spots	ABI3BP
CCL14.1	6.92258e-05	0.902985	0.157	0.105	1	rest_of_the_spots	CCL14
SURF4.1	6.9326e-05	-0.200939	0.656	0.719	1	rest_of_the_spots	SURF4
UTP4.1	6.97288e-05	-0.373556	0.206	0.278	1	rest_of_the_spots	UTP4
FSTL1.1	7.01339e-05	0.435425	0.734	0.718	1	rest_of_the_spots	FSTL1
ABHD5.1	7.0198e-05	-0.392304	0.136	0.199	1	rest_of_the_spots	ABHD5
ZDHHC4.1	7.02751e-05	-0.440449	0.274	0.345	1	rest_of_the_spots	ZDHHC4
KRT2.2	7.09304e-05	1.83209	0.127	0.078	1	rest_of_the_spots	KRT2
SPTAN1.1	7.1489e-05	-0.224121	0.588	0.649	1	rest_of_the_spots	SPTAN1
FAAP20.1	7.15158e-05	-0.48915	0.138	0.199	1	rest_of_the_spots	FAAP20
EP300.1	7.26034e-05	-0.228795	0.406	0.494	1	rest_of_the_spots	EP300
FES.1	7.28706e-05	-0.37781	0.219	0.292	1	rest_of_the_spots	FES
USP11.1	7.2974e-05	-0.329643	0.329	0.406	1	rest_of_the_spots	USP11
GIPC1.1	7.39462e-05	-0.294841	0.342	0.423	1	rest_of_the_spots	GIPC1
SLC11A2.1	7.41989e-05	-0.297512	0.34	0.421	1	rest_of_the_spots	SLC11A2
FRMD4B.1	7.4471e-05	-0.291268	0.28	0.361	1	rest_of_the_spots	FRMD4B
S1PR4	7.45206e-05	-0.308862	0.223	0.298	1	rest_of_the_spots	S1PR4
CTDP1.1	7.46413e-05	-0.393363	0.232	0.304	1	rest_of_the_spots	CTDP1
YWHAG.1	7.47219e-05	-0.287981	0.508	0.588	1	rest_of_the_spots	YWHAG
CFAP69.1	7.49312e-05	-0.76337	0.062	0.107	1	rest_of_the_spots	CFAP69
SEPSECS.2	7.56537e-05	-0.558269	0.132	0.191	1	rest_of_the_spots	SEPSECS
MOB3B.1	7.57183e-05	-0.314345	0.259	0.338	1	rest_of_the_spots	MOB3B
PPFIBP1.1	7.5736e-05	-0.399991	0.251	0.324	1	rest_of_the_spots	PPFIBP1
PRR14.1	7.59152e-05	-0.311927	0.278	0.358	1	rest_of_the_spots	PRR14
PRPS1.2	7.60118e-05	-0.248517	0.324	0.413	1	rest_of_the_spots	PRPS1
LRWD1	7.67199e-05	-0.517854	0.143	0.204	1	rest_of_the_spots	LRWD1
USP31.1	7.68162e-05	-0.460119	0.137	0.198	1	rest_of_the_spots	USP31
ZDHHC3.1	7.71418e-05	-0.285763	0.322	0.405	1	rest_of_the_spots	ZDHHC3
DCP2.2	7.75271e-05	-0.366343	0.203	0.273	1	rest_of_the_spots	DCP2
GNA14.1	7.77391e-05	-0.734854	0.059	0.104	1	rest_of_the_spots	GNA14
SEMA4B	7.78046e-05	-0.347476	0.224	0.299	1	rest_of_the_spots	SEMA4B
CYBRD1.1	7.83734e-05	0.492982	0.311	0.248	1	rest_of_the_spots	CYBRD1
SP110.1	7.84175e-05	-0.249951	0.338	0.422	1	rest_of_the_spots	SP110
SLC4A1AP.1	7.88302e-05	-0.247655	0.321	0.408	1	rest_of_the_spots	SLC4A1AP
SDSL	7.89167e-05	-0.612203	0.096	0.15	1	rest_of_the_spots	SDSL
FAM214A.1	7.89185e-05	0.350588	0.478	0.419	1	rest_of_the_spots	FAM214A
BTN2A2.1	7.92357e-05	-0.339814	0.335	0.413	1	rest_of_the_spots	BTN2A2
SLC66A3.1	7.92452e-05	-0.295183	0.431	0.506	1	rest_of_the_spots	SLC66A3
ELK3.1	7.96728e-05	-0.288404	0.305	0.383	1	rest_of_the_spots	ELK3
TDRD7.1	7.97101e-05	-0.482244	0.145	0.206	1	rest_of_the_spots	TDRD7
PDXK.1	7.97555e-05	-0.236721	0.467	0.557	1	rest_of_the_spots	PDXK
NKIRAS2.1	8.04534e-05	-0.310061	0.247	0.324	1	rest_of_the_spots	NKIRAS2
FST.1	8.08862e-05	-0.622612	0.138	0.195	1	rest_of_the_spots	FST
CD72.1	8.13999e-05	-0.265013	0.342	0.425	1	rest_of_the_spots	CD72
VPS11	8.17419e-05	-0.406041	0.225	0.296	1	rest_of_the_spots	VPS11
MSN.1	8.18876e-05	-0.176704	0.698	0.765	1	rest_of_the_spots	MSN
PDGFA.1	8.18926e-05	-0.55964	0.143	0.203	1	rest_of_the_spots	PDGFA
HDLBP.1	8.19541e-05	0.180283	0.941	0.916	1	rest_of_the_spots	HDLBP
POLR2F.1	8.21663e-05	-0.270029	0.486	0.564	1	rest_of_the_spots	POLR2F
HENMT1.1	8.21713e-05	-0.486319	0.137	0.198	1	rest_of_the_spots	HENMT1
F5.1	8.22786e-05	-0.77328	0.076	0.124	1	rest_of_the_spots	F5
MED16	8.23057e-05	-0.394983	0.209	0.278	1	rest_of_the_spots	MED16
UBE2B.1	8.25137e-05	-0.242907	0.455	0.543	1	rest_of_the_spots	UBE2B
ANTXR2.1	8.38031e-05	-0.297291	0.357	0.437	1	rest_of_the_spots	ANTXR2
KIF1B.1	8.41416e-05	-0.237088	0.392	0.482	1	rest_of_the_spots	KIF1B
CLEC12A.1	8.41956e-05	-0.678915	0.102	0.155	1	rest_of_the_spots	CLEC12A
PSMD10.1	8.44064e-05	-0.299142	0.31	0.391	1	rest_of_the_spots	PSMD10
EBF1.2	8.46167e-05	0.621178	0.177	0.121	1	rest_of_the_spots	EBF1
POM121C.1	8.4667e-05	-0.371334	0.281	0.352	1	rest_of_the_spots	POM121C
TMED5.1	8.51952e-05	-0.30164	0.404	0.482	1	rest_of_the_spots	TMED5
TOR1A.1	8.52018e-05	-0.310461	0.266	0.344	1	rest_of_the_spots	TOR1A
IL1R2.1	8.53393e-05	-0.630049	0.095	0.147	1	rest_of_the_spots	IL1R2
UBR4.1	8.57764e-05	-0.238114	0.424	0.521	1	rest_of_the_spots	UBR4
PAK2.1	8.59734e-05	-0.413743	0.184	0.252	1	rest_of_the_spots	PAK2
CLEC17A	8.70231e-05	0.80835	0.103	0.06	1	rest_of_the_spots	CLEC17A
GPR107.1	8.77926e-05	-0.361272	0.26	0.333	1	rest_of_the_spots	GPR107
AVIL.1	8.82985e-05	-0.645295	0.084	0.133	1	rest_of_the_spots	AVIL
CCDC93.1	8.83406e-05	-0.380526	0.22	0.292	1	rest_of_the_spots	CCDC93
STX3.1	8.83883e-05	-0.393134	0.206	0.277	1	rest_of_the_spots	STX3
RIPK1.1	8.89252e-05	-0.355311	0.218	0.291	1	rest_of_the_spots	RIPK1
RGS9	8.89951e-05	-0.733508	0.069	0.116	1	rest_of_the_spots	RGS9
FBXL19.1	8.94786e-05	-0.450828	0.154	0.217	1	rest_of_the_spots	FBXL19
IRF2BPL.1	8.96674e-05	-0.477968	0.143	0.205	1	rest_of_the_spots	IRF2BPL
PARP12.1	9.0289e-05	-0.330937	0.283	0.36	1	rest_of_the_spots	PARP12
POLR3GL.1	9.11045e-05	-0.402559	0.187	0.254	1	rest_of_the_spots	POLR3GL
RARRES2.1	9.30831e-05	-0.307753	0.324	0.4	1	rest_of_the_spots	RARRES2
ANKFY1	9.38213e-05	-0.291695	0.285	0.365	1	rest_of_the_spots	ANKFY1
BTN3A2.1	9.3994e-05	-0.254884	0.44	0.525	1	rest_of_the_spots	BTN3A2
HIST1H2BN	9.52109e-05	-0.229169	0.387	0.474	1	rest_of_the_spots	HIST1H2BN
HARS2.1	9.52733e-05	-0.407101	0.14	0.203	1	rest_of_the_spots	HARS2
GPX4.1	9.62413e-05	-0.142227	0.928	0.936	1	rest_of_the_spots	GPX4
GPBP1L1.1	9.65222e-05	-0.284369	0.416	0.498	1	rest_of_the_spots	GPBP1L1
PNKD.1	9.7235e-05	-0.379284	0.239	0.31	1	rest_of_the_spots	PNKD
PSMB6.1	9.73374e-05	-0.24003	0.432	0.515	1	rest_of_the_spots	PSMB6
TCP1	9.74852e-05	-0.164951	0.695	0.767	1	rest_of_the_spots	TCP1
CYGB.3	9.75636e-05	-0.663878	0.099	0.151	1	rest_of_the_spots	CYGB
PIP5K1C.1	9.75644e-05	-0.339408	0.283	0.358	1	rest_of_the_spots	PIP5K1C
TXNDC9.1	9.80597e-05	-0.356903	0.239	0.312	1	rest_of_the_spots	TXNDC9
STAT5B.1	9.86997e-05	-0.259554	0.409	0.498	1	rest_of_the_spots	STAT5B
STARD8.1	9.88297e-05	-0.815257	0.058	0.1	1	rest_of_the_spots	STARD8
ABI1.1	9.89102e-05	-0.17798	0.56	0.649	1	rest_of_the_spots	ABI1
PMF1.1	9.89739e-05	-0.264594	0.296	0.378	1	rest_of_the_spots	PMF1
CAMK2N1.2	0.000101222	-0.81597	0.069	0.115	1	rest_of_the_spots	CAMK2N1
ALYREF.1	0.000102594	-0.283056	0.315	0.396	1	rest_of_the_spots	ALYREF
P4HTM	0.000102785	-0.333475	0.219	0.29	1	rest_of_the_spots	P4HTM
GAK	0.000103027	-0.269361	0.383	0.465	1	rest_of_the_spots	GAK
EVI2A.1	0.000103391	-0.24907	0.36	0.448	1	rest_of_the_spots	EVI2A
PPP6R3.2	0.000103395	-0.266122	0.305	0.386	1	rest_of_the_spots	PPP6R3
SLC25A3	0.00010397	-0.16609	0.865	0.897	1	rest_of_the_spots	SLC25A3
TM2D3.1	0.000104278	-0.435239	0.217	0.286	1	rest_of_the_spots	TM2D3
LRRFIP1	0.000104283	-0.41876	0.2	0.268	1	rest_of_the_spots	LRRFIP1
PTPA.1	0.000104321	-0.268975	0.447	0.528	1	rest_of_the_spots	PTPA
ZNF407	0.000104342	-0.417226	0.199	0.267	1	rest_of_the_spots	ZNF407
NOP2.1	0.000104529	-0.338803	0.235	0.307	1	rest_of_the_spots	NOP2
PLCB3.1	0.000105473	-0.397131	0.211	0.281	1	rest_of_the_spots	PLCB3
VPS13C.1	0.000106909	-0.175655	0.741	0.791	1	rest_of_the_spots	VPS13C
ATXN1L.1	0.000107086	-0.29736	0.274	0.354	1	rest_of_the_spots	ATXN1L
SLC25A24.2	0.000107325	-0.358904	0.24	0.314	1	rest_of_the_spots	SLC25A24
COA4.1	0.000108555	-0.241729	0.357	0.446	1	rest_of_the_spots	COA4
VOPP1.1	0.000109011	-0.125741	0.941	0.964	1	rest_of_the_spots	VOPP1
GPT2	0.000109108	0.921324	0.109	0.066	1	rest_of_the_spots	GPT2
ARL8A.1	0.000109969	-0.273501	0.265	0.344	1	rest_of_the_spots	ARL8A
CD99.3	0.000110114	-0.149689	0.922	0.933	1	rest_of_the_spots	CD99
FSD1L.1	0.000110474	-0.601132	0.088	0.138	1	rest_of_the_spots	FSD1L
ZSCAN25.1	0.000111165	-0.407922	0.161	0.225	1	rest_of_the_spots	ZSCAN25
KMO.1	0.000111288	-0.616601	0.096	0.148	1	rest_of_the_spots	KMO
ENTPD4.1	0.000111979	-0.258523	0.47	0.554	1	rest_of_the_spots	ENTPD4
RBX1	0.000111994	-0.168471	0.758	0.819	1	rest_of_the_spots	RBX1
IDH3A.1	0.000113959	-0.431246	0.219	0.286	1	rest_of_the_spots	IDH3A
CYTH4	0.000114463	-0.24064	0.492	0.574	1	rest_of_the_spots	CYTH4
SPRY4.1	0.000115085	-0.753175	0.061	0.104	1	rest_of_the_spots	SPRY4
CERS5.1	0.000115088	-0.348414	0.235	0.307	1	rest_of_the_spots	CERS5
ARAF.1	0.000115503	-0.288813	0.332	0.409	1	rest_of_the_spots	ARAF
NUDT3.1	0.000116192	-0.255432	0.416	0.497	1	rest_of_the_spots	NUDT3
MAPK13.1	0.000116224	-0.227317	0.341	0.418	1	rest_of_the_spots	MAPK13
CDK19.1	0.000116426	-0.536779	0.111	0.166	1	rest_of_the_spots	CDK19
FIG4.1	0.000116465	-0.428591	0.196	0.262	1	rest_of_the_spots	FIG4
B3GALT4.1	0.000116596	-0.376964	0.186	0.253	1	rest_of_the_spots	B3GALT4
NETO2	0.000117395	-0.581268	0.095	0.146	1	rest_of_the_spots	NETO2
CRYGS	0.000117438	-0.771322	0.062	0.105	1	rest_of_the_spots	CRYGS
CNIH1.1	0.000119148	-0.277943	0.332	0.411	1	rest_of_the_spots	CNIH1
ESS2.1	0.000119462	-0.375174	0.231	0.3	1	rest_of_the_spots	ESS2
TDP2.1	0.000120611	-0.223425	0.397	0.48	1	rest_of_the_spots	TDP2
PELO.1	0.000121626	-0.357378	0.15	0.214	1	rest_of_the_spots	PELO
WDR91.1	0.000121868	-0.401215	0.167	0.231	1	rest_of_the_spots	WDR91
TOR4A	0.000123295	-0.420978	0.161	0.224	1	rest_of_the_spots	TOR4A
MICOS10.1	0.00012339	-0.137896	0.84	0.87	1	rest_of_the_spots	MICOS10
CD180.2	0.000123438	0.673776	0.154	0.103	1	rest_of_the_spots	CD180
TMEM141.1	0.000125338	-0.517825	0.135	0.193	1	rest_of_the_spots	TMEM141
C1orf52	0.000125771	-0.354889	0.239	0.311	1	rest_of_the_spots	C1orf52
PPP2R5D	0.000127775	-0.390117	0.194	0.261	1	rest_of_the_spots	PPP2R5D
FRMD8	0.000129597	-0.449494	0.173	0.235	1	rest_of_the_spots	FRMD8
KRAS.1	0.000130898	-0.424589	0.168	0.231	1	rest_of_the_spots	KRAS
CHIC2.2	0.000131105	-0.288404	0.32	0.4	1	rest_of_the_spots	CHIC2
ARL2.1	0.000132958	-0.321785	0.283	0.358	1	rest_of_the_spots	ARL2
SLC41A1.1	0.000133259	-0.489608	0.133	0.191	1	rest_of_the_spots	SLC41A1
AGPAT5.1	0.000133355	-0.392022	0.192	0.258	1	rest_of_the_spots	AGPAT5
FOXN2.1	0.000134358	-0.293445	0.28	0.358	1	rest_of_the_spots	FOXN2
SUPT16H.1	0.000135117	-0.219263	0.385	0.468	1	rest_of_the_spots	SUPT16H
TBX19	0.000135715	-0.501898	0.072	0.119	1	rest_of_the_spots	TBX19
GRAP2	0.000136332	-0.305862	0.301	0.379	1	rest_of_the_spots	GRAP2
MARCH1.1	0.00013789	-0.256347	0.316	0.4	1	rest_of_the_spots	2001-03-01
AGPAT4.1	0.000137959	-0.498631	0.113	0.167	1	rest_of_the_spots	AGPAT4
H6PD.1	0.000138286	-0.363734	0.3	0.371	1	rest_of_the_spots	H6PD
CLDND2.2	0.000138442	-0.481292	0.128	0.185	1	rest_of_the_spots	CLDND2
ANGEL1.1	0.000138522	-0.394629	0.266	0.334	1	rest_of_the_spots	ANGEL1
DCN.3	0.000138532	-0.20432	0.945	0.964	1	rest_of_the_spots	DCN
APC.1	0.000139197	-0.430143	0.197	0.262	1	rest_of_the_spots	APC
HIST1H2BM.1	0.000139525	-0.580886	0.087	0.137	1	rest_of_the_spots	HIST1H2BM
ORAI2.1	0.000139601	-0.294673	0.376	0.451	1	rest_of_the_spots	ORAI2
TACO1.1	0.000139602	-0.456383	0.118	0.175	1	rest_of_the_spots	TACO1
HSD3B7.1	0.000139757	-0.537002	0.108	0.162	1	rest_of_the_spots	HSD3B7
RAVER1.1	0.000140211	-0.233026	0.296	0.382	1	rest_of_the_spots	RAVER1
FBXO32.1	0.000140318	-0.669476	0.074	0.12	1	rest_of_the_spots	FBXO32
GBGT1.1	0.000142382	-0.45449	0.168	0.23	1	rest_of_the_spots	GBGT1
STYXL1	0.000142442	-0.668765	0.059	0.102	1	rest_of_the_spots	STYXL1
ENTPD1.1	0.000142605	-0.199613	0.49	0.578	1	rest_of_the_spots	ENTPD1
C19orf12	0.000142758	-0.26731	0.3	0.382	1	rest_of_the_spots	C19orf12
APBA2.1	0.000143518	-0.478203	0.128	0.185	1	rest_of_the_spots	APBA2
SDC2.1	0.000143702	-0.691447	0.081	0.129	1	rest_of_the_spots	SDC2
UFD1	0.000143993	-0.302899	0.316	0.391	1	rest_of_the_spots	UFD1
AGAP1.1	0.000144357	-0.414341	0.178	0.243	1	rest_of_the_spots	AGAP1
KANSL2.1	0.000145309	-0.376373	0.214	0.282	1	rest_of_the_spots	KANSL2
ANKLE2	0.000145316	-0.215351	0.459	0.544	1	rest_of_the_spots	ANKLE2
ARMC8.1	0.00014584	-0.310554	0.316	0.392	1	rest_of_the_spots	ARMC8
STRAP.1	0.000146265	-0.201778	0.491	0.578	1	rest_of_the_spots	STRAP
PECAM1.1	0.000146446	0.221346	0.782	0.76	1	rest_of_the_spots	PECAM1
GIMAP6.1	0.000147037	-0.349726	0.275	0.348	1	rest_of_the_spots	GIMAP6
SKI.1	0.000147152	-0.276042	0.355	0.434	1	rest_of_the_spots	SKI
BTN2A1.1	0.00014742	-0.451502	0.228	0.294	1	rest_of_the_spots	BTN2A1
FGD5.1	0.000148379	-0.37165	0.184	0.249	1	rest_of_the_spots	FGD5
GCC2.1	0.000148723	-0.427282	0.188	0.252	1	rest_of_the_spots	GCC2
SRSF3.1	0.000148878	-0.124125	0.909	0.917	1	rest_of_the_spots	SRSF3
RDH14	0.000149163	-0.431246	0.149	0.21	1	rest_of_the_spots	RDH14
ADH5.1	0.000151254	-0.215178	0.408	0.497	1	rest_of_the_spots	ADH5
CEBPZ.1	0.000153225	-0.251665	0.348	0.43	1	rest_of_the_spots	CEBPZ
ADAP2.1	0.000153448	-0.288922	0.298	0.374	1	rest_of_the_spots	ADAP2
LOX.1	0.000153496	0.78251	0.173	0.122	1	rest_of_the_spots	LOX
BCL2L1.1	0.000153569	-0.260056	0.543	0.603	1	rest_of_the_spots	BCL2L1
FBXO33.1	0.00015442	-0.470429	0.19	0.253	1	rest_of_the_spots	FBXO33
STXBP2.1	0.000155308	-0.329372	0.363	0.433	1	rest_of_the_spots	STXBP2
PIN1.1	0.000155342	-0.279904	0.348	0.43	1	rest_of_the_spots	PIN1
ADAR.1	0.000156772	-0.157944	0.823	0.845	1	rest_of_the_spots	ADAR
AGRN.1	0.000156821	-0.383851	0.232	0.3	1	rest_of_the_spots	AGRN
GNGT2.1	0.000159062	-0.606603	0.078	0.125	1	rest_of_the_spots	GNGT2
KIF1C.1	0.000159313	-0.191968	0.472	0.562	1	rest_of_the_spots	KIF1C
P2RY6.1	0.000159389	-0.536842	0.156	0.214	1	rest_of_the_spots	P2RY6
AKR1A1.1	0.00015942	-0.217534	0.695	0.75	1	rest_of_the_spots	AKR1A1
RILP.1	0.000159955	-0.431908	0.196	0.261	1	rest_of_the_spots	RILP
COL1A2.1	0.000160552	0.466786	0.967	0.964	1	rest_of_the_spots	COL1A2
KRT5	0.000161866	-0.129134	0.77	0.667	1	rest_of_the_spots	KRT5
TMEM173	0.00016316	-0.203565	0.492	0.581	1	rest_of_the_spots	TMEM173
PHF21A	0.000164594	-0.273773	0.266	0.345	1	rest_of_the_spots	PHF21A
APOL6.1	0.000164942	-0.208139	0.594	0.67	1	rest_of_the_spots	APOL6
MS4A6A.1	0.000165234	0.341983	0.593	0.557	1	rest_of_the_spots	MS4A6A
PHGDH.1	0.000165405	0.729713	0.118	0.073	1	rest_of_the_spots	PHGDH
FBLN5	0.000165532	0.734108	0.205	0.152	1	rest_of_the_spots	FBLN5
XAF1.1	0.000166134	-0.214411	0.486	0.577	1	rest_of_the_spots	XAF1
PLEKHA8.1	0.000166596	-0.455744	0.154	0.214	1	rest_of_the_spots	PLEKHA8
CANT1.1	0.000166827	-0.275562	0.292	0.369	1	rest_of_the_spots	CANT1
ADAMTS2.3	0.000167771	-0.214411	0.644	0.703	1	rest_of_the_spots	ADAMTS2
REEP5.1	0.000167802	-0.195585	0.692	0.767	1	rest_of_the_spots	REEP5
ATRAID.1	0.000168877	-0.233363	0.518	0.591	1	rest_of_the_spots	ATRAID
LPIN2.1	0.000169081	-0.315256	0.3	0.375	1	rest_of_the_spots	LPIN2
PDCD6IP.1	0.000169234	-0.237856	0.435	0.515	1	rest_of_the_spots	PDCD6IP
BIN2.1	0.000171849	-0.237442	0.369	0.452	1	rest_of_the_spots	BIN2
PDP1.1	0.000173649	-0.520514	0.127	0.182	1	rest_of_the_spots	PDP1
GFRA1	0.000174473	0.991385	0.103	0.062	1	rest_of_the_spots	GFRA1
TGFB1I1.1	0.000174488	-0.441126	0.137	0.195	1	rest_of_the_spots	TGFB1I1
DENND3.2	0.000175174	-0.35438	0.196	0.262	1	rest_of_the_spots	DENND3
SEMA7A.2	0.000175616	-0.400437	0.135	0.194	1	rest_of_the_spots	SEMA7A
RAB39A.1	0.000176127	-0.610456	0.089	0.138	1	rest_of_the_spots	RAB39A
NXN.1	0.000176815	-0.415422	0.158	0.22	1	rest_of_the_spots	NXN
SLC25A30.1	0.000177144	-0.361588	0.218	0.286	1	rest_of_the_spots	SLC25A30
TATDN3	0.000177169	-0.377061	0.176	0.24	1	rest_of_the_spots	TATDN3
SDHA.1	0.000177429	-0.18835	0.705	0.775	1	rest_of_the_spots	SDHA
TRAF3.1	0.000177919	-0.239011	0.428	0.511	1	rest_of_the_spots	TRAF3
FBXW2.1	0.000178083	-0.254335	0.388	0.468	1	rest_of_the_spots	FBXW2
SPAG4.1	0.000178853	0.74066	0.115	0.071	1	rest_of_the_spots	SPAG4
COMMD4.1	0.000180042	-0.313093	0.305	0.379	1	rest_of_the_spots	COMMD4
MERTK.1	0.000180159	-0.466066	0.132	0.189	1	rest_of_the_spots	MERTK
CD247.1	0.000180534	-0.340172	0.197	0.265	1	rest_of_the_spots	CD247
GUCY1A1.1	0.000181597	-0.432846	0.21	0.273	1	rest_of_the_spots	GUCY1A1
UTP3.1	0.000183079	-0.261008	0.315	0.396	1	rest_of_the_spots	UTP3
BCL9L.2	0.000183128	-0.255308	0.404	0.485	1	rest_of_the_spots	BCL9L
PNRC2	0.00018335	-0.238838	0.616	0.676	1	rest_of_the_spots	PNRC2
CPXM1	0.000183498	0.564992	0.303	0.249	1	rest_of_the_spots	CPXM1
ADCY3.1	0.000183546	-0.336213	0.243	0.314	1	rest_of_the_spots	ADCY3
ALG8.2	0.000183933	-0.409039	0.195	0.259	1	rest_of_the_spots	ALG8
SLC9A6.1	0.000183998	-0.441613	0.177	0.239	1	rest_of_the_spots	SLC9A6
TSPAN33.1	0.000184013	-0.276588	0.437	0.521	1	rest_of_the_spots	TSPAN33
FAM107B.2	0.000184594	-0.246987	0.344	0.428	1	rest_of_the_spots	FAM107B
RASAL3.1	0.00018749	-0.247368	0.369	0.448	1	rest_of_the_spots	RASAL3
PDGFB.1	0.000187873	-0.409005	0.174	0.238	1	rest_of_the_spots	PDGFB
SFXN1.1	0.000188657	-0.226891	0.272	0.352	1	rest_of_the_spots	SFXN1
GSK3B	0.000189094	-0.24054	0.333	0.413	1	rest_of_the_spots	GSK3B
CPSF2.1	0.00019233	-0.499854	0.162	0.22	1	rest_of_the_spots	CPSF2
CST3.2	0.000192357	0.200808	0.99	0.996	1	rest_of_the_spots	CST3
EDC4.1	0.000192529	-0.29002	0.254	0.326	1	rest_of_the_spots	EDC4
PAFAH2.1	0.000192967	-0.468675	0.125	0.181	1	rest_of_the_spots	PAFAH2
TUSC1	0.000193708	-0.590723	0.102	0.153	1	rest_of_the_spots	TUSC1
FASLG	0.000193822	-0.495313	0.117	0.171	1	rest_of_the_spots	FASLG
CMTR1.1	0.000194714	-0.328312	0.222	0.291	1	rest_of_the_spots	CMTR1
ZNF865.1	0.000194965	-0.395518	0.179	0.242	1	rest_of_the_spots	ZNF865
MAPK14.1	0.000195077	-0.218394	0.478	0.56	1	rest_of_the_spots	MAPK14
TM9SF1.1	0.00019537	-0.312692	0.282	0.354	1	rest_of_the_spots	TM9SF1
GNG5.1	0.000196898	-0.600367	0.098	0.148	1	rest_of_the_spots	GNG5
PPP4R1.1	0.000197392	-0.332963	0.233	0.302	1	rest_of_the_spots	PPP4R1
USP36.1	0.000198369	-0.293167	0.35	0.427	1	rest_of_the_spots	USP36
TMEM80.1	0.000199788	-0.438478	0.146	0.205	1	rest_of_the_spots	TMEM80
LZIC.1	0.000199824	-0.267986	0.375	0.451	1	rest_of_the_spots	LZIC
MAST3.1	0.000200034	-0.250062	0.299	0.379	1	rest_of_the_spots	MAST3
RBM7.1	0.000201077	-0.477261	0.119	0.174	1	rest_of_the_spots	RBM7
CDC40	0.000202806	-0.290084	0.277	0.352	1	rest_of_the_spots	CDC40
RAD23A.1	0.000203226	-0.24306	0.583	0.637	1	rest_of_the_spots	RAD23A
ZNF683	0.000203582	-0.474578	0.083	0.131	1	rest_of_the_spots	ZNF683
ARRDC4.1	0.000205401	-0.271012	0.228	0.299	1	rest_of_the_spots	ARRDC4
ACOT13.1	0.000207784	-0.463111	0.142	0.199	1	rest_of_the_spots	ACOT13
ITPRIP.2	0.000208518	-0.438052	0.142	0.2	1	rest_of_the_spots	ITPRIP
CYBC1	0.000209454	-0.189743	0.61	0.701	1	rest_of_the_spots	CYBC1
ADIPOR2.1	0.000210473	-0.419398	0.195	0.258	1	rest_of_the_spots	ADIPOR2
GATM	0.000214006	0.72294	0.112	0.069	1	rest_of_the_spots	GATM
ATP6V0E1.1	0.000215165	-0.254423	0.437	0.515	1	rest_of_the_spots	ATP6V0E1
NEPRO.1	0.000219954	-0.415332	0.188	0.251	1	rest_of_the_spots	NEPRO
EMC8.1	0.000220022	-0.482646	0.146	0.204	1	rest_of_the_spots	EMC8
E2F3.1	0.000220499	-0.423157	0.139	0.197	1	rest_of_the_spots	E2F3
IPO13.1	0.00022382	-0.406442	0.168	0.23	1	rest_of_the_spots	IPO13
ERH.1	0.000224094	-0.161511	0.639	0.711	1	rest_of_the_spots	ERH
BTBD10	0.000224361	-0.397614	0.186	0.249	1	rest_of_the_spots	BTBD10
EIF3J	0.000224739	-0.298913	0.273	0.345	1	rest_of_the_spots	EIF3J
C3orf62.1	0.000225664	-0.509287	0.129	0.184	1	rest_of_the_spots	C3orf62
EMC7.1	0.000226798	-0.241246	0.352	0.434	1	rest_of_the_spots	EMC7
EVA1B.1	0.000227229	-0.45533	0.179	0.239	1	rest_of_the_spots	EVA1B
APP.3	0.000227685	-0.222487	0.725	0.768	1	rest_of_the_spots	APP
CHI3L1.2	0.000228067	-0.341477	0.801	0.795	1	rest_of_the_spots	CHI3L1
JOSD2.1	0.000228292	-0.439514	0.173	0.234	1	rest_of_the_spots	JOSD2
MFNG.1	0.000228503	-0.281529	0.355	0.431	1	rest_of_the_spots	MFNG
FAM78A	0.000228639	-0.265786	0.258	0.332	1	rest_of_the_spots	FAM78A
SELPLG.1	0.000228704	-0.2424	0.394	0.472	1	rest_of_the_spots	SELPLG
IL1RAP.1	0.000230074	-0.631545	0.074	0.118	1	rest_of_the_spots	IL1RAP
TM4SF1.1	0.000230377	-0.408211	0.141	0.199	1	rest_of_the_spots	TM4SF1
CD79B.3	0.000232094	0.382524	0.327	0.264	1	rest_of_the_spots	CD79B
HID1	0.000233657	0.577097	0.16	0.109	1	rest_of_the_spots	HID1
KBTBD2.1	0.000233728	-0.246753	0.283	0.361	1	rest_of_the_spots	KBTBD2
MKNK1.1	0.000234274	-0.266892	0.348	0.423	1	rest_of_the_spots	MKNK1
RRP1	0.000234454	-0.378372	0.195	0.26	1	rest_of_the_spots	RRP1
COQ2.1	0.000234585	-0.414501	0.209	0.272	1	rest_of_the_spots	COQ2
UBE2Z.1	0.000234769	-0.245598	0.387	0.464	1	rest_of_the_spots	UBE2Z
GADD45A	0.000235151	-0.371884	0.194	0.258	1	rest_of_the_spots	GADD45A
PSMC3.1	0.000237047	-0.253198	0.34	0.42	1	rest_of_the_spots	PSMC3
EMC3.1	0.00023767	-0.313769	0.264	0.335	1	rest_of_the_spots	EMC3
FLT3LG.1	0.000238192	-0.245024	0.408	0.487	1	rest_of_the_spots	FLT3LG
SLC27A1.2	0.000238366	-0.34119	0.217	0.284	1	rest_of_the_spots	SLC27A1
SLC12A7.1	0.000239456	-0.212391	0.353	0.438	1	rest_of_the_spots	SLC12A7
ZBED1.1	0.000239578	-0.348891	0.297	0.363	1	rest_of_the_spots	ZBED1
RAB8B.1	0.00023994	-0.406951	0.187	0.248	1	rest_of_the_spots	RAB8B
RMDN3.1	0.000241557	-0.403101	0.212	0.275	1	rest_of_the_spots	RMDN3
TTC39B.1	0.000241615	-0.2288	0.375	0.456	1	rest_of_the_spots	TTC39B
TTYH2	0.000242127	-0.429366	0.145	0.202	1	rest_of_the_spots	TTYH2
VASP.1	0.000242449	-0.206981	0.521	0.601	1	rest_of_the_spots	VASP
MANBA.1	0.000243179	-0.355377	0.261	0.328	1	rest_of_the_spots	MANBA
LONP1.1	0.000243696	-0.385922	0.261	0.327	1	rest_of_the_spots	LONP1
DENND1B.1	0.000244079	-0.371884	0.195	0.26	1	rest_of_the_spots	DENND1B
HTRA4.1	0.000244202	-0.448564	0.136	0.193	1	rest_of_the_spots	HTRA4
SEM1.1	0.000244442	-0.198765	0.638	0.713	1	rest_of_the_spots	SEM1
MAEA	0.000244938	-0.229819	0.314	0.394	1	rest_of_the_spots	MAEA
TMEM165.1	0.000245099	-0.209116	0.5	0.577	1	rest_of_the_spots	TMEM165
FAM89A	0.000245547	-0.537002	0.085	0.133	1	rest_of_the_spots	FAM89A
HMGXB3.1	0.000246765	-0.273011	0.291	0.364	1	rest_of_the_spots	HMGXB3
TELO2	0.000247057	-0.27763	0.371	0.444	1	rest_of_the_spots	TELO2
SNRPB.1	0.000248372	-0.37336	0.232	0.297	1	rest_of_the_spots	SNRPB
GGA1.1	0.000249056	-0.303469	0.259	0.33	1	rest_of_the_spots	GGA1
NDUFS5.1	0.000249134	-0.169217	0.775	0.806	1	rest_of_the_spots	NDUFS5
KPNB1.1	0.000250329	-0.188642	0.595	0.653	1	rest_of_the_spots	KPNB1
ZC3H4.1	0.000250482	-0.225359	0.483	0.56	1	rest_of_the_spots	ZC3H4
ZNHIT3.1	0.000250783	-0.237614	0.291	0.371	1	rest_of_the_spots	ZNHIT3
MFSD2A	0.000251138	-0.640423	0.079	0.124	1	rest_of_the_spots	MFSD2A
RNF114.1	0.000251499	-0.243219	0.483	0.557	1	rest_of_the_spots	RNF114
ZNF787.1	0.000252087	-0.340728	0.265	0.334	1	rest_of_the_spots	ZNF787
FAM49B.1	0.000252872	-0.20214	0.503	0.587	1	rest_of_the_spots	FAM49B
TENT4A.1	0.00025332	-0.23758	0.241	0.316	1	rest_of_the_spots	TENT4A
OTULIN.1	0.00025343	-0.3649	0.234	0.3	1	rest_of_the_spots	OTULIN
SLC36A1.1	0.000253712	-0.362054	0.197	0.261	1	rest_of_the_spots	SLC36A1
RASAL2.1	0.000254079	-0.525567	0.142	0.197	1	rest_of_the_spots	RASAL2
KLF6.1	0.000256552	-0.17978	0.633	0.714	1	rest_of_the_spots	KLF6
SNX6.1	0.000257139	-0.216374	0.411	0.498	1	rest_of_the_spots	SNX6
NAPRT.1	0.000257291	-0.330027	0.226	0.294	1	rest_of_the_spots	NAPRT
GIT1.1	0.00025766	-0.289188	0.298	0.371	1	rest_of_the_spots	GIT1
ATAD2B.1	0.000257665	-0.2696	0.272	0.346	1	rest_of_the_spots	ATAD2B
SLC26A11.1	0.000258786	-0.341467	0.235	0.303	1	rest_of_the_spots	SLC26A11
ROMO1.1	0.000259514	-0.205425	0.535	0.617	1	rest_of_the_spots	ROMO1
JAG1.1	0.000262121	-0.40333	0.129	0.184	1	rest_of_the_spots	JAG1
TMEM106B.1	0.000264102	-0.326895	0.256	0.325	1	rest_of_the_spots	TMEM106B
TRAPPC4.1	0.000265635	-0.26377	0.367	0.441	1	rest_of_the_spots	TRAPPC4
VWA1.1	0.00026568	-0.49743	0.14	0.195	1	rest_of_the_spots	VWA1
TRIM34.1	0.00026712	-0.524356	0.096	0.146	1	rest_of_the_spots	TRIM34
RNF216.1	0.000269151	-0.20526	0.378	0.464	1	rest_of_the_spots	RNF216
UHMK1.1	0.000269929	-0.230156	0.348	0.43	1	rest_of_the_spots	UHMK1
MYCL.1	0.000270282	-0.672517	0.064	0.106	1	rest_of_the_spots	MYCL
PRORP.1	0.000271007	-0.393099	0.155	0.214	1	rest_of_the_spots	PRORP
POLDIP3.1	0.000274073	-0.201648	0.422	0.51	1	rest_of_the_spots	POLDIP3
NCK2.1	0.000274448	-0.214349	0.415	0.494	1	rest_of_the_spots	NCK2
SNX9.1	0.000275743	-0.259423	0.287	0.362	1	rest_of_the_spots	SNX9
C2CD5	0.000275894	-0.359841	0.197	0.262	1	rest_of_the_spots	C2CD5
SLC25A40	0.000276038	-0.387031	0.154	0.213	1	rest_of_the_spots	SLC25A40
BRWD1.1	0.000277087	-0.19447	0.414	0.494	1	rest_of_the_spots	BRWD1
DENND5B.1	0.00027709	0.59238	0.216	0.162	1	rest_of_the_spots	DENND5B
ZNRD1	0.000278302	-0.37041	0.184	0.247	1	rest_of_the_spots	ZNRD1
SLF1.1	0.000278496	-0.488805	0.139	0.194	1	rest_of_the_spots	SLF1
SYK.1	0.000278788	-0.254636	0.426	0.502	1	rest_of_the_spots	SYK
TP53BP2.1	0.000279394	-0.396186	0.161	0.22	1	rest_of_the_spots	TP53BP2
TET2.1	0.000280472	-0.291695	0.269	0.342	1	rest_of_the_spots	TET2
GPATCH4.1	0.000280628	-0.385127	0.162	0.222	1	rest_of_the_spots	GPATCH4
RGS19.1	0.000280835	-0.192599	0.461	0.539	1	rest_of_the_spots	RGS19
BMP1.1	0.000282216	-0.286698	0.297	0.37	1	rest_of_the_spots	BMP1
DUSP10.2	0.000282223	-0.579835	0.105	0.155	1	rest_of_the_spots	DUSP10
SNAPC2.1	0.000282585	-0.445746	0.173	0.232	1	rest_of_the_spots	SNAPC2
CREBRF	0.00028462	-0.426027	0.119	0.173	1	rest_of_the_spots	CREBRF
AATF.1	0.000285203	-0.243674	0.284	0.359	1	rest_of_the_spots	AATF
EEF1G.2	0.000285819	0.151598	0.993	0.986	1	rest_of_the_spots	EEF1G
PMAIP1.1	0.00028647	-0.564184	0.113	0.164	1	rest_of_the_spots	PMAIP1
TMCO3.1	0.000286521	-0.391082	0.147	0.206	1	rest_of_the_spots	TMCO3
SLC22A18.1	0.000287461	-0.469167	0.107	0.158	1	rest_of_the_spots	SLC22A18
ATRN.1	0.0002886	-0.29476	0.261	0.333	1	rest_of_the_spots	ATRN
PATL1.1	0.00028961	-0.377774	0.198	0.261	1	rest_of_the_spots	PATL1
CCR5.1	0.000290481	-0.545605	0.133	0.186	1	rest_of_the_spots	CCR5
ARSB.1	0.000293309	-0.294005	0.293	0.366	1	rest_of_the_spots	ARSB
AGFG2.1	0.000293324	-0.295159	0.218	0.288	1	rest_of_the_spots	AGFG2
CHSY1.1	0.000294448	-0.223658	0.387	0.472	1	rest_of_the_spots	CHSY1
DUSP2.2	0.000295886	-0.277555	0.207	0.275	1	rest_of_the_spots	DUSP2
FAM126B.1	0.000296674	-0.254184	0.339	0.417	1	rest_of_the_spots	FAM126B
ZBTB45.1	0.00029806	-0.454516	0.122	0.175	1	rest_of_the_spots	ZBTB45
NFKBIZ.1	0.000298393	-0.260732	0.283	0.358	1	rest_of_the_spots	NFKBIZ
HDAC1.1	0.000298494	-0.246819	0.391	0.472	1	rest_of_the_spots	HDAC1
ANXA1.1	0.000300612	-0.244905	0.806	0.857	1	rest_of_the_spots	ANXA1
LRFN4.1	0.000301632	-0.400314	0.164	0.223	1	rest_of_the_spots	LRFN4
LDLRAD4.1	0.000301805	-0.485915	0.159	0.215	1	rest_of_the_spots	LDLRAD4
UBE2N	0.000303975	-0.243014	0.272	0.348	1	rest_of_the_spots	UBE2N
CLCF1.1	0.000304444	-0.52418	0.097	0.146	1	rest_of_the_spots	CLCF1
NPHP4	0.000305263	-0.437668	0.162	0.22	1	rest_of_the_spots	NPHP4
XPNPEP1.1	0.000308331	-0.251674	0.322	0.401	1	rest_of_the_spots	XPNPEP1
RAB11FIP1.1	0.000308563	-0.364238	0.182	0.244	1	rest_of_the_spots	RAB11FIP1
MGLL.1	0.000309425	-0.289188	0.257	0.327	1	rest_of_the_spots	MGLL
RAI14.2	0.00030945	-0.485108	0.161	0.218	1	rest_of_the_spots	RAI14
NADK.1	0.000309985	-0.311389	0.312	0.383	1	rest_of_the_spots	NADK
UBE2J2.1	0.00031006	-0.336089	0.252	0.321	1	rest_of_the_spots	UBE2J2
ZAP70	0.000313082	-0.197891	0.385	0.472	1	rest_of_the_spots	ZAP70
SHLD3	0.000318687	-0.732018	0.062	0.102	1	rest_of_the_spots	SHLD3
ADCY9.1	0.000318834	-0.531829	0.097	0.146	1	rest_of_the_spots	ADCY9
FAM32A.1	0.000319337	-0.18709	0.514	0.6	1	rest_of_the_spots	FAM32A
FAM104A.1	0.000320113	-0.262136	0.282	0.354	1	rest_of_the_spots	FAM104A
UGCG	0.000320127	-0.207547	0.332	0.41	1	rest_of_the_spots	UGCG
CDON.1	0.000320437	0.742521	0.117	0.074	1	rest_of_the_spots	CDON
ARL17A.1	0.000323703	-0.30923	0.236	0.303	1	rest_of_the_spots	ARL17A
FAM120AOS.1	0.000323927	-0.295491	0.288	0.362	1	rest_of_the_spots	FAM120AOS
NSFL1C.2	0.000324006	-0.301423	0.261	0.332	1	rest_of_the_spots	NSFL1C
CYLD.1	0.000324694	-0.19922	0.587	0.649	1	rest_of_the_spots	CYLD
RARS.1	0.000324844	-0.262716	0.346	0.422	1	rest_of_the_spots	RARS
SHB.1	0.000326777	-0.392855	0.13	0.186	1	rest_of_the_spots	SHB
LMNB1.1	0.000328908	-0.3929	0.185	0.247	1	rest_of_the_spots	LMNB1
ITGA6.1	0.000331573	0.248954	0.426	0.357	1	rest_of_the_spots	ITGA6
HADHB	0.000332361	-0.222131	0.382	0.463	1	rest_of_the_spots	HADHB
TNFAIP8.1	0.000333255	-0.243827	0.428	0.504	1	rest_of_the_spots	TNFAIP8
GGA3.1	0.000333359	-0.237029	0.371	0.451	1	rest_of_the_spots	GGA3
EMC6	0.000334165	-0.294846	0.233	0.302	1	rest_of_the_spots	EMC6
TMX2.1	0.00033476	-0.248709	0.394	0.476	1	rest_of_the_spots	TMX2
C5AR2.1	0.000335716	-0.587628	0.079	0.123	1	rest_of_the_spots	C5AR2
GAMT.1	0.000343197	0.615263	0.126	0.082	1	rest_of_the_spots	GAMT
SNX27.1	0.000343621	-0.286717	0.255	0.324	1	rest_of_the_spots	SNX27
ABHD2.1	0.00034371	-0.232572	0.481	0.549	1	rest_of_the_spots	ABHD2
PRKCH.1	0.000348464	-0.269844	0.265	0.338	1	rest_of_the_spots	PRKCH
ZRANB2.1	0.000349629	0.220185	0.699	0.655	1	rest_of_the_spots	ZRANB2
ERN1.1	0.000351032	-0.212458	0.408	0.49	1	rest_of_the_spots	ERN1
TRGV10	0.000351375	-0.431889	0.147	0.203	1	rest_of_the_spots	TRGV10
MEPCE.1	0.000353577	-0.24581	0.354	0.43	1	rest_of_the_spots	MEPCE
MPDU1.1	0.000354326	-0.444393	0.169	0.227	1	rest_of_the_spots	MPDU1
CARMIL2.1	0.000354726	-0.315167	0.265	0.334	1	rest_of_the_spots	CARMIL2
CCDC92.1	0.000355651	-0.442511	0.185	0.244	1	rest_of_the_spots	CCDC92
SHFL.1	0.000357381	-0.289734	0.366	0.437	1	rest_of_the_spots	SHFL
GALM	0.000358071	-0.338556	0.214	0.279	1	rest_of_the_spots	GALM
CNP.1	0.000359691	-0.255387	0.352	0.429	1	rest_of_the_spots	CNP
LRRC8C.1	0.000361918	-0.395677	0.138	0.193	1	rest_of_the_spots	LRRC8C
CCDC97.1	0.00036285	-0.26635	0.305	0.379	1	rest_of_the_spots	CCDC97
MARCKSL1.1	0.000363059	-0.313469	0.35	0.417	1	rest_of_the_spots	MARCKSL1
SNAPC5.1	0.000363082	-0.456383	0.157	0.213	1	rest_of_the_spots	SNAPC5
MITD1.1	0.000363994	-0.215155	0.323	0.401	1	rest_of_the_spots	MITD1
SNX11.2	0.000364261	-0.363645	0.237	0.302	1	rest_of_the_spots	SNX11
WDR83OS	0.000364262	-0.222432	0.459	0.541	1	rest_of_the_spots	WDR83OS
LCMT1.1	0.000364976	-0.277288	0.287	0.36	1	rest_of_the_spots	LCMT1
CDC34.2	0.000365583	-0.259615	0.349	0.42	1	rest_of_the_spots	CDC34
WDR37.1	0.000365837	-0.294345	0.238	0.306	1	rest_of_the_spots	WDR37
TBC1D10B.1	0.000366785	-0.350589	0.231	0.295	1	rest_of_the_spots	TBC1D10B
RNF41	0.000367087	-0.349353	0.202	0.265	1	rest_of_the_spots	RNF41
PTPRS	0.000370275	0.667113	0.168	0.12	1	rest_of_the_spots	PTPRS
FRAT2	0.000371035	-0.399884	0.137	0.193	1	rest_of_the_spots	FRAT2
TMEM181	0.000373453	-0.293103	0.278	0.348	1	rest_of_the_spots	TMEM181
MARVELD1.1	0.000374014	-0.348472	0.232	0.297	1	rest_of_the_spots	MARVELD1
MYC.1	0.000374781	-0.195711	0.48	0.56	1	rest_of_the_spots	MYC
COMMD5.1	0.000375047	-0.30522	0.295	0.365	1	rest_of_the_spots	COMMD5
MUL1.1	0.000377898	-0.486421	0.12	0.172	1	rest_of_the_spots	MUL1
GSKIP.1	0.00037807	-0.43666	0.137	0.192	1	rest_of_the_spots	GSKIP
TOR1B.1	0.000378244	-0.652964	0.083	0.127	1	rest_of_the_spots	TOR1B
VPS26B.1	0.000378845	-0.214753	0.345	0.425	1	rest_of_the_spots	VPS26B
MFSD6	0.000379758	-0.445746	0.151	0.207	1	rest_of_the_spots	MFSD6
HNRNPF	0.000379937	-0.214775	0.439	0.522	1	rest_of_the_spots	HNRNPF
SORT1	0.000380481	-0.325343	0.169	0.231	1	rest_of_the_spots	SORT1
SETX	0.000381702	-0.182313	0.478	0.56	1	rest_of_the_spots	SETX
HSPA1B	0.000382473	-0.211586	0.346	0.421	1	rest_of_the_spots	HSPA1B
SLC2A5.1	0.000382538	-0.39535	0.228	0.29	1	rest_of_the_spots	SLC2A5
PGM1.1	0.00038339	-0.337333	0.176	0.237	1	rest_of_the_spots	PGM1
TPCN2.1	0.000385115	-0.322814	0.248	0.314	1	rest_of_the_spots	TPCN2
MED6.1	0.00038633	-0.2859	0.261	0.333	1	rest_of_the_spots	MED6
LTA4H.2	0.000389151	-0.313844	0.511	0.568	1	rest_of_the_spots	LTA4H
PITPNC1.1	0.000390405	-0.233474	0.373	0.45	1	rest_of_the_spots	PITPNC1
COMMD7.1	0.000391665	-0.21468	0.329	0.409	1	rest_of_the_spots	COMMD7
LPAR5	0.000392249	-0.440947	0.151	0.206	1	rest_of_the_spots	LPAR5
ARMCX2	0.000393365	0.766225	0.102	0.063	1	rest_of_the_spots	ARMCX2
TCF4.1	0.000394449	0.399674	0.354	0.294	1	rest_of_the_spots	TCF4
GIMAP1.1	0.000400966	-0.179717	0.391	0.476	1	rest_of_the_spots	GIMAP1
CYP2R1.1	0.000401948	-0.513527	0.105	0.154	1	rest_of_the_spots	CYP2R1
U2AF1L4.1	0.000401997	-0.334571	0.227	0.291	1	rest_of_the_spots	U2AF1L4
MS4A1.3	0.000402955	0.507669	0.389	0.333	1	rest_of_the_spots	MS4A1
ATG14	0.000403323	-0.31876	0.268	0.337	1	rest_of_the_spots	ATG14
ZNF189	0.000406637	-0.402517	0.14	0.196	1	rest_of_the_spots	ZNF189
PSMD6.1	0.000408507	-0.311635	0.259	0.327	1	rest_of_the_spots	PSMD6
PCED1A.1	0.000408865	-0.240622	0.391	0.467	1	rest_of_the_spots	PCED1A
NFE2L1	0.000410184	-0.207824	0.501	0.581	1	rest_of_the_spots	NFE2L1
MID1IP1.1	0.000410259	-0.46238	0.157	0.213	1	rest_of_the_spots	MID1IP1
CALCRL.1	0.000410425	-0.569757	0.071	0.113	1	rest_of_the_spots	CALCRL
C1S	0.000410747	0.238213	0.914	0.893	1	rest_of_the_spots	C1S
SNX4.1	0.000412108	-0.306975	0.252	0.319	1	rest_of_the_spots	SNX4
PAPOLG.1	0.000416561	-0.341872	0.178	0.238	1	rest_of_the_spots	PAPOLG
ENTPD7.1	0.000418382	-0.337878	0.245	0.308	1	rest_of_the_spots	ENTPD7
SLC22A23	0.000421349	-0.465284	0.103	0.152	1	rest_of_the_spots	SLC22A23
ZC3H14.1	0.000423498	-0.22797	0.266	0.341	1	rest_of_the_spots	ZC3H14
CBLB.1	0.000425073	-0.192594	0.425	0.506	1	rest_of_the_spots	CBLB
CNEP1R1	0.00042726	-0.287122	0.273	0.342	1	rest_of_the_spots	CNEP1R1
ZDHHC5.1	0.000428233	-0.200134	0.38	0.46	1	rest_of_the_spots	ZDHHC5
C1orf43.1	0.000433274	-0.218423	0.527	0.6	1	rest_of_the_spots	C1orf43
CHAF1A	0.000434674	-0.447757	0.14	0.194	1	rest_of_the_spots	CHAF1A
UBB	0.00043631	-0.102461	0.964	0.97	1	rest_of_the_spots	UBB
HEBP2	0.000436668	-0.156592	0.349	0.432	1	rest_of_the_spots	HEBP2
COPS5	0.000437165	-0.265999	0.29	0.361	1	rest_of_the_spots	COPS5
SLC16A6.2	0.000438465	-0.487724	0.131	0.183	1	rest_of_the_spots	SLC16A6
CDK4	0.000440362	-0.193532	0.541	0.612	1	rest_of_the_spots	CDK4
RNF145	0.000440755	-0.162938	0.612	0.691	1	rest_of_the_spots	RNF145
COPA.1	0.000442157	-0.183679	0.585	0.666	1	rest_of_the_spots	COPA
VEZF1.1	0.000445024	-0.308487	0.235	0.303	1	rest_of_the_spots	VEZF1
PTPN6	0.000446529	-0.165494	0.562	0.646	1	rest_of_the_spots	PTPN6
HELZ2.1	0.000448167	-0.274439	0.262	0.331	1	rest_of_the_spots	HELZ2
TTC7B.1	0.000448293	-0.352983	0.213	0.275	1	rest_of_the_spots	TTC7B
MAP2K7.1	0.000449182	-0.309318	0.225	0.291	1	rest_of_the_spots	MAP2K7
TRIM21.1	0.000449791	-0.307196	0.283	0.351	1	rest_of_the_spots	TRIM21
IKBKB.1	0.000451783	-0.204791	0.584	0.658	1	rest_of_the_spots	IKBKB
ZDHHC24.1	0.000455152	-0.360857	0.196	0.257	1	rest_of_the_spots	ZDHHC24
SLC49A3.1	0.00045554	-0.355535	0.245	0.307	1	rest_of_the_spots	SLC49A3
ARNTL.1	0.000458021	-0.358952	0.185	0.244	1	rest_of_the_spots	ARNTL
SNRNP70	0.000461255	0.121168	0.968	0.948	1	rest_of_the_spots	SNRNP70
PRDX3.1	0.000461766	-0.387247	0.201	0.261	1	rest_of_the_spots	PRDX3
VDR.1	0.000465114	-0.326427	0.196	0.258	1	rest_of_the_spots	VDR
SGTA.1	0.000467967	-0.257479	0.212	0.279	1	rest_of_the_spots	SGTA
PLA2G4C.1	0.000468329	-0.323212	0.185	0.248	1	rest_of_the_spots	PLA2G4C
SHTN1.1	0.000471488	-0.219273	0.41	0.484	1	rest_of_the_spots	SHTN1
SMNDC1	0.000472117	-0.397701	0.179	0.238	1	rest_of_the_spots	SMNDC1
ITPK1.1	0.00047293	-0.256837	0.301	0.374	1	rest_of_the_spots	ITPK1
NME6.1	0.000474579	-0.382234	0.181	0.239	1	rest_of_the_spots	NME6
FAM3C.1	0.000477466	0.331375	0.519	0.47	1	rest_of_the_spots	FAM3C
PSMA5.2	0.000477961	-0.169207	0.715	0.765	1	rest_of_the_spots	PSMA5
R3HDM4.1	0.000479357	-0.189308	0.443	0.529	1	rest_of_the_spots	R3HDM4
PRSS23.3	0.00048005	-0.185215	0.541	0.62	1	rest_of_the_spots	PRSS23
FAM91A1.1	0.000481574	-0.2465	0.445	0.519	1	rest_of_the_spots	FAM91A1
TRAJ12.1	0.000481995	-0.416586	0.168	0.224	1	rest_of_the_spots	TRAJ12
OTULINL.1	0.00048301	-0.290856	0.254	0.321	1	rest_of_the_spots	OTULINL
PPP6R1.1	0.000488881	-0.213039	0.451	0.528	1	rest_of_the_spots	PPP6R1
NOD1	0.000490355	-0.40417	0.135	0.189	1	rest_of_the_spots	NOD1
TRIP12	0.000496	-0.222561	0.438	0.514	1	rest_of_the_spots	TRIP12
P2RY10.1	0.0004967	-0.2845	0.252	0.32	1	rest_of_the_spots	P2RY10
ATG13	0.000497815	-0.239128	0.347	0.419	1	rest_of_the_spots	ATG13
YIF1B.1	0.000498092	-0.223099	0.382	0.456	1	rest_of_the_spots	YIF1B
VPS25.1	0.000498668	-0.33786	0.263	0.326	1	rest_of_the_spots	VPS25
ATP2B4.1	0.000503767	-0.241413	0.376	0.45	1	rest_of_the_spots	ATP2B4
UBL3.1	0.000506967	-0.191496	0.474	0.553	1	rest_of_the_spots	UBL3
AP4E1	0.00050831	-0.525087	0.08	0.123	1	rest_of_the_spots	AP4E1
SMPDL3A.1	0.000511971	-0.353655	0.169	0.228	1	rest_of_the_spots	SMPDL3A
FRAT1	0.000512143	-0.611763	0.076	0.118	1	rest_of_the_spots	FRAT1
KLHL2.1	0.000512563	-0.335322	0.206	0.269	1	rest_of_the_spots	KLHL2
FDX1.2	0.000514648	-0.233258	0.492	0.565	1	rest_of_the_spots	FDX1
VDAC3.1	0.000516217	-0.168583	0.589	0.665	1	rest_of_the_spots	VDAC3
RNF19A.1	0.000516815	-0.270303	0.298	0.369	1	rest_of_the_spots	RNF19A
C12orf73	0.000517529	-0.563583	0.085	0.129	1	rest_of_the_spots	C12orf73
SH2B3.1	0.000518954	-0.29228	0.261	0.329	1	rest_of_the_spots	SH2B3
RSPH3	0.000522889	-0.545605	0.088	0.133	1	rest_of_the_spots	RSPH3
CHCHD10.2	0.000523245	-0.281415	0.461	0.523	1	rest_of_the_spots	CHCHD10
PNPLA2.1	0.000524483	-0.22297	0.509	0.582	1	rest_of_the_spots	PNPLA2
NDUFA6.1	0.000524731	-0.292641	0.261	0.327	1	rest_of_the_spots	NDUFA6
TSR3.1	0.000527948	-0.318753	0.263	0.328	1	rest_of_the_spots	TSR3
WDR55.1	0.000528496	-0.271928	0.3	0.373	1	rest_of_the_spots	WDR55
FARP1.1	0.000529047	-0.270321	0.281	0.35	1	rest_of_the_spots	FARP1
DLL1.1	0.000530169	-0.471895	0.132	0.184	1	rest_of_the_spots	DLL1
PIK3R4	0.000532711	-0.409249	0.183	0.24	1	rest_of_the_spots	PIK3R4
POGK	0.000533001	-0.402819	0.16	0.215	1	rest_of_the_spots	POGK
C8orf76.1	0.000534901	-0.259574	0.272	0.342	1	rest_of_the_spots	C8orf76
ATP6V1E1.1	0.000536131	-0.281727	0.349	0.419	1	rest_of_the_spots	ATP6V1E1
SMG9.1	0.000536144	-0.268127	0.258	0.324	1	rest_of_the_spots	SMG9
POLR3C.1	0.000536701	-0.350589	0.181	0.241	1	rest_of_the_spots	POLR3C
RGS14.1	0.000538886	-0.301007	0.227	0.292	1	rest_of_the_spots	RGS14
CNOT4	0.000541989	-0.291527	0.192	0.255	1	rest_of_the_spots	CNOT4
POMT1	0.000543768	-0.309788	0.185	0.247	1	rest_of_the_spots	POMT1
TNFRSF10A.1	0.000545876	-0.425877	0.124	0.176	1	rest_of_the_spots	TNFRSF10A
CISD2.1	0.000548986	-0.298604	0.23	0.296	1	rest_of_the_spots	CISD2
DNAJC9.1	0.000551378	-0.526912	0.115	0.163	1	rest_of_the_spots	DNAJC9
TIMM13.1	0.000553761	-0.243489	0.365	0.44	1	rest_of_the_spots	TIMM13
ILKAP	0.000555141	-0.340535	0.23	0.292	1	rest_of_the_spots	ILKAP
SBNO1.1	0.000555341	-0.196401	0.39	0.475	1	rest_of_the_spots	SBNO1
MLF2.1	0.00055576	-0.155488	0.533	0.615	1	rest_of_the_spots	MLF2
SNRNP35.1	0.000557175	-0.319562	0.2	0.261	1	rest_of_the_spots	SNRNP35
GCHFR.1	0.000559355	-0.350589	0.192	0.252	1	rest_of_the_spots	GCHFR
IK.1	0.00055987	-0.183758	0.468	0.543	1	rest_of_the_spots	IK
UBE2A.1	0.000564831	-0.21271	0.363	0.435	1	rest_of_the_spots	UBE2A
EIF4A2.1	0.000565307	0.151553	0.901	0.87	1	rest_of_the_spots	EIF4A2
CD300A.1	0.000567914	-0.376413	0.19	0.248	1	rest_of_the_spots	CD300A
UPRT.1	0.000570482	-0.394361	0.161	0.217	1	rest_of_the_spots	UPRT
DPYSL2	0.000570782	-0.150316	0.563	0.647	1	rest_of_the_spots	DPYSL2
TCEA3.3	0.000572318	0.645431	0.13	0.087	1	rest_of_the_spots	TCEA3
RRP8	0.000576902	-0.486566	0.135	0.186	1	rest_of_the_spots	RRP8
TOMM5.1	0.000581904	-0.295094	0.184	0.244	1	rest_of_the_spots	TOMM5
PDLIM4.1	0.00058808	-0.33665	0.201	0.261	1	rest_of_the_spots	PDLIM4
ALPK1.1	0.000594312	-0.2993	0.19	0.252	1	rest_of_the_spots	ALPK1
ARMH1.1	0.000599323	-0.443438	0.124	0.174	1	rest_of_the_spots	ARMH1
ABCC10.1	0.000601985	-0.334571	0.226	0.288	1	rest_of_the_spots	ABCC10
AUP1.1	0.000602337	-0.223128	0.383	0.456	1	rest_of_the_spots	AUP1
YWHAB	0.000605306	-0.224392	0.366	0.437	1	rest_of_the_spots	YWHAB
COA3.1	0.000609485	-0.357931	0.216	0.276	1	rest_of_the_spots	COA3
TRAF3IP3.2	0.000613306	-0.260463	0.31	0.383	1	rest_of_the_spots	TRAF3IP3
CIRBP.2	0.00061368	0.134476	0.984	0.973	1	rest_of_the_spots	CIRBP
PPID.1	0.000617045	-0.402332	0.131	0.183	1	rest_of_the_spots	PPID
ZBP1.2	0.000620218	0.325681	0.377	0.316	1	rest_of_the_spots	ZBP1
CAV2.1	0.000621619	-0.296433	0.175	0.235	1	rest_of_the_spots	CAV2
TDG.1	0.000630424	-0.414719	0.118	0.168	1	rest_of_the_spots	TDG
ANKRD49	0.000632471	-0.352042	0.178	0.235	1	rest_of_the_spots	ANKRD49
DCLRE1B	0.000633114	-0.548528	0.077	0.119	1	rest_of_the_spots	DCLRE1B
CAB39.1	0.000638056	-0.171425	0.352	0.429	1	rest_of_the_spots	CAB39
ALDH1A1	0.000638524	-0.363645	0.204	0.263	1	rest_of_the_spots	ALDH1A1
LIPA.3	0.000640467	0.289839	0.555	0.511	1	rest_of_the_spots	LIPA
TP53INP2.1	0.000641126	-0.452951	0.115	0.164	1	rest_of_the_spots	TP53INP2
TPSB2	0.000649251	0.706744	0.224	0.173	1	rest_of_the_spots	TPSB2
RO60	0.000649564	-0.224499	0.307	0.382	1	rest_of_the_spots	RO60
UQCRC1.1	0.000651194	-0.211801	0.462	0.538	1	rest_of_the_spots	UQCRC1
HNRNPH3.1	0.000653646	-0.166824	0.535	0.612	1	rest_of_the_spots	HNRNPH3
HARBI1.1	0.000655109	-0.702188	0.062	0.1	1	rest_of_the_spots	HARBI1
PDCL3.2	0.000656668	-0.228791	0.261	0.33	1	rest_of_the_spots	PDCL3
TSPAN2.1	0.000661881	-0.542015	0.085	0.129	1	rest_of_the_spots	TSPAN2
UBR2.1	0.000663615	-0.191133	0.473	0.55	1	rest_of_the_spots	UBR2
DIAPH2.1	0.000665915	-0.210596	0.388	0.463	1	rest_of_the_spots	DIAPH2
TBC1D20.1	0.00066622	-0.205199	0.455	0.536	1	rest_of_the_spots	TBC1D20
AP5S1.1	0.000667405	-0.427404	0.146	0.198	1	rest_of_the_spots	AP5S1
RABIF.1	0.000669057	-0.320761	0.2	0.261	1	rest_of_the_spots	RABIF
OGFRL1	0.000669705	-0.248106	0.34	0.413	1	rest_of_the_spots	OGFRL1
MCM3AP	0.000669751	-0.234617	0.345	0.417	1	rest_of_the_spots	MCM3AP
NTMT1.1	0.000671286	-0.299736	0.272	0.336	1	rest_of_the_spots	NTMT1
DHPS	0.000675113	-0.200478	0.393	0.471	1	rest_of_the_spots	DHPS
TERF2IP.1	0.00067752	-0.221066	0.406	0.474	1	rest_of_the_spots	TERF2IP
FLOT2.1	0.000679021	-0.167637	0.629	0.701	1	rest_of_the_spots	FLOT2
USP6NL	0.000680467	-0.298121	0.261	0.324	1	rest_of_the_spots	USP6NL
CCDC137	0.000682469	-0.520514	0.11	0.157	1	rest_of_the_spots	CCDC137
RAB10.1	0.000688508	-0.209189	0.42	0.494	1	rest_of_the_spots	RAB10
TRAF7.1	0.00068867	-0.24796	0.326	0.399	1	rest_of_the_spots	TRAF7
TICAM1.1	0.000689915	-0.397552	0.149	0.202	1	rest_of_the_spots	TICAM1
TADA2A	0.000690591	-0.462299	0.133	0.184	1	rest_of_the_spots	TADA2A
NOP10.1	0.000691727	-0.227041	0.396	0.471	1	rest_of_the_spots	NOP10
TARSL2.1	0.000693896	-0.4534	0.133	0.184	1	rest_of_the_spots	TARSL2
TPGS1.1	0.000694773	-0.330061	0.285	0.348	1	rest_of_the_spots	TPGS1
SCARB2.1	0.000698798	-0.191618	0.562	0.642	1	rest_of_the_spots	SCARB2
TMEM71.1	0.000698896	-0.431509	0.117	0.166	1	rest_of_the_spots	TMEM71
TPX2.1	0.000700396	-0.511176	0.12	0.168	1	rest_of_the_spots	TPX2
PKNOX1.1	0.00070626	-0.438614	0.114	0.163	1	rest_of_the_spots	PKNOX1
NAXD	0.000706654	-0.376741	0.184	0.242	1	rest_of_the_spots	NAXD
TNFRSF10B.1	0.000708563	-0.294148	0.276	0.342	1	rest_of_the_spots	TNFRSF10B
RNF10.1	0.000708804	-0.20176	0.41	0.489	1	rest_of_the_spots	RNF10
TBC1D1.2	0.000709207	-0.220119	0.332	0.405	1	rest_of_the_spots	TBC1D1
EMILIN1.1	0.000709642	-0.242841	0.406	0.479	1	rest_of_the_spots	EMILIN1
TAF1B	0.000710857	-0.360437	0.158	0.214	1	rest_of_the_spots	TAF1B
MUS81.1	0.000713974	-0.282095	0.342	0.408	1	rest_of_the_spots	MUS81
TRIM33.1	0.000715422	-0.273379	0.257	0.322	1	rest_of_the_spots	TRIM33
ITM2A	0.000718718	-0.226347	0.409	0.481	1	rest_of_the_spots	ITM2A
TXNDC11.2	0.000721759	0.296811	0.634	0.609	1	rest_of_the_spots	TXNDC11
SLC23A2	0.000724923	-0.253209	0.274	0.343	1	rest_of_the_spots	SLC23A2
EPG5.1	0.000726756	-0.32061	0.267	0.333	1	rest_of_the_spots	EPG5
DDX20.1	0.000727107	-0.641266	0.065	0.104	1	rest_of_the_spots	DDX20
NCS1.1	0.000728982	-0.511295	0.119	0.167	1	rest_of_the_spots	NCS1
RC3H2	0.000730726	-0.292016	0.29	0.356	1	rest_of_the_spots	RC3H2
TBCC.1	0.000734283	-0.296766	0.245	0.308	1	rest_of_the_spots	TBCC
COL15A1.2	0.000734286	-0.251413	0.315	0.383	1	rest_of_the_spots	COL15A1
F2R.1	0.000734518	-0.257479	0.261	0.33	1	rest_of_the_spots	F2R
MBD6.1	0.000735214	-0.199383	0.37	0.451	1	rest_of_the_spots	MBD6
GBE1.1	0.000735953	-0.418246	0.113	0.162	1	rest_of_the_spots	GBE1
PLOD3.1	0.000736374	-0.350589	0.216	0.275	1	rest_of_the_spots	PLOD3
PSMD14.1	0.000738437	-0.263973	0.272	0.337	1	rest_of_the_spots	PSMD14
GMPR2.2	0.000740549	-0.279615	0.28	0.348	1	rest_of_the_spots	GMPR2
CREB3.1	0.000740743	-0.293103	0.266	0.331	1	rest_of_the_spots	CREB3
EBF4.1	0.00074098	-0.599268	0.078	0.119	1	rest_of_the_spots	EBF4
ERMP1.1	0.000746183	-0.399683	0.147	0.2	1	rest_of_the_spots	ERMP1
TMEM185A	0.000750377	-0.367811	0.165	0.221	1	rest_of_the_spots	TMEM185A
TADA3.1	0.000751185	-0.151371	0.473	0.555	1	rest_of_the_spots	TADA3
CMTM1.1	0.000751202	-0.373672	0.185	0.242	1	rest_of_the_spots	CMTM1
PISD.1	0.000754315	-0.303402	0.21	0.271	1	rest_of_the_spots	PISD
GLRX5.1	0.000754346	-0.245368	0.386	0.451	1	rest_of_the_spots	GLRX5
MANEA.2	0.000754576	0.477931	0.218	0.167	1	rest_of_the_spots	MANEA
PDCD5.1	0.000754829	-0.266554	0.434	0.506	1	rest_of_the_spots	PDCD5
ZFP1.1	0.000755488	-0.576009	0.079	0.12	1	rest_of_the_spots	ZFP1
COPS7A.1	0.000758147	-0.265174	0.36	0.426	1	rest_of_the_spots	COPS7A
SPG11.1	0.00075915	-0.198274	0.434	0.508	1	rest_of_the_spots	SPG11
TANGO2	0.000763781	-0.470096	0.129	0.178	1	rest_of_the_spots	TANGO2
PDCD1.1	0.000764044	-0.481292	0.135	0.185	1	rest_of_the_spots	PDCD1
ARMC7.1	0.000764437	-0.357378	0.153	0.208	1	rest_of_the_spots	ARMC7
SCNM1.1	0.000768955	-0.238538	0.349	0.422	1	rest_of_the_spots	SCNM1
UBR1.1	0.000770245	-0.22656	0.41	0.485	1	rest_of_the_spots	UBR1
MMP2.1	0.000778337	0.327873	0.85	0.86	1	rest_of_the_spots	MMP2
C1R.1	0.000779742	0.156371	0.981	0.982	1	rest_of_the_spots	C1R
PGM2	0.000780693	-0.250187	0.237	0.304	1	rest_of_the_spots	PGM2
OAS1.1	0.000786557	-0.231723	0.436	0.505	1	rest_of_the_spots	OAS1
LRP12.1	0.00078933	-0.528926	0.085	0.127	1	rest_of_the_spots	LRP12
TIMM17A	0.000789913	-0.254471	0.263	0.33	1	rest_of_the_spots	TIMM17A
VCAN	0.000791045	0.535841	0.355	0.314	1	rest_of_the_spots	VCAN
CCDC167.1	0.00079529	-0.269338	0.217	0.279	1	rest_of_the_spots	CCDC167
ARPIN.1	0.000798283	-0.268719	0.246	0.311	1	rest_of_the_spots	ARPIN
YY1.1	0.000803763	-0.190181	0.434	0.508	1	rest_of_the_spots	YY1
NUP42.1	0.000805429	-0.21204	0.365	0.44	1	rest_of_the_spots	NUP42
BTBD1.1	0.00080544	-0.242135	0.263	0.333	1	rest_of_the_spots	BTBD1
CHCHD4	0.000805564	-0.472305	0.105	0.151	1	rest_of_the_spots	CHCHD4
EIF4ENIF1.1	0.00080599	-0.26949	0.218	0.282	1	rest_of_the_spots	EIF4ENIF1
MESD.1	0.000806171	-0.227732	0.342	0.413	1	rest_of_the_spots	MESD
PGRMC2.1	0.000807129	0.354361	0.45	0.406	1	rest_of_the_spots	PGRMC2
SLC17A5.1	0.00081257	-0.591335	0.084	0.125	1	rest_of_the_spots	SLC17A5
CCDC124	0.000812778	-0.29071	0.277	0.341	1	rest_of_the_spots	CCDC124
ANXA6.1	0.000813443	0.247141	0.563	0.512	1	rest_of_the_spots	ANXA6
CLIP1.1	0.000813896	-0.210769	0.492	0.557	1	rest_of_the_spots	CLIP1
GAB2.1	0.000816333	-0.313253	0.192	0.252	1	rest_of_the_spots	GAB2
ST3GAL5.1	0.000816655	-0.183073	0.34	0.419	1	rest_of_the_spots	ST3GAL5
SUFU.1	0.000818029	-0.32717	0.212	0.273	1	rest_of_the_spots	SUFU
TMED2.1	0.000818697	0.143375	0.928	0.92	1	rest_of_the_spots	TMED2
PBXIP1.1	0.000820775	-0.194589	0.591	0.664	1	rest_of_the_spots	PBXIP1
FAM200B	0.000825721	-0.383865	0.168	0.222	1	rest_of_the_spots	FAM200B
DESI1.1	0.000827562	-0.324963	0.201	0.261	1	rest_of_the_spots	DESI1
ICOS	0.000830047	-0.33838	0.182	0.239	1	rest_of_the_spots	ICOS
ITGB1.1	0.000830837	-0.185601	0.766	0.799	1	rest_of_the_spots	ITGB1
TXNRD1.1	0.000830948	-0.352709	0.121	0.172	1	rest_of_the_spots	TXNRD1
STX12.1	0.000831632	-0.444804	0.121	0.17	1	rest_of_the_spots	STX12
MEGF9.1	0.00083261	-0.405932	0.132	0.183	1	rest_of_the_spots	MEGF9
SLBP.1	0.000835299	-0.320982	0.228	0.29	1	rest_of_the_spots	SLBP
RTEL1.1	0.000836532	-0.368931	0.185	0.241	1	rest_of_the_spots	RTEL1
CUL9.1	0.000837757	-0.2859	0.266	0.332	1	rest_of_the_spots	CUL9
TOP1MT	0.000838877	-0.449217	0.124	0.172	1	rest_of_the_spots	TOP1MT
THAP11.1	0.000841068	-0.220557	0.31	0.384	1	rest_of_the_spots	THAP11
VPS41.1	0.000843191	-0.297208	0.247	0.31	1	rest_of_the_spots	VPS41
PSMD9.1	0.000849004	-0.300656	0.228	0.289	1	rest_of_the_spots	PSMD9
PTMS.2	0.000852086	-0.131811	0.81	0.841	1	rest_of_the_spots	PTMS
ZNF688	0.000864762	-0.290796	0.241	0.305	1	rest_of_the_spots	ZNF688
RHOF	0.000869501	-0.201945	0.464	0.544	1	rest_of_the_spots	RHOF
GUCD1.1	0.000872013	-0.20857	0.349	0.422	1	rest_of_the_spots	GUCD1
ARPP19	0.000872865	-0.186513	0.607	0.67	1	rest_of_the_spots	ARPP19
PRPSAP1.1	0.000878393	-0.308077	0.254	0.316	1	rest_of_the_spots	PRPSAP1
COMT.1	0.000879933	-0.163122	0.638	0.702	1	rest_of_the_spots	COMT
HMG20B.1	0.000886421	-0.220835	0.385	0.457	1	rest_of_the_spots	HMG20B
SMAD4.1	0.000888974	-0.257479	0.285	0.35	1	rest_of_the_spots	SMAD4
TGM1.1	0.000889343	-0.300264	0.132	0.183	1	rest_of_the_spots	TGM1
CXCR3.1	0.000890696	-0.35593	0.241	0.3	1	rest_of_the_spots	CXCR3
IBTK.1	0.000890746	-0.190041	0.451	0.525	1	rest_of_the_spots	IBTK
VPS26A.1	0.000893346	-0.233293	0.264	0.334	1	rest_of_the_spots	VPS26A
KDM7A.1	0.000898167	-0.290365	0.257	0.32	1	rest_of_the_spots	KDM7A
DFFA.1	0.000901465	-0.255308	0.268	0.335	1	rest_of_the_spots	DFFA
TRAJ5.1	0.000901634	-0.307671	0.282	0.345	1	rest_of_the_spots	TRAJ5
MTRES1	0.000903274	-0.45785	0.112	0.159	1	rest_of_the_spots	MTRES1
FBXW11.1	0.000903682	-0.22951	0.32	0.388	1	rest_of_the_spots	FBXW11
PCSK7	0.000903755	-0.17247	0.55	0.631	1	rest_of_the_spots	PCSK7
SPOPL.1	0.000907629	-0.262052	0.259	0.324	1	rest_of_the_spots	SPOPL
DNPH1.1	0.000909915	-0.243848	0.393	0.461	1	rest_of_the_spots	DNPH1
HIPK1.1	0.000910809	-0.305389	0.227	0.288	1	rest_of_the_spots	HIPK1
LRRFIP2.1	0.000911981	-0.324743	0.255	0.317	1	rest_of_the_spots	LRRFIP2
NDUFA9.1	0.00091401	-0.233519	0.332	0.405	1	rest_of_the_spots	NDUFA9
DUSP3.1	0.000914374	-0.188547	0.398	0.477	1	rest_of_the_spots	DUSP3
MSRB2.1	0.000919877	-0.213738	0.288	0.361	1	rest_of_the_spots	MSRB2
DPF2.1	0.00092442	-0.242588	0.272	0.339	1	rest_of_the_spots	DPF2
FAM192A.1	0.000924631	-0.451009	0.12	0.168	1	rest_of_the_spots	FAM192A
MYL12A	0.00092996	-0.178168	0.556	0.629	1	rest_of_the_spots	MYL12A
TRIM52.1	0.000937648	-0.32183	0.243	0.304	1	rest_of_the_spots	TRIM52
KCMF1.1	0.000939733	-0.223458	0.438	0.502	1	rest_of_the_spots	KCMF1
SNAP29.1	0.000945257	-0.265119	0.24	0.305	1	rest_of_the_spots	SNAP29
TEAD4.1	0.000948385	-0.568608	0.091	0.133	1	rest_of_the_spots	TEAD4
APOC1.2	0.000949056	-0.236546	0.794	0.822	1	rest_of_the_spots	APOC1
MICU1.1	0.000949313	-0.349402	0.217	0.277	1	rest_of_the_spots	MICU1
HDAC5.1	0.00095041	-0.248565	0.316	0.383	1	rest_of_the_spots	HDAC5
ANAPC13.1	0.000950432	-0.267395	0.348	0.413	1	rest_of_the_spots	ANAPC13
RHOT1.2	0.000954944	-0.354826	0.185	0.241	1	rest_of_the_spots	RHOT1
HSP90B1.2	0.000955746	0.3025	0.523	0.484	1	rest_of_the_spots	HSP90B1
IGHD.3	0.000959971	0.59038	0.223	0.174	1	rest_of_the_spots	IGHD
ELK1.1	0.000961827	-0.369954	0.22	0.278	1	rest_of_the_spots	ELK1
TRIM13	0.000965594	-0.258249	0.26	0.325	1	rest_of_the_spots	TRIM13
ATPSCKMT.1	0.00096669	-0.357015	0.159	0.213	1	rest_of_the_spots	ATPSCKMT
EGFR.2	0.000966819	0.686501	0.139	0.097	1	rest_of_the_spots	EGFR
STK17B	0.000970045	-0.121121	0.729	0.793	1	rest_of_the_spots	STK17B
TBC1D14	0.000970081	-0.205234	0.477	0.553	1	rest_of_the_spots	TBC1D14
KSR1.1	0.000974009	-0.378722	0.215	0.271	1	rest_of_the_spots	KSR1
FNDC1.1	0.000975275	-0.366817	0.147	0.199	1	rest_of_the_spots	FNDC1
MALT1	0.000981718	-0.19899	0.371	0.446	1	rest_of_the_spots	MALT1
CEMIP2.1	0.000983028	-0.299215	0.204	0.264	1	rest_of_the_spots	CEMIP2
SAMD8	0.000983109	-0.224731	0.266	0.334	1	rest_of_the_spots	SAMD8
HPS4.1	0.000986352	-0.339651	0.237	0.297	1	rest_of_the_spots	HPS4
SLC30A7.1	0.00099566	-0.237015	0.371	0.439	1	rest_of_the_spots	SLC30A7
AAR2.1	0.00100106	-0.364596	0.149	0.201	1	rest_of_the_spots	AAR2
SLC26A2.1	0.00100112	-0.283888	0.179	0.236	1	rest_of_the_spots	SLC26A2
HSPB11.1	0.00100285	-0.261885	0.231	0.294	1	rest_of_the_spots	HSPB11
GATD1.1	0.00100455	-0.281109	0.295	0.36	1	rest_of_the_spots	GATD1
AHR.1	0.00100457	-0.177894	0.455	0.531	1	rest_of_the_spots	AHR
LETMD1.1	0.00100947	-0.19178	0.366	0.439	1	rest_of_the_spots	LETMD1
ORMDL2.1	0.00101016	-0.286308	0.234	0.296	1	rest_of_the_spots	ORMDL2
SMAP1.1	0.00101084	-0.315348	0.193	0.251	1	rest_of_the_spots	SMAP1
ZFYVE27.1	0.00101156	-0.342092	0.22	0.278	1	rest_of_the_spots	ZFYVE27
CUEDC2.1	0.00101252	-0.242652	0.32	0.392	1	rest_of_the_spots	CUEDC2
SIGMAR1.1	0.00101278	-0.362084	0.181	0.236	1	rest_of_the_spots	SIGMAR1
THUMPD3.1	0.00101928	-0.383566	0.129	0.179	1	rest_of_the_spots	THUMPD3
CD2.1	0.00102185	-0.265187	0.297	0.361	1	rest_of_the_spots	CD2
NFKBID.1	0.00102192	-0.278667	0.246	0.308	1	rest_of_the_spots	NFKBID
IST1	0.00102319	-0.222627	0.32	0.387	1	rest_of_the_spots	IST1
TSC22D2.1	0.00102495	-0.287337	0.242	0.303	1	rest_of_the_spots	TSC22D2
PDE4D.1	0.00103021	-0.351858	0.206	0.262	1	rest_of_the_spots	PDE4D
ARCN1.1	0.00103211	-0.207097	0.481	0.555	1	rest_of_the_spots	ARCN1
LMO2	0.00103681	-0.302567	0.174	0.231	1	rest_of_the_spots	LMO2
FAM189B.1	0.00104148	-0.473025	0.135	0.183	1	rest_of_the_spots	FAM189B
WWP2.1	0.00104656	-0.22141	0.217	0.282	1	rest_of_the_spots	WWP2
ALKBH7.1	0.00104801	-0.228391	0.33	0.401	1	rest_of_the_spots	ALKBH7
MIER1.1	0.00104845	-0.160258	0.453	0.531	1	rest_of_the_spots	MIER1
PWP1.1	0.0010501	-0.248968	0.273	0.34	1	rest_of_the_spots	PWP1
ATL3.1	0.0010526	-0.19441	0.541	0.617	1	rest_of_the_spots	ATL3
TM9SF4.1	0.00105405	-0.283802	0.227	0.287	1	rest_of_the_spots	TM9SF4
HERPUD2.1	0.00105607	-0.237495	0.26	0.325	1	rest_of_the_spots	HERPUD2
SGTB	0.00106577	-0.4825	0.1	0.145	1	rest_of_the_spots	SGTB
MTRR.1	0.00106889	-0.582319	0.077	0.117	1	rest_of_the_spots	MTRR
NEGR1	0.00106944	0.701012	0.131	0.091	1	rest_of_the_spots	NEGR1
PITPNB.1	0.00107145	-0.193111	0.398	0.476	1	rest_of_the_spots	PITPNB
VPS18.1	0.00107153	-0.434214	0.119	0.167	1	rest_of_the_spots	VPS18
ACER3	0.00107381	-0.442511	0.146	0.195	1	rest_of_the_spots	ACER3
C11orf96.1	0.00107431	-0.516599	0.093	0.136	1	rest_of_the_spots	C11orf96
TSC22D3	0.00107549	-0.182364	0.509	0.578	1	rest_of_the_spots	TSC22D3
IFIT2.1	0.00107921	-0.60357	0.071	0.109	1	rest_of_the_spots	IFIT2
MAP3K8.2	0.00108666	-0.250425	0.228	0.29	1	rest_of_the_spots	MAP3K8
DPM3.1	0.00108759	-0.321655	0.206	0.263	1	rest_of_the_spots	DPM3
TMEM138.1	0.00109152	-0.271419	0.22	0.281	1	rest_of_the_spots	TMEM138
SAMD3.1	0.00109526	-0.216889	0.302	0.373	1	rest_of_the_spots	SAMD3
DCUN1D1	0.00109671	-0.173972	0.364	0.439	1	rest_of_the_spots	DCUN1D1
RBM48.1	0.00109869	-0.340939	0.165	0.219	1	rest_of_the_spots	RBM48
BLK.3	0.00109878	0.593228	0.18	0.134	1	rest_of_the_spots	BLK
PGGHG	0.00109883	-0.205324	0.488	0.553	1	rest_of_the_spots	PGGHG
REPIN1	0.00110211	-0.252994	0.298	0.366	1	rest_of_the_spots	REPIN1
OSER1.1	0.00110487	-0.209021	0.346	0.418	1	rest_of_the_spots	OSER1
MCRIP2.1	0.00110572	-0.618069	0.064	0.101	1	rest_of_the_spots	MCRIP2
RBM8A.1	0.00110608	-0.185468	0.332	0.407	1	rest_of_the_spots	RBM8A
DOK1.1	0.00111413	-0.268921	0.286	0.35	1	rest_of_the_spots	DOK1
IRF8.1	0.00111457	-0.17913	0.582	0.652	1	rest_of_the_spots	IRF8
NPLOC4	0.00111755	-0.203993	0.353	0.423	1	rest_of_the_spots	NPLOC4
RRP1B	0.00112062	-0.295776	0.234	0.294	1	rest_of_the_spots	RRP1B
HDGFL2	0.00112173	-0.253688	0.258	0.322	1	rest_of_the_spots	HDGFL2
MVB12B.1	0.00112839	-0.290354	0.185	0.243	1	rest_of_the_spots	MVB12B
TLNRD1.1	0.00114033	-0.27622	0.277	0.341	1	rest_of_the_spots	TLNRD1
MARCH9.1	0.00114451	-0.362973	0.146	0.198	1	rest_of_the_spots	2009-03-01
LGR4.1	0.00114753	0.633609	0.153	0.11	1	rest_of_the_spots	LGR4
SASH3.1	0.00114947	-0.162466	0.489	0.566	1	rest_of_the_spots	SASH3
TMOD3.1	0.00115031	-0.220381	0.394	0.464	1	rest_of_the_spots	TMOD3
COX5A.1	0.00115535	-0.118824	0.873	0.882	1	rest_of_the_spots	COX5A
STXBP5.1	0.00116256	-0.295508	0.223	0.282	1	rest_of_the_spots	STXBP5
RFTN1.1	0.00116589	-0.19248	0.321	0.391	1	rest_of_the_spots	RFTN1
SUSD6.1	0.00116813	-0.241037	0.395	0.465	1	rest_of_the_spots	SUSD6
MYPOP.1	0.00116889	-0.495313	0.117	0.163	1	rest_of_the_spots	MYPOP
PLEKHA2.1	0.0011724	-0.240984	0.305	0.372	1	rest_of_the_spots	PLEKHA2
SMARCE1	0.00117331	-0.143564	0.646	0.722	1	rest_of_the_spots	SMARCE1
ABCG1.1	0.00117546	-0.189934	0.397	0.469	1	rest_of_the_spots	ABCG1
BSDC1	0.00117652	-0.249713	0.38	0.444	1	rest_of_the_spots	BSDC1
NLRC5.1	0.00117824	-0.204558	0.412	0.479	1	rest_of_the_spots	NLRC5
DOK2.1	0.0011868	-0.234035	0.392	0.466	1	rest_of_the_spots	DOK2
RCAN1.1	0.00118962	-0.286238	0.206	0.265	1	rest_of_the_spots	RCAN1
G6PC3.1	0.0011969	-0.320773	0.233	0.291	1	rest_of_the_spots	G6PC3
HS3ST3A1.1	0.00119913	-0.434214	0.112	0.157	1	rest_of_the_spots	HS3ST3A1
CDC42EP5.1	0.00120352	-0.251697	0.266	0.328	1	rest_of_the_spots	CDC42EP5
VCPIP1.1	0.00120764	-0.286381	0.298	0.36	1	rest_of_the_spots	VCPIP1
PNPLA4.1	0.00120829	-0.583566	0.08	0.119	1	rest_of_the_spots	PNPLA4
ZFAND3.1	0.00121078	-0.26997	0.299	0.362	1	rest_of_the_spots	ZFAND3
TBC1D9B.1	0.00121159	-0.181019	0.586	0.658	1	rest_of_the_spots	TBC1D9B
QKI.1	0.00121185	-0.143971	0.871	0.891	1	rest_of_the_spots	QKI
SMC2.1	0.00121321	-0.438052	0.136	0.184	1	rest_of_the_spots	SMC2
SMARCD2	0.00121625	-0.179721	0.332	0.408	1	rest_of_the_spots	SMARCD2
ATG9A	0.00121769	-0.209138	0.379	0.45	1	rest_of_the_spots	ATG9A
PASK	0.00122199	-0.359691	0.173	0.227	1	rest_of_the_spots	PASK
SIVA1.1	0.00122274	-0.180212	0.667	0.716	1	rest_of_the_spots	SIVA1
ASXL1.1	0.0012256	-0.272466	0.327	0.39	1	rest_of_the_spots	ASXL1
POLD4	0.00123804	-0.139085	0.505	0.587	1	rest_of_the_spots	POLD4
RNF20	0.00123946	-0.283144	0.217	0.277	1	rest_of_the_spots	RNF20
S100A13.1	0.00123947	-0.293171	0.349	0.407	1	rest_of_the_spots	S100A13
HES4.1	0.00124081	-0.408433	0.123	0.17	1	rest_of_the_spots	HES4
MICAL1	0.00124106	-0.199432	0.463	0.54	1	rest_of_the_spots	MICAL1
TTLL5	0.00124667	-0.294086	0.247	0.308	1	rest_of_the_spots	TTLL5
ARHGAP25	0.00124967	-0.143551	0.507	0.595	1	rest_of_the_spots	ARHGAP25
RAB14	0.00125724	-0.198052	0.511	0.581	1	rest_of_the_spots	RAB14
WASHC4.1	0.00125778	-0.153791	0.461	0.544	1	rest_of_the_spots	WASHC4
FZD1.1	0.00127012	-0.63835	0.074	0.112	1	rest_of_the_spots	FZD1
IAH1	0.00127355	-0.221085	0.355	0.424	1	rest_of_the_spots	IAH1
CASP7.1	0.00128178	-0.294925	0.179	0.235	1	rest_of_the_spots	CASP7
ASB7.1	0.00128347	-0.412985	0.139	0.188	1	rest_of_the_spots	ASB7
MAP3K11.1	0.00128711	-0.238492	0.491	0.542	1	rest_of_the_spots	MAP3K11
YPEL2	0.00129234	-0.438052	0.111	0.156	1	rest_of_the_spots	YPEL2
ZNF213.1	0.00129275	-0.524919	0.086	0.127	1	rest_of_the_spots	ZNF213
NUDC	0.00129477	-0.276338	0.209	0.269	1	rest_of_the_spots	NUDC
PPP2R2B.1	0.00129761	-0.423838	0.107	0.152	1	rest_of_the_spots	PPP2R2B
CEP135.1	0.00129972	-0.407814	0.129	0.176	1	rest_of_the_spots	CEP135
DENND4B.1	0.00130403	-0.162921	0.424	0.505	1	rest_of_the_spots	DENND4B
RETREG2	0.00130973	-0.249212	0.28	0.345	1	rest_of_the_spots	RETREG2
ECI1.1	0.00131854	-0.182298	0.25	0.319	1	rest_of_the_spots	ECI1
ARPC1A	0.00131919	-0.194843	0.442	0.513	1	rest_of_the_spots	ARPC1A
BOD1.1	0.00132043	-0.307853	0.275	0.334	1	rest_of_the_spots	BOD1
SLC25A23	0.00132217	0.539358	0.179	0.133	1	rest_of_the_spots	SLC25A23
IKZF1	0.00132824	-0.114133	0.836	0.863	1	rest_of_the_spots	IKZF1
EMG1.1	0.00133919	-0.2774	0.261	0.324	1	rest_of_the_spots	EMG1
MOCS2	0.00133944	-0.315896	0.18	0.235	1	rest_of_the_spots	MOCS2
NUDT22	0.00134119	-0.328312	0.223	0.28	1	rest_of_the_spots	NUDT22
MELK	0.00134657	-0.496667	0.094	0.136	1	rest_of_the_spots	MELK
ERBB2.1	0.00135013	0.576742	0.175	0.131	1	rest_of_the_spots	ERBB2
GATAD1.1	0.00135597	-0.385464	0.178	0.23	1	rest_of_the_spots	GATAD1
THAP4.1	0.00135649	-0.369835	0.18	0.233	1	rest_of_the_spots	THAP4
BCL2L11.1	0.00135764	-0.258638	0.323	0.389	1	rest_of_the_spots	BCL2L11
SLC25A32	0.0013605	-0.249799	0.303	0.368	1	rest_of_the_spots	SLC25A32
BIN3.1	0.00137039	-0.309305	0.184	0.238	1	rest_of_the_spots	BIN3
PLK1	0.00138607	-0.511901	0.087	0.128	1	rest_of_the_spots	PLK1
IREB2	0.0013946	-0.313689	0.214	0.271	1	rest_of_the_spots	IREB2
MARCO.2	0.00139468	-0.428814	0.212	0.264	1	rest_of_the_spots	MARCO
GLOD4.1	0.00139681	-0.342551	0.192	0.247	1	rest_of_the_spots	GLOD4
ENOPH1	0.00139708	-0.202412	0.328	0.398	1	rest_of_the_spots	ENOPH1
CTDNEP1.3	0.00139864	-0.184213	0.668	0.71	1	rest_of_the_spots	CTDNEP1
USP22	0.00140259	-0.164318	0.701	0.748	1	rest_of_the_spots	USP22
PDE8A	0.001407	-0.463651	0.102	0.146	1	rest_of_the_spots	PDE8A
SRPRB.1	0.00140816	0.58954	0.134	0.093	1	rest_of_the_spots	SRPRB
VPS53.1	0.00141143	-0.231338	0.401	0.464	1	rest_of_the_spots	VPS53
PFDN2.1	0.00141237	-0.276192	0.259	0.32	1	rest_of_the_spots	PFDN2
SPON1	0.00141471	0.649411	0.168	0.125	1	rest_of_the_spots	SPON1
TRAJ16.1	0.00142192	-0.159632	0.292	0.366	1	rest_of_the_spots	TRAJ16
RRM2.1	0.00142814	-0.447162	0.143	0.192	1	rest_of_the_spots	RRM2
HIPK3.1	0.00142867	-0.220505	0.361	0.429	1	rest_of_the_spots	HIPK3
LPAR2.1	0.00143529	-0.335048	0.154	0.206	1	rest_of_the_spots	LPAR2
PFKFB2.1	0.00143536	-0.412405	0.164	0.214	1	rest_of_the_spots	PFKFB2
SNAP47.1	0.00143554	-0.369835	0.181	0.234	1	rest_of_the_spots	SNAP47
PCYOX1L.1	0.00144016	-0.474144	0.107	0.151	1	rest_of_the_spots	PCYOX1L
LNPEP	0.00144465	-0.152817	0.482	0.562	1	rest_of_the_spots	LNPEP
ISCU	0.00144892	-0.202655	0.483	0.554	1	rest_of_the_spots	ISCU
SELENOO.1	0.00145152	-0.271643	0.299	0.362	1	rest_of_the_spots	SELENOO
RBM38.1	0.00145352	-0.115767	0.368	0.451	1	rest_of_the_spots	RBM38
SAE1.1	0.00145506	-0.313189	0.179	0.234	1	rest_of_the_spots	SAE1
ZBTB7B.1	0.0014585	-0.12535	0.42	0.497	1	rest_of_the_spots	ZBTB7B
POP4.1	0.00146002	-0.247388	0.255	0.316	1	rest_of_the_spots	POP4
ZNF326	0.00146069	-0.336262	0.188	0.242	1	rest_of_the_spots	ZNF326
RNF168.1	0.00146132	-0.243563	0.33	0.394	1	rest_of_the_spots	RNF168
RORA.1	0.00146631	-0.126448	0.298	0.372	1	rest_of_the_spots	RORA
CNRIP1.1	0.00147743	-0.622393	0.066	0.102	1	rest_of_the_spots	CNRIP1
ENOX2.1	0.00147824	-0.478248	0.099	0.142	1	rest_of_the_spots	ENOX2
C12orf75	0.00148134	-0.209002	0.284	0.35	1	rest_of_the_spots	C12orf75
VPS33A	0.00148163	-0.266197	0.312	0.372	1	rest_of_the_spots	VPS33A
MYADM.1	0.00148783	-0.213893	0.363	0.43	1	rest_of_the_spots	MYADM
SLC28A3	0.00148811	-0.619367	0.069	0.105	1	rest_of_the_spots	SLC28A3
PHIP.1	0.00148891	-0.157944	0.357	0.434	1	rest_of_the_spots	PHIP
BBX.1	0.0014893	-0.251786	0.305	0.367	1	rest_of_the_spots	BBX
UBE2R2.1	0.00149071	-0.205924	0.377	0.447	1	rest_of_the_spots	UBE2R2
PVR.2	0.00149144	-0.463651	0.103	0.146	1	rest_of_the_spots	PVR
WRNIP1	0.00149865	-0.291553	0.223	0.281	1	rest_of_the_spots	WRNIP1
CKAP4	0.0015015	0.266168	0.468	0.418	1	rest_of_the_spots	CKAP4
GLT8D2.2	0.00150606	-0.516893	0.102	0.145	1	rest_of_the_spots	GLT8D2
PYROXD1.1	0.0015074	-0.318101	0.179	0.232	1	rest_of_the_spots	PYROXD1
SQLE	0.00150864	-0.469888	0.105	0.148	1	rest_of_the_spots	SQLE
COASY.1	0.00151087	-0.324371	0.173	0.227	1	rest_of_the_spots	COASY
C19orf38	0.00151091	-0.56782	0.08	0.118	1	rest_of_the_spots	C19orf38
REXO1	0.00152134	-0.248142	0.325	0.39	1	rest_of_the_spots	REXO1
FAM110B.1	0.00152218	-0.446036	0.077	0.116	1	rest_of_the_spots	FAM110B
EIF2S1.1	0.00152457	-0.215438	0.259	0.324	1	rest_of_the_spots	EIF2S1
ARL14EP.1	0.00152527	-0.248095	0.279	0.341	1	rest_of_the_spots	ARL14EP
NBDY.1	0.00152966	-0.223796	0.281	0.347	1	rest_of_the_spots	NBDY
PPP1R37.1	0.00154434	-0.353404	0.192	0.245	1	rest_of_the_spots	PPP1R37
CYB5B.1	0.00155035	-0.212175	0.389	0.458	1	rest_of_the_spots	CYB5B
LY86.1	0.00155044	-0.251238	0.185	0.243	1	rest_of_the_spots	LY86
TMEM126B.1	0.00155371	-0.21956	0.316	0.379	1	rest_of_the_spots	TMEM126B
PDE12.1	0.0015599	-0.285494	0.221	0.278	1	rest_of_the_spots	PDE12
ZW10	0.00156822	-0.361384	0.172	0.224	1	rest_of_the_spots	ZW10
ACOT2	0.00156849	-0.417703	0.14	0.188	1	rest_of_the_spots	ACOT2
MAPKAP1	0.0015715	-0.209002	0.419	0.487	1	rest_of_the_spots	MAPKAP1
EEF1D	0.00157469	-0.205343	0.524	0.586	1	rest_of_the_spots	EEF1D
SF3B6.1	0.00157476	-0.206973	0.411	0.474	1	rest_of_the_spots	SF3B6
C1orf198.1	0.00157707	-0.266468	0.25	0.311	1	rest_of_the_spots	C1orf198
NRBF2.1	0.00158535	-0.298121	0.246	0.305	1	rest_of_the_spots	NRBF2
DSTN.1	0.00159292	-0.226001	0.276	0.342	1	rest_of_the_spots	DSTN
PHF20L1.1	0.00160303	-0.309076	0.269	0.325	1	rest_of_the_spots	PHF20L1
OTUD5.2	0.00160705	-0.183334	0.331	0.405	1	rest_of_the_spots	OTUD5
CNOT7.1	0.00161492	-0.17344	0.493	0.566	1	rest_of_the_spots	CNOT7
PAPSS1.1	0.00161964	-0.163866	0.435	0.507	1	rest_of_the_spots	PAPSS1
TIMM29.1	0.00162096	-0.327319	0.179	0.233	1	rest_of_the_spots	TIMM29
TVP23B.1	0.0016263	-0.425067	0.113	0.157	1	rest_of_the_spots	TVP23B
HSPH1.1	0.00162678	-0.226288	0.327	0.394	1	rest_of_the_spots	HSPH1
SNRPA1	0.00164204	-0.346073	0.173	0.225	1	rest_of_the_spots	SNRPA1
KLRB1.1	0.00164495	-0.452127	0.111	0.155	1	rest_of_the_spots	KLRB1
C2orf68.1	0.00165325	-0.279076	0.212	0.269	1	rest_of_the_spots	C2orf68
CD164	0.00165493	-0.106621	0.567	0.656	1	rest_of_the_spots	CD164
SH3BP5L.1	0.0016606	-0.323925	0.223	0.278	1	rest_of_the_spots	SH3BP5L
ERP44.1	0.00166092	-0.213376	0.438	0.506	1	rest_of_the_spots	ERP44
NCBP1.1	0.00166202	-0.314406	0.236	0.293	1	rest_of_the_spots	NCBP1
CACUL1	0.0016644	-0.254849	0.362	0.424	1	rest_of_the_spots	CACUL1
PLOD1.1	0.00166504	-0.342368	0.193	0.247	1	rest_of_the_spots	PLOD1
PSMA2.1	0.0016737	-0.186173	0.564	0.631	1	rest_of_the_spots	PSMA2
TMEM230	0.00167711	-0.167798	0.628	0.687	1	rest_of_the_spots	TMEM230
FAM104B	0.00168257	-0.337292	0.158	0.209	1	rest_of_the_spots	FAM104B
FLCN.1	0.00168787	-0.270862	0.195	0.251	1	rest_of_the_spots	FLCN
RBBP8	0.0017097	-0.556264	0.074	0.111	1	rest_of_the_spots	RBBP8
MAP3K7	0.0017135	-0.278238	0.194	0.25	1	rest_of_the_spots	MAP3K7
ZNF438.1	0.00171458	-0.366708	0.131	0.179	1	rest_of_the_spots	ZNF438
RNF166.1	0.00171613	-0.204908	0.421	0.488	1	rest_of_the_spots	RNF166
MDH2	0.00171961	-0.209545	0.438	0.506	1	rest_of_the_spots	MDH2
RAB28.1	0.00172388	-0.307252	0.179	0.231	1	rest_of_the_spots	RAB28
ZNF862	0.00172537	-0.239128	0.184	0.241	1	rest_of_the_spots	ZNF862
CHI3L2.1	0.00172707	-0.2716	0.186	0.239	1	rest_of_the_spots	CHI3L2
TRUB2.1	0.00172802	-0.368782	0.149	0.198	1	rest_of_the_spots	TRUB2
CRYAB.1	0.00172993	0.62861	0.16	0.118	1	rest_of_the_spots	CRYAB
ACTR1A.1	0.00173063	-0.210492	0.353	0.416	1	rest_of_the_spots	ACTR1A
SUCNR1	0.00173448	-0.538892	0.081	0.12	1	rest_of_the_spots	SUCNR1
PIP4K2C.1	0.00173514	-0.37132	0.14	0.188	1	rest_of_the_spots	PIP4K2C
FAM8A1	0.00174266	-0.369448	0.212	0.264	1	rest_of_the_spots	FAM8A1
KATNB1	0.00174314	-0.537587	0.09	0.129	1	rest_of_the_spots	KATNB1
SLC35B2.1	0.00174697	-0.228401	0.285	0.349	1	rest_of_the_spots	SLC35B2
YIPF1.1	0.00175002	-0.345707	0.161	0.212	1	rest_of_the_spots	YIPF1
SAMD4A.1	0.00175439	-0.359467	0.182	0.234	1	rest_of_the_spots	SAMD4A
TRAV12-1.1	0.00175633	-0.502592	0.08	0.119	1	rest_of_the_spots	TRAV12-1
CPNE8.1	0.00175864	-0.346184	0.117	0.163	1	rest_of_the_spots	CPNE8
SLC29A3.1	0.00177413	-0.336783	0.214	0.269	1	rest_of_the_spots	SLC29A3
RAB9A.1	0.00177477	-0.176972	0.346	0.419	1	rest_of_the_spots	RAB9A
NT5E.1	0.0017758	-0.442511	0.125	0.171	1	rest_of_the_spots	NT5E
PANK2.1	0.0017778	-0.240616	0.228	0.288	1	rest_of_the_spots	PANK2
TC2N.1	0.00178111	-0.223598	0.371	0.438	1	rest_of_the_spots	TC2N
NXF1	0.00178278	-0.146646	0.623	0.692	1	rest_of_the_spots	NXF1
THRAP3.1	0.0018047	-0.17687	0.423	0.494	1	rest_of_the_spots	THRAP3
PRR5L.1	0.00180639	-0.385717	0.159	0.209	1	rest_of_the_spots	PRR5L
LMAN2L	0.00180698	-0.358122	0.142	0.191	1	rest_of_the_spots	LMAN2L
KIAA0319L.1	0.0018237	-0.284481	0.217	0.275	1	rest_of_the_spots	KIAA0319L
CTBS	0.00183638	-0.214561	0.304	0.368	1	rest_of_the_spots	CTBS
OPA1.1	0.00184609	-0.18377	0.328	0.397	1	rest_of_the_spots	OPA1
PSMD7.1	0.00184833	-0.26997	0.342	0.397	1	rest_of_the_spots	PSMD7
TOP3A	0.00185753	-0.339184	0.186	0.238	1	rest_of_the_spots	TOP3A
GALNT6.1	0.0018625	-0.33831	0.161	0.211	1	rest_of_the_spots	GALNT6
SNX15.1	0.00186295	-0.260601	0.198	0.255	1	rest_of_the_spots	SNX15
VCL	0.00186375	-0.272378	0.203	0.259	1	rest_of_the_spots	VCL
USP25.1	0.0018652	-0.196564	0.374	0.443	1	rest_of_the_spots	USP25
TUBD1	0.0018655	-0.467565	0.113	0.157	1	rest_of_the_spots	TUBD1
ZNF264	0.00186579	-0.287853	0.201	0.257	1	rest_of_the_spots	ZNF264
ATP11C.1	0.00186606	-0.387426	0.134	0.18	1	rest_of_the_spots	ATP11C
NMRK1	0.00186977	-0.316296	0.212	0.267	1	rest_of_the_spots	NMRK1
SLC35E3.1	0.00187665	-0.423345	0.133	0.179	1	rest_of_the_spots	SLC35E3
PIGP	0.00188151	-0.388602	0.155	0.204	1	rest_of_the_spots	PIGP
KIAA0232	0.00188272	-0.342005	0.218	0.272	1	rest_of_the_spots	KIAA0232
FHL3.1	0.00188643	-0.225058	0.213	0.271	1	rest_of_the_spots	FHL3
VTI1B	0.00188746	-0.320215	0.234	0.29	1	rest_of_the_spots	VTI1B
PIP4P2.1	0.0018892	-0.391434	0.105	0.148	1	rest_of_the_spots	PIP4P2
UXS1.1	0.00189007	-0.271877	0.234	0.294	1	rest_of_the_spots	UXS1
C14orf28	0.00189834	-0.586102	0.066	0.101	1	rest_of_the_spots	C14orf28
CCDC130.1	0.001902	-0.300124	0.282	0.338	1	rest_of_the_spots	CCDC130
NFATC3.1	0.00190805	-0.210516	0.353	0.42	1	rest_of_the_spots	NFATC3
AGTPBP1	0.00191023	-0.298121	0.184	0.237	1	rest_of_the_spots	AGTPBP1
PDS5A.1	0.00192243	-0.152632	0.624	0.685	1	rest_of_the_spots	PDS5A
MSH5	0.00192264	-0.368247	0.153	0.202	1	rest_of_the_spots	MSH5
PCGF5	0.00192649	-0.333601	0.221	0.276	1	rest_of_the_spots	PCGF5
PFAS	0.0019297	-0.400729	0.152	0.201	1	rest_of_the_spots	PFAS
CDKN2D.1	0.00193222	-0.303037	0.203	0.259	1	rest_of_the_spots	CDKN2D
CDC25B	0.00193232	-0.190165	0.547	0.607	1	rest_of_the_spots	CDC25B
TSPOAP1.1	0.00194376	-0.487536	0.09	0.129	1	rest_of_the_spots	TSPOAP1
PEX6	0.00195422	-0.310129	0.163	0.214	1	rest_of_the_spots	PEX6
HOXB2.1	0.00195585	-0.408304	0.11	0.154	1	rest_of_the_spots	HOXB2
DNAJC17.2	0.00195663	-0.305308	0.194	0.248	1	rest_of_the_spots	DNAJC17
RTCA	0.00196148	-0.253627	0.302	0.363	1	rest_of_the_spots	RTCA
GSK3A.1	0.00196397	-0.218858	0.332	0.396	1	rest_of_the_spots	GSK3A
GCNT2	0.00196916	-0.536281	0.069	0.104	1	rest_of_the_spots	GCNT2
DONSON	0.00197436	-0.483677	0.093	0.133	1	rest_of_the_spots	DONSON
SLC25A44	0.00197448	-0.234842	0.228	0.289	1	rest_of_the_spots	SLC25A44
MOB3A	0.00198313	-0.144072	0.465	0.544	1	rest_of_the_spots	MOB3A
PPCS	0.00198438	-0.304985	0.17	0.222	1	rest_of_the_spots	PPCS
TNK2.1	0.0019854	-0.176861	0.435	0.501	1	rest_of_the_spots	TNK2
EXOSC6.1	0.00199034	-0.31007	0.239	0.295	1	rest_of_the_spots	EXOSC6
C15orf40	0.00199212	-0.468046	0.085	0.124	1	rest_of_the_spots	C15orf40
BAG3.1	0.00199378	-0.324687	0.202	0.256	1	rest_of_the_spots	BAG3
MTMR4.1	0.002005	-0.230423	0.255	0.316	1	rest_of_the_spots	MTMR4
NDUFAF3	0.00200977	-0.177929	0.503	0.569	1	rest_of_the_spots	NDUFAF3
BLOC1S4	0.00201011	-0.460466	0.107	0.149	1	rest_of_the_spots	BLOC1S4
NOM1	0.00201299	-0.233367	0.248	0.308	1	rest_of_the_spots	NOM1
IL10RA.1	0.00201395	-0.143416	0.759	0.794	1	rest_of_the_spots	IL10RA
AVPI1	0.00201515	-0.425067	0.113	0.157	1	rest_of_the_spots	AVPI1
CASC3.1	0.0020176	-0.193069	0.401	0.474	1	rest_of_the_spots	CASC3
ST3GAL6	0.00201949	-0.490612	0.1	0.141	1	rest_of_the_spots	ST3GAL6
SAMD9L	0.00204147	-0.165585	0.562	0.626	1	rest_of_the_spots	SAMD9L
ELL.1	0.00205015	-0.248054	0.294	0.355	1	rest_of_the_spots	ELL
COX16	0.00205227	-0.22621	0.365	0.429	1	rest_of_the_spots	COX16
RNF123	0.00206965	-0.208353	0.418	0.485	1	rest_of_the_spots	RNF123
BRD2	0.00207069	-0.116871	0.876	0.894	1	rest_of_the_spots	BRD2
MICU2.1	0.00207619	-0.256137	0.288	0.35	1	rest_of_the_spots	MICU2
SNRNP25.1	0.00207834	-0.218359	0.305	0.372	1	rest_of_the_spots	SNRNP25
CNOT6.1	0.00207975	-0.37682	0.167	0.216	1	rest_of_the_spots	CNOT6
VAV3.1	0.00208074	-0.198586	0.196	0.255	1	rest_of_the_spots	VAV3
ZNF831.1	0.00209047	-0.464151	0.13	0.175	1	rest_of_the_spots	ZNF831
DNM1	0.00209075	0.470026	0.328	0.284	1	rest_of_the_spots	DNM1
CEP120.1	0.00209573	-0.339521	0.17	0.221	1	rest_of_the_spots	CEP120
PLGRKT.1	0.00209987	-0.367867	0.125	0.171	1	rest_of_the_spots	PLGRKT
PDCD11	0.0021014	-0.354591	0.201	0.253	1	rest_of_the_spots	PDCD11
MEAF6	0.0021108	-0.240279	0.356	0.417	1	rest_of_the_spots	MEAF6
RPRD1B	0.00211487	-0.317422	0.197	0.251	1	rest_of_the_spots	RPRD1B
METTL21A	0.00212454	-0.322574	0.17	0.221	1	rest_of_the_spots	METTL21A
PHF20	0.00213181	-0.131775	0.375	0.451	1	rest_of_the_spots	PHF20
GALNT11.1	0.00213789	-0.261091	0.273	0.333	1	rest_of_the_spots	GALNT11
TRAJ4.1	0.00213915	-0.290756	0.165	0.217	1	rest_of_the_spots	TRAJ4
SESN3.1	0.00214341	0.37417	0.339	0.29	1	rest_of_the_spots	SESN3
KRTDAP.2	0.00214926	0.257705	0.449	0.376	1	rest_of_the_spots	KRTDAP
CELF2	0.00215083	-0.158721	0.444	0.519	1	rest_of_the_spots	CELF2
GMPR	0.0021512	-0.570554	0.068	0.103	1	rest_of_the_spots	GMPR
PPIL1	0.00217453	-0.272586	0.178	0.231	1	rest_of_the_spots	PPIL1
GFPT2.1	0.00217543	-0.424936	0.115	0.159	1	rest_of_the_spots	GFPT2
SLF2	0.00217882	-0.374124	0.112	0.155	1	rest_of_the_spots	SLF2
SNF8.1	0.00217937	-0.224056	0.343	0.408	1	rest_of_the_spots	SNF8
KCTD13.1	0.00218749	-0.369519	0.198	0.249	1	rest_of_the_spots	KCTD13
NBPF19	0.00219499	-0.587628	0.073	0.108	1	rest_of_the_spots	NBPF19
DYNLL1.1	0.00219734	-0.161211	0.547	0.62	1	rest_of_the_spots	DYNLL1
UBE2E1.1	0.00219952	-0.198179	0.378	0.446	1	rest_of_the_spots	UBE2E1
ABHD15.2	0.00220073	-0.272586	0.161	0.212	1	rest_of_the_spots	ABHD15
RHOQ.1	0.00220188	-0.262497	0.197	0.252	1	rest_of_the_spots	RHOQ
TRAC.1	0.00220286	-0.105373	0.865	0.898	1	rest_of_the_spots	TRAC
NDUFS2.1	0.00220476	-0.146884	0.451	0.526	1	rest_of_the_spots	NDUFS2
DEPDC5.1	0.00222851	-0.380336	0.133	0.179	1	rest_of_the_spots	DEPDC5
NHP2	0.00223028	-0.150327	0.452	0.523	1	rest_of_the_spots	NHP2
ZNF266	0.0022389	-0.21663	0.294	0.36	1	rest_of_the_spots	ZNF266
ZNF710.1	0.00224619	-0.207554	0.369	0.434	1	rest_of_the_spots	ZNF710
ABCF1.1	0.00224766	-0.272077	0.25	0.307	1	rest_of_the_spots	ABCF1
SET.1	0.00224844	-0.112895	0.793	0.835	1	rest_of_the_spots	SET
DHX58.1	0.00225001	-0.375535	0.188	0.238	1	rest_of_the_spots	DHX58
KLHDC4.1	0.00225795	-0.239623	0.3	0.362	1	rest_of_the_spots	KLHDC4
UBASH3B.1	0.00225982	-0.37822	0.138	0.184	1	rest_of_the_spots	UBASH3B
RBM23	0.00226302	-0.241393	0.32	0.379	1	rest_of_the_spots	RBM23
POLR3K	0.00226561	-0.483755	0.081	0.119	1	rest_of_the_spots	POLR3K
MVB12A	0.00227602	-0.416441	0.137	0.183	1	rest_of_the_spots	MVB12A
ZC3H18	0.0022859	-0.210142	0.382	0.447	1	rest_of_the_spots	ZC3H18
USP15	0.00229527	-0.164035	0.586	0.653	1	rest_of_the_spots	USP15
WSB1	0.00230393	-0.114684	0.805	0.836	1	rest_of_the_spots	WSB1
MPHOSPH8	0.00230878	-0.20956	0.338	0.401	1	rest_of_the_spots	MPHOSPH8
GJA1.1	0.00232191	0.321553	0.514	0.461	1	rest_of_the_spots	GJA1
SGK3	0.00232219	-0.339505	0.213	0.266	1	rest_of_the_spots	SGK3
ZNF589	0.00233313	-0.29692	0.192	0.245	1	rest_of_the_spots	ZNF589
MINDY2.1	0.00233527	-0.255451	0.29	0.35	1	rest_of_the_spots	MINDY2
ABCD4	0.00233658	-0.325077	0.197	0.249	1	rest_of_the_spots	ABCD4
ELL2	0.00233707	-0.138157	0.7	0.748	1	rest_of_the_spots	ELL2
CHMP6	0.00233932	-0.27171	0.244	0.301	1	rest_of_the_spots	CHMP6
TSC1	0.00234398	-0.376986	0.131	0.177	1	rest_of_the_spots	TSC1
CLPTM1	0.00234932	-0.17061	0.519	0.583	1	rest_of_the_spots	CLPTM1
FAM53C	0.00235821	-0.286458	0.201	0.253	1	rest_of_the_spots	FAM53C
TOR2A.1	0.00237549	-0.474291	0.117	0.159	1	rest_of_the_spots	TOR2A
SLC27A3.1	0.00238648	-0.314897	0.193	0.245	1	rest_of_the_spots	SLC27A3
PURB.1	0.00238882	-0.258521	0.364	0.421	1	rest_of_the_spots	PURB
BTRC.2	0.00239146	-0.304129	0.159	0.209	1	rest_of_the_spots	BTRC
SAP25	0.00239312	-0.239386	0.223	0.283	1	rest_of_the_spots	SAP25
FAM83H.1	0.00239328	-0.278853	0.123	0.169	1	rest_of_the_spots	FAM83H
CLP1	0.00240994	-0.389583	0.111	0.154	1	rest_of_the_spots	CLP1
KLF13	0.00243083	-0.211837	0.49	0.55	1	rest_of_the_spots	KLF13
PLPPR2.1	0.00243516	-0.340393	0.152	0.201	1	rest_of_the_spots	PLPPR2
VIRMA.1	0.00244095	-0.27017	0.182	0.234	1	rest_of_the_spots	VIRMA
KLF8.1	0.00244344	0.57185	0.129	0.091	1	rest_of_the_spots	KLF8
RBM5	0.00244548	-0.17086	0.582	0.644	1	rest_of_the_spots	RBM5
TEP1.1	0.00246142	-0.197343	0.256	0.318	1	rest_of_the_spots	TEP1
UQCC3.1	0.00246642	-0.234112	0.25	0.311	1	rest_of_the_spots	UQCC3
TASOR2.1	0.00246915	-0.251438	0.241	0.299	1	rest_of_the_spots	TASOR2
POLR1B.1	0.0024706	-0.324594	0.184	0.236	1	rest_of_the_spots	POLR1B
ZNF318.1	0.00247067	-0.303283	0.181	0.233	1	rest_of_the_spots	ZNF318
DNM1L	0.0024753	-0.266122	0.17	0.222	1	rest_of_the_spots	DNM1L
PNMA1	0.00248291	-0.423742	0.113	0.156	1	rest_of_the_spots	PNMA1
PROSER1	0.00249472	-0.217445	0.258	0.318	1	rest_of_the_spots	PROSER1
BCR	0.0025115	-0.219409	0.45	0.511	1	rest_of_the_spots	BCR
LSM12	0.00251718	-0.208825	0.377	0.438	1	rest_of_the_spots	LSM12
RNF14.1	0.00252325	-0.227014	0.314	0.375	1	rest_of_the_spots	RNF14
UVRAG.1	0.00252409	-0.264999	0.289	0.349	1	rest_of_the_spots	UVRAG
NIPA2.1	0.00252586	-0.206199	0.392	0.464	1	rest_of_the_spots	NIPA2
ACSL5.1	0.00254208	-0.223555	0.372	0.439	1	rest_of_the_spots	ACSL5
TGFBR1.2	0.00254327	-0.210893	0.293	0.356	1	rest_of_the_spots	TGFBR1
TRAV8-6	0.00254494	-0.529912	0.081	0.118	1	rest_of_the_spots	TRAV8-6
HPS1.1	0.00254748	-0.26997	0.241	0.297	1	rest_of_the_spots	HPS1
DCP1A.1	0.00255005	-0.204652	0.242	0.302	1	rest_of_the_spots	DCP1A
OPA3	0.0025522	-0.459632	0.095	0.134	1	rest_of_the_spots	OPA3
HMOX2	0.00255308	-0.293599	0.254	0.309	1	rest_of_the_spots	HMOX2
KLF11	0.00255561	-0.47666	0.133	0.176	1	rest_of_the_spots	KLF11
ITIH5.1	0.00255753	0.454683	0.131	0.092	1	rest_of_the_spots	ITIH5
CYB561A3.1	0.00255943	-0.201831	0.501	0.568	1	rest_of_the_spots	CYB561A3
CCT3.1	0.00257439	-0.143258	0.535	0.61	1	rest_of_the_spots	CCT3
PTGES2.1	0.00257512	-0.209312	0.439	0.506	1	rest_of_the_spots	PTGES2
PRPF38A.2	0.00257554	-0.201033	0.364	0.429	1	rest_of_the_spots	PRPF38A
ZNF277.1	0.00258408	-0.288806	0.228	0.284	1	rest_of_the_spots	ZNF277
C5orf15.1	0.00258656	-0.214141	0.386	0.446	1	rest_of_the_spots	C5orf15
BDP1	0.0025885	-0.269419	0.252	0.308	1	rest_of_the_spots	BDP1
RAB12.1	0.00259007	-0.205336	0.31	0.372	1	rest_of_the_spots	RAB12
FADS2.1	0.00259825	-0.325927	0.124	0.167	1	rest_of_the_spots	FADS2
CD2AP.1	0.00260287	-0.199204	0.265	0.328	1	rest_of_the_spots	CD2AP
EHD4.1	0.00260313	-0.206199	0.491	0.544	1	rest_of_the_spots	EHD4
TOP3B	0.00260769	-0.297583	0.212	0.268	1	rest_of_the_spots	TOP3B
IRAK1.1	0.00261	-0.161786	0.589	0.65	1	rest_of_the_spots	IRAK1
FBXO28	0.00264635	-0.277288	0.157	0.208	1	rest_of_the_spots	FBXO28
POLR3D	0.00266429	-0.19807	0.314	0.377	1	rest_of_the_spots	POLR3D
TRDC	0.00266848	-0.280809	0.314	0.368	1	rest_of_the_spots	TRDC
NT5C	0.00267147	-0.266757	0.217	0.274	1	rest_of_the_spots	NT5C
N4BP2.1	0.00267681	-0.253564	0.251	0.311	1	rest_of_the_spots	N4BP2
SRD5A1.1	0.00268219	-0.125654	0.172	0.226	1	rest_of_the_spots	SRD5A1
UBE2K.1	0.00268858	-0.224366	0.256	0.316	1	rest_of_the_spots	UBE2K
NTPCR.1	0.00268998	-0.309282	0.139	0.186	1	rest_of_the_spots	NTPCR
SMAD5	0.00269434	0.45534	0.222	0.176	1	rest_of_the_spots	SMAD5
SELENBP1.1	0.00269875	0.678558	0.111	0.076	1	rest_of_the_spots	SELENBP1
LY6G5B.1	0.00270297	-0.3223	0.221	0.273	1	rest_of_the_spots	LY6G5B
VMP1.1	0.00271412	-0.213278	0.452	0.516	1	rest_of_the_spots	VMP1
STIM1.1	0.0027174	-0.176777	0.323	0.392	1	rest_of_the_spots	STIM1
TFPT.1	0.00272747	-0.31493	0.19	0.24	1	rest_of_the_spots	TFPT
TMEM219.2	0.0027275	-0.168126	0.547	0.619	1	rest_of_the_spots	TMEM219
INTS11	0.00272809	-0.163093	0.501	0.572	1	rest_of_the_spots	INTS11
RWDD1	0.00273716	-0.14035	0.534	0.608	1	rest_of_the_spots	RWDD1
NR4A3.1	0.00275398	-0.352747	0.118	0.162	1	rest_of_the_spots	NR4A3
LDLR.1	0.00275714	-0.435122	0.11	0.151	1	rest_of_the_spots	LDLR
BMS1	0.00276413	-0.218105	0.281	0.343	1	rest_of_the_spots	BMS1
CTSO.1	0.00276479	-0.250981	0.248	0.305	1	rest_of_the_spots	CTSO
LACC1.1	0.00276543	-0.322574	0.168	0.218	1	rest_of_the_spots	LACC1
CEP164.1	0.00276746	-0.248466	0.204	0.259	1	rest_of_the_spots	CEP164
ZGPAT	0.00277529	-0.141073	0.424	0.503	1	rest_of_the_spots	ZGPAT
CD6.1	0.00277569	-0.194794	0.314	0.378	1	rest_of_the_spots	CD6
FASTKD5.1	0.00277887	-0.359359	0.146	0.191	1	rest_of_the_spots	FASTKD5
TUBGCP2.1	0.00278522	-0.192377	0.382	0.447	1	rest_of_the_spots	TUBGCP2
PIK3R5.1	0.00278587	-0.249051	0.209	0.264	1	rest_of_the_spots	PIK3R5
PPIE.1	0.00279306	-0.290979	0.227	0.281	1	rest_of_the_spots	PPIE
CD151.1	0.00280687	-0.167177	0.415	0.485	1	rest_of_the_spots	CD151
COA5	0.00281351	-0.452127	0.113	0.154	1	rest_of_the_spots	COA5
SMURF2	0.00281837	-0.302813	0.22	0.273	1	rest_of_the_spots	SMURF2
PPP1R12C.1	0.00282048	-0.149979	0.535	0.613	1	rest_of_the_spots	PPP1R12C
NUDT14	0.00282203	-0.366601	0.079	0.116	1	rest_of_the_spots	NUDT14
SPHK2	0.00284021	-0.292654	0.175	0.226	1	rest_of_the_spots	SPHK2
EBNA1BP2.2	0.00284185	-0.2774	0.25	0.306	1	rest_of_the_spots	EBNA1BP2
TRIP6	0.00285106	-0.179408	0.298	0.364	1	rest_of_the_spots	TRIP6
ANKZF1.1	0.0028516	-0.299574	0.239	0.293	1	rest_of_the_spots	ANKZF1
ZC3H12D.1	0.00286781	-0.176371	0.342	0.41	1	rest_of_the_spots	ZC3H12D
AP5M1.2	0.00286925	-0.290159	0.231	0.286	1	rest_of_the_spots	AP5M1
SLAMF6.1	0.00287324	-0.209233	0.288	0.347	1	rest_of_the_spots	SLAMF6
TRAJ22.1	0.00287394	-0.162426	0.306	0.371	1	rest_of_the_spots	TRAJ22
ALKBH5.1	0.00287619	-0.163692	0.482	0.549	1	rest_of_the_spots	ALKBH5
GAB3.1	0.00287791	-0.217065	0.25	0.307	1	rest_of_the_spots	GAB3
ABL2.1	0.00288944	-0.485108	0.086	0.124	1	rest_of_the_spots	ABL2
AMBRA1	0.00289358	-0.227362	0.299	0.362	1	rest_of_the_spots	AMBRA1
HDHD5.1	0.00289823	-0.345029	0.145	0.191	1	rest_of_the_spots	HDHD5
DOCK2.1	0.00290742	-0.176169	0.475	0.554	1	rest_of_the_spots	DOCK2
MRI1	0.00291179	-0.352198	0.17	0.218	1	rest_of_the_spots	MRI1
SRPRA.1	0.00291396	0.173103	0.783	0.761	1	rest_of_the_spots	SRPRA
ECD	0.0029262	-0.1955	0.262	0.323	1	rest_of_the_spots	ECD
RILPL1.1	0.00294983	-0.181251	0.204	0.262	1	rest_of_the_spots	RILPL1
CYB561	0.00295738	-0.276325	0.209	0.262	1	rest_of_the_spots	CYB561
SMCHD1.1	0.00297456	-0.139742	0.776	0.823	1	rest_of_the_spots	SMCHD1
KLHL11	0.0029769	-0.426298	0.089	0.127	1	rest_of_the_spots	KLHL11
NAA60.1	0.00297792	-0.18791	0.387	0.453	1	rest_of_the_spots	NAA60
IQCE	0.00299414	-0.479487	0.083	0.12	1	rest_of_the_spots	IQCE
HSF1.1	0.00299867	-0.300836	0.212	0.265	1	rest_of_the_spots	HSF1
SEC24D.1	0.00300421	-0.183864	0.366	0.433	1	rest_of_the_spots	SEC24D
LIX1L.1	0.00302789	-0.296368	0.263	0.318	1	rest_of_the_spots	LIX1L
ZC3HAV1	0.00302904	-0.17761	0.423	0.495	1	rest_of_the_spots	ZC3HAV1
MAVS	0.00303386	-0.159936	0.328	0.396	1	rest_of_the_spots	MAVS
UROS.1	0.00304159	-0.182258	0.213	0.269	1	rest_of_the_spots	UROS
ADAM10.1	0.00304294	-0.210786	0.316	0.378	1	rest_of_the_spots	ADAM10
MAGED1.1	0.00306436	0.304079	0.475	0.436	1	rest_of_the_spots	MAGED1
TLE4	0.00306944	-0.300248	0.168	0.217	1	rest_of_the_spots	TLE4
EIF2B4	0.00307313	-0.449079	0.11	0.15	1	rest_of_the_spots	EIF2B4
EIF3F	0.00307548	-0.407172	0.115	0.157	1	rest_of_the_spots	EIF3F
PSMF1	0.00308327	-0.153934	0.48	0.549	1	rest_of_the_spots	PSMF1
ZNF22	0.00309144	-0.276986	0.269	0.322	1	rest_of_the_spots	ZNF22
R3HDM1.1	0.00309932	-0.279705	0.158	0.207	1	rest_of_the_spots	R3HDM1
TUT7.1	0.00311583	-0.147705	0.726	0.778	1	rest_of_the_spots	TUT7
ZNF445	0.00311958	-0.358626	0.135	0.18	1	rest_of_the_spots	ZNF445
SPCS1.1	0.00312676	0.304612	0.439	0.4	1	rest_of_the_spots	SPCS1
RABGGTA.1	0.00312864	-0.24966	0.257	0.316	1	rest_of_the_spots	RABGGTA
SLFN5.1	0.00313394	-0.112263	0.697	0.76	1	rest_of_the_spots	SLFN5
TTC39C.1	0.00313553	-0.170121	0.406	0.476	1	rest_of_the_spots	TTC39C
RWDD2B	0.00314393	-0.359867	0.117	0.159	1	rest_of_the_spots	RWDD2B
CD3G.1	0.00315257	-0.208307	0.354	0.413	1	rest_of_the_spots	CD3G
SMURF1.1	0.00316065	-0.427665	0.094	0.133	1	rest_of_the_spots	SMURF1
INTS10	0.0031636	-0.186278	0.36	0.429	1	rest_of_the_spots	INTS10
TRMU.1	0.00316957	-0.246591	0.277	0.336	1	rest_of_the_spots	TRMU
ZNF408.1	0.00317451	-0.566317	0.075	0.11	1	rest_of_the_spots	ZNF408
TRBJ1-6	0.00317765	-0.220281	0.255	0.313	1	rest_of_the_spots	TRBJ1-6
SLX4	0.00317889	-0.525363	0.078	0.113	1	rest_of_the_spots	SLX4
P2RY11.1	0.00317934	-0.276588	0.175	0.226	1	rest_of_the_spots	P2RY11
APH1B.1	0.00318298	-0.362561	0.135	0.18	1	rest_of_the_spots	APH1B
PRPF4.1	0.00319063	-0.380691	0.128	0.172	1	rest_of_the_spots	PRPF4
ZNF331.1	0.00319408	-0.335942	0.208	0.259	1	rest_of_the_spots	ZNF331
SYNRG	0.00320373	-0.249503	0.277	0.336	1	rest_of_the_spots	SYNRG
PLD2.1	0.00323045	-0.304639	0.221	0.274	1	rest_of_the_spots	PLD2
AFF4	0.00323224	-0.250284	0.277	0.336	1	rest_of_the_spots	AFF4
STX8	0.00323286	-0.201255	0.293	0.356	1	rest_of_the_spots	STX8
NISCH.1	0.0032348	0.255055	0.479	0.434	1	rest_of_the_spots	NISCH
CDK12	0.00323846	-0.155282	0.373	0.439	1	rest_of_the_spots	CDK12
RASSF3.1	0.00324273	-0.268271	0.205	0.259	1	rest_of_the_spots	RASSF3
CD33.1	0.00324307	-0.33148	0.11	0.152	1	rest_of_the_spots	CD33
SCLT1.1	0.00325627	-0.218394	0.288	0.348	1	rest_of_the_spots	SCLT1
CLPB	0.00325676	-0.316888	0.232	0.282	1	rest_of_the_spots	CLPB
SKAP1	0.00325781	-0.124759	0.591	0.669	1	rest_of_the_spots	SKAP1
DCTD.1	0.00326255	-0.154192	0.475	0.538	1	rest_of_the_spots	DCTD
CBR1	0.00326592	-0.238743	0.324	0.386	1	rest_of_the_spots	CBR1
TRNAU1AP	0.00326896	-0.254373	0.201	0.254	1	rest_of_the_spots	TRNAU1AP
RALGPS2.3	0.00327004	0.395776	0.266	0.218	1	rest_of_the_spots	RALGPS2
TMEM150A.1	0.0032798	-0.365628	0.126	0.169	1	rest_of_the_spots	TMEM150A
TNFRSF9.1	0.00328104	-0.397586	0.114	0.155	1	rest_of_the_spots	TNFRSF9
MFSD5.1	0.00328225	-0.293599	0.211	0.263	1	rest_of_the_spots	MFSD5
CDK6	0.00328263	-0.22611	0.389	0.446	1	rest_of_the_spots	CDK6
WDR13.1	0.00328559	-0.268502	0.235	0.29	1	rest_of_the_spots	WDR13
TXNDC17.1	0.00330137	-0.323212	0.185	0.235	1	rest_of_the_spots	TXNDC17
IL1R1.3	0.00330982	-0.15289	0.541	0.608	1	rest_of_the_spots	IL1R1
ITPR2.1	0.00331039	-0.190328	0.424	0.494	1	rest_of_the_spots	ITPR2
EZH2	0.00331044	-0.265497	0.231	0.285	1	rest_of_the_spots	EZH2
DHX34	0.00331366	-0.300758	0.179	0.229	1	rest_of_the_spots	DHX34
GIMAP7.1	0.00333123	-0.282799	0.217	0.27	1	rest_of_the_spots	GIMAP7
AMPD2	0.00335194	-0.280967	0.228	0.281	1	rest_of_the_spots	AMPD2
ZCCHC14.1	0.00335796	-0.243516	0.242	0.298	1	rest_of_the_spots	ZCCHC14
ZNF316.1	0.00336121	-0.289415	0.195	0.247	1	rest_of_the_spots	ZNF316
SSR1	0.00336203	0.160338	0.702	0.655	1	rest_of_the_spots	SSR1
PINX1	0.00336774	-0.4037	0.142	0.186	1	rest_of_the_spots	PINX1
RCAN3.1	0.00336983	-0.140533	0.31	0.378	1	rest_of_the_spots	RCAN3
PPP1R10.1	0.00337991	-0.197831	0.393	0.46	1	rest_of_the_spots	PPP1R10
SWAP70.1	0.00339097	-0.246445	0.283	0.337	1	rest_of_the_spots	SWAP70
TIMM50	0.00340248	-0.30445	0.204	0.256	1	rest_of_the_spots	TIMM50
ZNF281.1	0.00340542	-0.350589	0.114	0.156	1	rest_of_the_spots	ZNF281
ECM2.1	0.00340704	0.528105	0.124	0.088	1	rest_of_the_spots	ECM2
GOLT1B	0.0034187	-0.310843	0.204	0.254	1	rest_of_the_spots	GOLT1B
SIRT7.1	0.00341982	-0.16318	0.341	0.412	1	rest_of_the_spots	SIRT7
COL5A2.1	0.00343378	-0.111944	0.425	0.501	1	rest_of_the_spots	COL5A2
TRABD	0.00343564	-0.114364	0.489	0.562	1	rest_of_the_spots	TRABD
TRIM14	0.003452	-0.201831	0.255	0.316	1	rest_of_the_spots	TRIM14
TIMM10.1	0.00346811	-0.22582	0.335	0.395	1	rest_of_the_spots	TIMM10
ETFRF1	0.00346847	-0.240991	0.244	0.299	1	rest_of_the_spots	ETFRF1
BCAT2.1	0.00347396	-0.290883	0.159	0.206	1	rest_of_the_spots	BCAT2
COL1A1.1	0.00348065	0.349725	0.939	0.932	1	rest_of_the_spots	COL1A1
MCU.1	0.00348152	-0.424755	0.084	0.121	1	rest_of_the_spots	MCU
SLC2A9.1	0.00348355	-0.450124	0.085	0.122	1	rest_of_the_spots	SLC2A9
TRAF2	0.00348653	-0.205264	0.302	0.362	1	rest_of_the_spots	TRAF2
NUP153	0.00348739	-0.222022	0.241	0.296	1	rest_of_the_spots	NUP153
PPT1	0.00349109	-0.316888	0.223	0.274	1	rest_of_the_spots	PPT1
NIT1.1	0.00349972	-0.239007	0.272	0.331	1	rest_of_the_spots	NIT1
CRYZL1	0.00350327	-0.352569	0.135	0.18	1	rest_of_the_spots	CRYZL1
AKAP10.1	0.00350671	-0.200634	0.237	0.294	1	rest_of_the_spots	AKAP10
TBCB	0.0035111	-0.192348	0.436	0.497	1	rest_of_the_spots	TBCB
RBL1	0.00351415	-0.435346	0.122	0.163	1	rest_of_the_spots	RBL1
PES1.1	0.00352186	-0.222037	0.31	0.372	1	rest_of_the_spots	PES1
GLI3.1	0.00353145	0.600502	0.157	0.119	1	rest_of_the_spots	GLI3
UBE2D2	0.00353366	-0.157729	0.521	0.582	1	rest_of_the_spots	UBE2D2
TRAJ38	0.00356184	-0.292307	0.156	0.203	1	rest_of_the_spots	TRAJ38
CUEDC1	0.00356754	-0.24136	0.149	0.197	1	rest_of_the_spots	CUEDC1
MSH2	0.00356891	-0.195114	0.272	0.333	1	rest_of_the_spots	MSH2
C4orf46.1	0.00357336	-0.502592	0.084	0.12	1	rest_of_the_spots	C4orf46
CCDC154.1	0.00357738	-0.604906	0.067	0.1	1	rest_of_the_spots	CCDC154
GABPB2	0.00357828	-0.303122	0.16	0.207	1	rest_of_the_spots	GABPB2
HNRNPC.1	0.00358066	-0.12353	0.931	0.93	1	rest_of_the_spots	HNRNPC
ABTB1	0.00358451	-0.244208	0.28	0.336	1	rest_of_the_spots	ABTB1
SMC3	0.00358794	-0.247104	0.214	0.269	1	rest_of_the_spots	SMC3
PNPLA8	0.00358833	-0.36714	0.151	0.197	1	rest_of_the_spots	PNPLA8
SPATS2L	0.00359275	-0.279506	0.223	0.277	1	rest_of_the_spots	SPATS2L
EXOG	0.00360148	-0.33975	0.123	0.166	1	rest_of_the_spots	EXOG
NCOR2.1	0.00360691	-0.148441	0.564	0.627	1	rest_of_the_spots	NCOR2
TRIO	0.00360865	-0.245128	0.21	0.263	1	rest_of_the_spots	TRIO
AP5Z1.2	0.00362535	-0.224039	0.334	0.393	1	rest_of_the_spots	AP5Z1
DHRS3.1	0.00363196	0.475186	0.226	0.183	1	rest_of_the_spots	DHRS3
RPUSD1	0.00364333	-0.297439	0.172	0.221	1	rest_of_the_spots	RPUSD1
NDUFV3.1	0.00364536	-0.180829	0.342	0.408	1	rest_of_the_spots	NDUFV3
LONP2	0.00364792	-0.183779	0.327	0.393	1	rest_of_the_spots	LONP2
TMEM63B	0.00365464	-0.288618	0.157	0.204	1	rest_of_the_spots	TMEM63B
ERI1.1	0.00367222	-0.383647	0.113	0.155	1	rest_of_the_spots	ERI1
WDR43.1	0.00367934	-0.134052	0.289	0.358	1	rest_of_the_spots	WDR43
NCAPD2	0.00368585	-0.288978	0.217	0.269	1	rest_of_the_spots	NCAPD2
ANKRD39.1	0.00369007	-0.25427	0.249	0.305	1	rest_of_the_spots	ANKRD39
THOC5	0.00369477	-0.238506	0.273	0.331	1	rest_of_the_spots	THOC5
NUP188.1	0.00369582	-0.298625	0.226	0.279	1	rest_of_the_spots	NUP188
CUL4A.1	0.00371108	-0.167625	0.452	0.517	1	rest_of_the_spots	CUL4A
PRPS2.1	0.00371457	-0.273089	0.176	0.226	1	rest_of_the_spots	PRPS2
EXOSC2	0.00372029	-0.415397	0.141	0.184	1	rest_of_the_spots	EXOSC2
SSH3	0.00372131	-0.334588	0.15	0.196	1	rest_of_the_spots	SSH3
PTRH1	0.00373167	-0.330853	0.137	0.181	1	rest_of_the_spots	PTRH1
RIC8A.1	0.00373189	-0.160844	0.452	0.517	1	rest_of_the_spots	RIC8A
BICRA	0.00373582	-0.256452	0.193	0.244	1	rest_of_the_spots	BICRA
CCDC50.1	0.00373949	-0.185586	0.365	0.429	1	rest_of_the_spots	CCDC50
ZNF585A.1	0.00374961	-0.400342	0.129	0.172	1	rest_of_the_spots	ZNF585A
CRACR2A	0.00374972	-0.234147	0.252	0.307	1	rest_of_the_spots	CRACR2A
KMT2A.1	0.00375431	-0.172946	0.32	0.385	1	rest_of_the_spots	KMT2A
POLD1.1	0.00375841	-0.348047	0.206	0.256	1	rest_of_the_spots	POLD1
BEX3	0.00375974	0.415037	0.262	0.217	1	rest_of_the_spots	BEX3
PCID2	0.00376646	-0.218253	0.285	0.345	1	rest_of_the_spots	PCID2
SF3B4.1	0.00377431	-0.578759	0.071	0.104	1	rest_of_the_spots	SF3B4
SELENOW.1	0.00380522	-0.146488	0.343	0.414	1	rest_of_the_spots	SELENOW
RIPOR3.1	0.00382028	-0.188217	0.173	0.226	1	rest_of_the_spots	RIPOR3
RSBN1.1	0.00382811	-0.325498	0.152	0.198	1	rest_of_the_spots	RSBN1
COX15.1	0.00383772	-0.21327	0.266	0.324	1	rest_of_the_spots	COX15
DPM2.1	0.00385182	-0.311567	0.13	0.175	1	rest_of_the_spots	DPM2
ADAM28.1	0.0038577	-0.313333	0.217	0.266	1	rest_of_the_spots	ADAM28
HCLS1.1	0.00386109	-0.15488	0.573	0.642	1	rest_of_the_spots	HCLS1
SPN.1	0.00386609	-0.218215	0.251	0.309	1	rest_of_the_spots	SPN
MAPK1IP1L	0.00386717	-0.138258	0.625	0.694	1	rest_of_the_spots	MAPK1IP1L
CWC15.1	0.00387209	-0.19367	0.321	0.386	1	rest_of_the_spots	CWC15
ST13	0.00387425	-0.177912	0.437	0.5	1	rest_of_the_spots	ST13
SYS1	0.00387506	-0.295954	0.22	0.271	1	rest_of_the_spots	SYS1
NSUN5.1	0.00387579	-0.312621	0.169	0.218	1	rest_of_the_spots	NSUN5
LMTK2	0.00388861	-0.485108	0.085	0.121	1	rest_of_the_spots	LMTK2
STK38.1	0.00390601	-0.272992	0.217	0.269	1	rest_of_the_spots	STK38
EED.1	0.00390863	-0.312834	0.201	0.25	1	rest_of_the_spots	EED
ACSS1.1	0.00390977	0.219661	0.533	0.497	1	rest_of_the_spots	ACSS1
AP3S2.1	0.00392185	-0.260823	0.291	0.345	1	rest_of_the_spots	AP3S2
DNAJA2.1	0.00392804	-0.21148	0.285	0.345	1	rest_of_the_spots	DNAJA2
TPGS2	0.00393161	-0.244152	0.239	0.294	1	rest_of_the_spots	TPGS2
YRDC.1	0.00393408	-0.387247	0.102	0.141	1	rest_of_the_spots	YRDC
RNF126	0.00394495	-0.143264	0.422	0.496	1	rest_of_the_spots	RNF126
SEC24A.1	0.00398323	0.309479	0.387	0.342	1	rest_of_the_spots	SEC24A
FUT11.1	0.00399193	-0.289926	0.184	0.233	1	rest_of_the_spots	FUT11
SENP7	0.00399369	-0.420978	0.105	0.144	1	rest_of_the_spots	SENP7
IFNGR1.1	0.00401344	-0.252496	0.315	0.372	1	rest_of_the_spots	IFNGR1
MON1B	0.00402239	-0.182063	0.312	0.372	1	rest_of_the_spots	MON1B
SMYD2.1	0.00402991	-0.256356	0.184	0.235	1	rest_of_the_spots	SMYD2
NLRC3	0.00403073	-0.36347	0.162	0.208	1	rest_of_the_spots	NLRC3
COPZ1	0.0040455	-0.142759	0.752	0.796	1	rest_of_the_spots	COPZ1
NAPG	0.00405587	-0.275627	0.168	0.216	1	rest_of_the_spots	NAPG
TMEM126A	0.0040573	-0.284818	0.168	0.217	1	rest_of_the_spots	TMEM126A
STK4.1	0.00406521	-0.110559	0.524	0.602	1	rest_of_the_spots	STK4
SLC35E1	0.00406868	-0.183835	0.395	0.461	1	rest_of_the_spots	SLC35E1
RNASEH1	0.00408286	-0.245638	0.255	0.311	1	rest_of_the_spots	RNASEH1
NFKBIB.1	0.0040891	-0.381351	0.135	0.178	1	rest_of_the_spots	NFKBIB
OTUB1.1	0.00410586	-0.144498	0.501	0.57	1	rest_of_the_spots	OTUB1
MFN2.1	0.00410689	-0.18709	0.292	0.353	1	rest_of_the_spots	MFN2
PGS1.1	0.00413328	-0.197773	0.381	0.444	1	rest_of_the_spots	PGS1
LMNB2.1	0.00414102	-0.262052	0.26	0.314	1	rest_of_the_spots	LMNB2
TMEM86B	0.00414628	-0.385717	0.107	0.146	1	rest_of_the_spots	TMEM86B
PSPC1.1	0.00414741	-0.187994	0.392	0.456	1	rest_of_the_spots	PSPC1
SRF	0.00415003	-0.208981	0.315	0.376	1	rest_of_the_spots	SRF
KLHDC1.1	0.0041924	-0.452468	0.094	0.131	1	rest_of_the_spots	KLHDC1
IFT122	0.00419725	-0.281727	0.21	0.262	1	rest_of_the_spots	IFT122
HSPG2	0.00420458	0.212818	0.653	0.623	1	rest_of_the_spots	HSPG2
MKKS.1	0.00422662	-0.30752	0.153	0.199	1	rest_of_the_spots	MKKS
TESK1	0.00425075	-0.241913	0.278	0.334	1	rest_of_the_spots	TESK1
DNPEP.1	0.00425266	-0.17495	0.446	0.506	1	rest_of_the_spots	DNPEP
DAGLB	0.00425379	-0.408922	0.156	0.199	1	rest_of_the_spots	DAGLB
BAZ1A.1	0.00426472	-0.238035	0.327	0.381	1	rest_of_the_spots	BAZ1A
TPK1	0.00427394	-0.47422	0.071	0.104	1	rest_of_the_spots	TPK1
ANKRD37.1	0.00427829	-0.354441	0.135	0.178	1	rest_of_the_spots	ANKRD37
SP140L.1	0.00428274	-0.186987	0.368	0.43	1	rest_of_the_spots	SP140L
EPC2.1	0.00429591	-0.191143	0.362	0.426	1	rest_of_the_spots	EPC2
RHBDD3	0.00430375	-0.247495	0.245	0.299	1	rest_of_the_spots	RHBDD3
GNL2.1	0.00430418	-0.251053	0.197	0.248	1	rest_of_the_spots	GNL2
CCR7.1	0.00431191	-0.168413	0.355	0.424	1	rest_of_the_spots	CCR7
PGGT1B.1	0.00433637	-0.23566	0.329	0.385	1	rest_of_the_spots	PGGT1B
GNAI3.1	0.00435847	-0.127121	0.525	0.604	1	rest_of_the_spots	GNAI3
POLE3.1	0.00436461	-0.225331	0.322	0.379	1	rest_of_the_spots	POLE3
KAT2B	0.00436505	-0.207831	0.232	0.287	1	rest_of_the_spots	KAT2B
SUPT20H	0.00437325	-0.273548	0.181	0.23	1	rest_of_the_spots	SUPT20H
GOLGA5	0.00437457	-0.250493	0.29	0.345	1	rest_of_the_spots	GOLGA5
HM13.1	0.00439134	-0.176852	0.438	0.512	1	rest_of_the_spots	HM13
POSTN.1	0.0043981	0.726481	0.265	0.227	1	rest_of_the_spots	POSTN
RAP2A.1	0.00440033	-0.220455	0.257	0.311	1	rest_of_the_spots	RAP2A
TAOK1	0.00440047	-0.211186	0.363	0.423	1	rest_of_the_spots	TAOK1
LAD1	0.00440271	-0.133992	0.231	0.288	1	rest_of_the_spots	LAD1
ARL3.1	0.00440652	-0.329117	0.169	0.215	1	rest_of_the_spots	ARL3
CC2D1B	0.00443461	-0.200255	0.293	0.35	1	rest_of_the_spots	CC2D1B
CDCA4	0.00444231	-0.379853	0.091	0.129	1	rest_of_the_spots	CDCA4
MARK3	0.00446097	-0.179858	0.476	0.544	1	rest_of_the_spots	MARK3
BGLAP	0.0044689	-0.500165	0.094	0.13	1	rest_of_the_spots	BGLAP
NAALADL1.1	0.00446937	-0.462798	0.075	0.109	1	rest_of_the_spots	NAALADL1
HELQ	0.00447214	-0.364944	0.114	0.155	1	rest_of_the_spots	HELQ
GRSF1	0.0044815	-0.184714	0.553	0.603	1	rest_of_the_spots	GRSF1
SLC66A1	0.00449043	-0.346807	0.145	0.189	1	rest_of_the_spots	SLC66A1
RASA3	0.00450255	-0.240917	0.272	0.327	1	rest_of_the_spots	RASA3
C6orf89.1	0.00450352	-0.175889	0.404	0.466	1	rest_of_the_spots	C6orf89
GTPBP4	0.00452387	-0.257479	0.243	0.296	1	rest_of_the_spots	GTPBP4
TNFAIP8L2.2	0.00452464	-0.353956	0.162	0.206	1	rest_of_the_spots	TNFAIP8L2
COX7A2	0.00453848	-0.120851	0.766	0.807	1	rest_of_the_spots	COX7A2
ZNF101.1	0.00456087	-0.187761	0.363	0.425	1	rest_of_the_spots	ZNF101
UAP1L1.1	0.00457235	-0.236418	0.24	0.294	1	rest_of_the_spots	UAP1L1
ZNF185.1	0.0046019	-0.216452	0.189	0.239	1	rest_of_the_spots	ZNF185
SLC66A2.1	0.00460365	-0.215429	0.255	0.311	1	rest_of_the_spots	SLC66A2
TMEM179B	0.00460519	-0.188564	0.393	0.451	1	rest_of_the_spots	TMEM179B
TPMT.1	0.0046142	-0.395913	0.107	0.146	1	rest_of_the_spots	TPMT
APMAP	0.00461756	-0.483039	0.081	0.116	1	rest_of_the_spots	APMAP
SCAMP1	0.00463259	-0.367936	0.14	0.183	1	rest_of_the_spots	SCAMP1
SIGLEC1	0.00465369	-0.13388	0.404	0.472	1	rest_of_the_spots	SIGLEC1
C6orf226	0.00466892	-0.284446	0.15	0.195	1	rest_of_the_spots	C6orf226
SAP18.1	0.00467155	-0.186061	0.376	0.439	1	rest_of_the_spots	SAP18
NDC80	0.00468872	-0.496508	0.077	0.111	1	rest_of_the_spots	NDC80
C3AR1	0.00469046	-0.484445	0.085	0.121	1	rest_of_the_spots	C3AR1
FAM24B	0.00469635	-0.565602	0.068	0.1	1	rest_of_the_spots	FAM24B
CIAO3	0.00471192	-0.283871	0.19	0.238	1	rest_of_the_spots	CIAO3
RBP1.1	0.00471678	-0.41742	0.081	0.116	1	rest_of_the_spots	RBP1
CHTF18.1	0.00471776	-0.42896	0.08	0.114	1	rest_of_the_spots	CHTF18
CUL5.1	0.00473634	-0.262568	0.205	0.256	1	rest_of_the_spots	CUL5
AP1S2.1	0.00473713	-0.167914	0.323	0.388	1	rest_of_the_spots	AP1S2
PPA2.1	0.00474515	-0.2205	0.325	0.381	1	rest_of_the_spots	PPA2
KLHDC3.1	0.00475165	-0.212589	0.374	0.43	1	rest_of_the_spots	KLHDC3
FAM118B	0.00475504	-0.289188	0.13	0.173	1	rest_of_the_spots	FAM118B
GOLGA1.1	0.00478472	-0.220408	0.238	0.294	1	rest_of_the_spots	GOLGA1
PDE6D.1	0.00478697	-0.393757	0.162	0.206	1	rest_of_the_spots	PDE6D
CDC20	0.00478977	-0.493329	0.096	0.132	1	rest_of_the_spots	CDC20
SGSH.1	0.00479082	-0.18646	0.299	0.357	1	rest_of_the_spots	SGSH
GDPGP1	0.00480519	-0.38301	0.099	0.137	1	rest_of_the_spots	GDPGP1
MED15.1	0.00480853	-0.171589	0.503	0.564	1	rest_of_the_spots	MED15
DGUOK.1	0.00481046	-0.203414	0.241	0.296	1	rest_of_the_spots	DGUOK
AVL9	0.00484205	-0.248619	0.274	0.327	1	rest_of_the_spots	AVL9
NDUFS8	0.00484774	-0.125191	0.51	0.584	1	rest_of_the_spots	NDUFS8
PTMA.1	0.00484998	-0.232937	0.232	0.285	1	rest_of_the_spots	PTMA
ACADVL	0.00485371	0.178046	0.704	0.675	1	rest_of_the_spots	ACADVL
SYMPK.1	0.00486823	-0.197559	0.427	0.488	1	rest_of_the_spots	SYMPK
PHC1.1	0.00488294	-0.229282	0.223	0.276	1	rest_of_the_spots	PHC1
ADSS.1	0.00489799	-0.23558	0.272	0.326	1	rest_of_the_spots	ADSS
AMDHD2	0.00490036	-0.138879	0.35	0.413	1	rest_of_the_spots	AMDHD2
ADAT1.1	0.00492741	-0.300485	0.198	0.246	1	rest_of_the_spots	ADAT1
WRAP53	0.00493334	-0.494425	0.074	0.108	1	rest_of_the_spots	WRAP53
TNFAIP8L1.1	0.00495336	-0.321676	0.139	0.182	1	rest_of_the_spots	TNFAIP8L1
YARS.1	0.00495642	-0.236211	0.231	0.283	1	rest_of_the_spots	YARS
TRBV6-2.1	0.00496835	-0.415544	0.085	0.12	1	rest_of_the_spots	TRBV6-2
OXLD1.1	0.00497695	-0.247072	0.314	0.373	1	rest_of_the_spots	OXLD1
PARG	0.00498735	-0.358494	0.138	0.18	1	rest_of_the_spots	PARG
RCOR1	0.00498959	-0.363348	0.152	0.196	1	rest_of_the_spots	RCOR1
IGHMBP2.1	0.00499289	-0.293103	0.206	0.254	1	rest_of_the_spots	IGHMBP2
DIAPH1.1	0.00499483	-0.120319	0.53	0.602	1	rest_of_the_spots	DIAPH1
INPP4A.1	0.00500061	-0.137066	0.327	0.396	1	rest_of_the_spots	INPP4A
ZER1.1	0.00500097	-0.258513	0.198	0.248	1	rest_of_the_spots	ZER1
WFDC2.1	0.00500588	-0.47422	0.07	0.103	1	rest_of_the_spots	WFDC2
SUSD3.1	0.0050062	-0.263532	0.23	0.282	1	rest_of_the_spots	SUSD3
SHC3.1	0.00501924	-0.53729	0.088	0.123	1	rest_of_the_spots	SHC3
KHNYN.1	0.00502979	-0.259726	0.271	0.324	1	rest_of_the_spots	KHNYN
MTRF1L.1	0.00503093	-0.466066	0.074	0.108	1	rest_of_the_spots	MTRF1L
MAP3K6.1	0.0050324	-0.145378	0.198	0.252	1	rest_of_the_spots	MAP3K6
NUP50.1	0.00503385	-0.292344	0.294	0.342	1	rest_of_the_spots	NUP50
LARP4B	0.005039	-0.136388	0.505	0.579	1	rest_of_the_spots	LARP4B
ANKRD13A	0.00504022	-0.171415	0.399	0.464	1	rest_of_the_spots	ANKRD13A
AGK	0.00505069	-0.397732	0.111	0.15	1	rest_of_the_spots	AGK
ARF5	0.00505483	-0.176748	0.366	0.425	1	rest_of_the_spots	ARF5
TMEM101.2	0.00505947	-0.211761	0.29	0.348	1	rest_of_the_spots	TMEM101
SHOC2.1	0.00505968	-0.234282	0.233	0.286	1	rest_of_the_spots	SHOC2
IFI44.1	0.00507185	-0.158493	0.554	0.617	1	rest_of_the_spots	IFI44
DEDD.1	0.0050762	-0.180305	0.326	0.388	1	rest_of_the_spots	DEDD
CYB561D2	0.00508763	-0.252304	0.275	0.329	1	rest_of_the_spots	CYB561D2
DCAF15	0.00510134	-0.230578	0.329	0.386	1	rest_of_the_spots	DCAF15
SH3BGRL.1	0.00510153	-0.142002	0.623	0.677	1	rest_of_the_spots	SH3BGRL
ZDHHC9	0.00510203	-0.250754	0.183	0.231	1	rest_of_the_spots	ZDHHC9
HLA-C.3	0.00510287	0.491169	0.285	0.24	1	rest_of_the_spots	HLA-C
CCDC84.1	0.00510413	-0.215361	0.201	0.253	1	rest_of_the_spots	CCDC84
HNRNPA2B1.1	0.00511593	-0.104601	0.957	0.965	1	rest_of_the_spots	HNRNPA2B1
RIPK3.1	0.0051571	-0.29138	0.208	0.257	1	rest_of_the_spots	RIPK3
UBE2L3	0.00516052	-0.476853	0.097	0.133	1	rest_of_the_spots	UBE2L3
DPM1	0.00517869	-0.239557	0.223	0.276	1	rest_of_the_spots	DPM1
TRAJ37.1	0.00518243	-0.255884	0.133	0.176	1	rest_of_the_spots	TRAJ37
NFYC.1	0.00518387	-0.250137	0.273	0.324	1	rest_of_the_spots	NFYC
RTN1	0.00518727	-0.261538	0.149	0.194	1	rest_of_the_spots	RTN1
HCFC1R1.1	0.00518861	-0.16432	0.444	0.512	1	rest_of_the_spots	HCFC1R1
PIGQ	0.00519249	-0.280983	0.15	0.194	1	rest_of_the_spots	PIGQ
CNNM2	0.00519301	-0.338184	0.107	0.146	1	rest_of_the_spots	CNNM2
GPR108	0.00520008	-0.168212	0.382	0.453	1	rest_of_the_spots	GPR108
GYS1.1	0.00521641	-0.203747	0.194	0.246	1	rest_of_the_spots	GYS1
ZNF747.1	0.00522366	-0.374726	0.121	0.161	1	rest_of_the_spots	ZNF747
KPNA2.1	0.00524077	-0.195583	0.31	0.37	1	rest_of_the_spots	KPNA2
ENO2	0.00524416	-0.256452	0.195	0.245	1	rest_of_the_spots	ENO2
MAN2B2	0.00526763	-0.170132	0.381	0.447	1	rest_of_the_spots	MAN2B2
PRNP	0.00527063	-0.135888	0.633	0.696	1	rest_of_the_spots	PRNP
PHF2.1	0.00529419	-0.226686	0.229	0.282	1	rest_of_the_spots	PHF2
LIFR	0.00529436	0.461029	0.164	0.125	1	rest_of_the_spots	LIFR
FAM174C.1	0.00531005	-0.17212	0.395	0.457	1	rest_of_the_spots	FAM174C
ADARB1	0.00531461	-0.19731	0.252	0.308	1	rest_of_the_spots	ADARB1
ACTR10.1	0.00531876	-0.285263	0.208	0.257	1	rest_of_the_spots	ACTR10
ZNF532	0.00532818	-0.142414	0.301	0.365	1	rest_of_the_spots	ZNF532
MTHFSD.1	0.00534891	-0.381111	0.117	0.156	1	rest_of_the_spots	MTHFSD
VAMP3.1	0.00535044	-0.153731	0.315	0.378	1	rest_of_the_spots	VAMP3
FAM160A2	0.00536703	-0.324594	0.189	0.235	1	rest_of_the_spots	FAM160A2
ELMO2.1	0.00543149	-0.164083	0.267	0.327	1	rest_of_the_spots	ELMO2
DCAF5.2	0.0054339	-0.155092	0.401	0.466	1	rest_of_the_spots	DCAF5
CSTF1	0.00543998	-0.339067	0.168	0.212	1	rest_of_the_spots	CSTF1
B4GALT3.1	0.00544162	0.368169	0.266	0.221	1	rest_of_the_spots	B4GALT3
ADAP1	0.00545296	-0.417084	0.078	0.112	1	rest_of_the_spots	ADAP1
CLK1	0.00545606	0.210879	0.647	0.626	1	rest_of_the_spots	CLK1
NCOA7	0.00547059	-0.203526	0.361	0.42	1	rest_of_the_spots	NCOA7
DCTN2.1	0.00547357	-0.186221	0.405	0.468	1	rest_of_the_spots	DCTN2
MCF2L.1	0.00549207	0.529335	0.177	0.138	1	rest_of_the_spots	MCF2L
VAPB.1	0.00552327	-0.314063	0.194	0.241	1	rest_of_the_spots	VAPB
CENPL.1	0.00553197	-0.433578	0.087	0.122	1	rest_of_the_spots	CENPL
RTP4.1	0.00557292	-0.284446	0.153	0.197	1	rest_of_the_spots	RTP4
ZBED6CL	0.00558538	-0.392065	0.135	0.176	1	rest_of_the_spots	ZBED6CL
CWC25.1	0.00560109	-0.231601	0.252	0.307	1	rest_of_the_spots	CWC25
WDR54	0.00560857	-0.385523	0.118	0.158	1	rest_of_the_spots	WDR54
GSS	0.00563915	-0.256481	0.208	0.257	1	rest_of_the_spots	GSS
TMEM65.1	0.00564105	-0.292408	0.186	0.232	1	rest_of_the_spots	TMEM65
CD99L2.1	0.00564537	-0.198001	0.281	0.339	1	rest_of_the_spots	CD99L2
ERVK3-1.1	0.00565742	-0.20249	0.321	0.377	1	rest_of_the_spots	ERVK3-1
CCDC85B.1	0.00566198	-0.15646	0.404	0.469	1	rest_of_the_spots	CCDC85B
PPP2R5E.1	0.00566255	-0.205555	0.287	0.343	1	rest_of_the_spots	PPP2R5E
HSF4	0.00568081	0.517354	0.143	0.107	1	rest_of_the_spots	HSF4
TRDJ1.1	0.00568497	-0.504394	0.096	0.131	1	rest_of_the_spots	TRDJ1
DIS3	0.00568725	-0.293534	0.178	0.224	1	rest_of_the_spots	DIS3
DCAF11	0.00569567	-0.172894	0.358	0.424	1	rest_of_the_spots	DCAF11
SNX14.1	0.00570021	-0.232867	0.275	0.33	1	rest_of_the_spots	SNX14
MECP2.1	0.00571109	-0.273644	0.208	0.256	1	rest_of_the_spots	MECP2
HSPE1	0.00571676	-0.126175	0.705	0.765	1	rest_of_the_spots	HSPE1
REV1.1	0.00571925	-0.350589	0.137	0.179	1	rest_of_the_spots	REV1
PRR14L	0.00573005	-0.20228	0.227	0.281	1	rest_of_the_spots	PRR14L
LRCH1	0.00573493	-0.242875	0.201	0.25	1	rest_of_the_spots	LRCH1
ZNF696	0.00574547	-0.490766	0.078	0.111	1	rest_of_the_spots	ZNF696
CENPB.1	0.00574761	-0.183479	0.384	0.445	1	rest_of_the_spots	CENPB
EIF2B5	0.00575675	-0.110203	0.508	0.577	1	rest_of_the_spots	EIF2B5
WDR7	0.00576339	-0.288483	0.199	0.246	1	rest_of_the_spots	WDR7
HIRIP3	0.00578633	-0.397282	0.085	0.119	1	rest_of_the_spots	HIRIP3
ZMYND8	0.00578844	-0.192358	0.331	0.389	1	rest_of_the_spots	ZMYND8
NEK9.1	0.00579225	-0.175866	0.393	0.45	1	rest_of_the_spots	NEK9
RBMS1.1	0.00579343	-0.275301	0.122	0.163	1	rest_of_the_spots	RBMS1
RSRC1.1	0.00579627	-0.196597	0.315	0.371	1	rest_of_the_spots	RSRC1
SYDE1.1	0.00580694	-0.455419	0.103	0.14	1	rest_of_the_spots	SYDE1
GPAT4	0.00580734	-0.196783	0.332	0.395	1	rest_of_the_spots	GPAT4
CCR4	0.00580752	-0.300067	0.172	0.217	1	rest_of_the_spots	CCR4
ZCCHC8	0.00581586	-0.37947	0.103	0.141	1	rest_of_the_spots	ZCCHC8
C2CD2L	0.00582337	-0.257479	0.204	0.254	1	rest_of_the_spots	C2CD2L
ZNF622.1	0.00583443	-0.316296	0.22	0.267	1	rest_of_the_spots	ZNF622
RTL5.1	0.00584318	-0.456788	0.085	0.12	1	rest_of_the_spots	RTL5
C11orf58.1	0.00584429	-0.153839	0.42	0.481	1	rest_of_the_spots	C11orf58
CARS	0.00585674	-0.126714	0.311	0.375	1	rest_of_the_spots	CARS
HNMT.1	0.00586788	-0.286308	0.228	0.278	1	rest_of_the_spots	HNMT
DENND10.1	0.00591327	-0.204574	0.361	0.417	1	rest_of_the_spots	DENND10
MED7	0.00591477	-0.374124	0.119	0.159	1	rest_of_the_spots	MED7
TRAJ34	0.00592003	-0.224008	0.254	0.307	1	rest_of_the_spots	TRAJ34
TMEM203	0.00592609	-0.350589	0.161	0.205	1	rest_of_the_spots	TMEM203
FEM1B	0.00593278	-0.188516	0.387	0.448	1	rest_of_the_spots	FEM1B
EXOC3	0.00593355	-0.123092	0.455	0.531	1	rest_of_the_spots	EXOC3
H2AFX	0.00593395	-0.269161	0.173	0.219	1	rest_of_the_spots	H2AFX
ZNF207.1	0.00593641	-0.121541	0.54	0.618	1	rest_of_the_spots	ZNF207
PPP4R3A	0.00594393	-0.128363	0.558	0.624	1	rest_of_the_spots	PPP4R3A
DDB2.1	0.00595134	-0.291695	0.23	0.28	1	rest_of_the_spots	DDB2
CTSF	0.00597678	0.465547	0.151	0.113	1	rest_of_the_spots	CTSF
CEP68	0.00597725	-0.243933	0.152	0.197	1	rest_of_the_spots	CEP68
TPCN1.1	0.00598742	-0.149884	0.414	0.481	1	rest_of_the_spots	TPCN1
APBA3.1	0.00601269	-0.242673	0.234	0.286	1	rest_of_the_spots	APBA3
ATXN7L3.1	0.00602426	-0.183061	0.343	0.403	1	rest_of_the_spots	ATXN7L3
AMD1.1	0.00602913	-0.191614	0.413	0.474	1	rest_of_the_spots	AMD1
DPH3.1	0.00604728	-0.203387	0.173	0.222	1	rest_of_the_spots	DPH3
GPN2	0.00605928	-0.256557	0.226	0.276	1	rest_of_the_spots	GPN2
MDP1.1	0.00607404	-0.306389	0.129	0.17	1	rest_of_the_spots	MDP1
CHEK1	0.00608437	-0.484637	0.074	0.107	1	rest_of_the_spots	CHEK1
NEDD1	0.00608744	-0.423742	0.114	0.152	1	rest_of_the_spots	NEDD1
USF1	0.00609273	-0.149147	0.393	0.46	1	rest_of_the_spots	USF1
PRMT2	0.00610654	-0.165263	0.643	0.693	1	rest_of_the_spots	PRMT2
DCLRE1C.1	0.0061566	-0.267955	0.181	0.228	1	rest_of_the_spots	DCLRE1C
EIF2AK2	0.00615669	-0.220594	0.281	0.335	1	rest_of_the_spots	EIF2AK2
CDC42EP1.1	0.00616501	-0.142324	0.354	0.417	1	rest_of_the_spots	CDC42EP1
PRPF4B	0.00616782	-0.141906	0.526	0.592	1	rest_of_the_spots	PRPF4B
EMC2.1	0.00617152	-0.236799	0.191	0.239	1	rest_of_the_spots	EMC2
SPRED1.1	0.00619938	-0.21612	0.252	0.307	1	rest_of_the_spots	SPRED1
ATG5.1	0.00620715	-0.193921	0.275	0.33	1	rest_of_the_spots	ATG5
SOX18.1	0.00620935	-0.381495	0.092	0.128	1	rest_of_the_spots	SOX18
PSD4	0.00621341	-0.111582	0.53	0.598	1	rest_of_the_spots	PSD4
KAT6A	0.00621888	-0.118029	0.451	0.524	1	rest_of_the_spots	KAT6A
EIF4EBP2	0.00622113	-0.212487	0.314	0.369	1	rest_of_the_spots	EIF4EBP2
MOSPD3.1	0.00622516	-0.36653	0.102	0.139	1	rest_of_the_spots	MOSPD3
DHX8	0.00622541	-0.236285	0.266	0.318	1	rest_of_the_spots	DHX8
TMEM185B.1	0.00622773	-0.208129	0.297	0.353	1	rest_of_the_spots	TMEM185B
EIF4G1	0.00622836	-0.116571	0.82	0.862	1	rest_of_the_spots	EIF4G1
PMVK.1	0.00623462	-0.188488	0.3	0.357	1	rest_of_the_spots	PMVK
TMEM216	0.0062623	-0.413372	0.125	0.164	1	rest_of_the_spots	TMEM216
CDC42EP2.3	0.00626762	-0.325295	0.131	0.172	1	rest_of_the_spots	CDC42EP2
DCAF6.1	0.00628932	-0.326976	0.168	0.213	1	rest_of_the_spots	DCAF6
PLEKHF1	0.00629338	-0.295954	0.165	0.21	1	rest_of_the_spots	PLEKHF1
BBS2.1	0.00630991	-0.337989	0.17	0.214	1	rest_of_the_spots	BBS2
VAV2.1	0.00631605	-0.258484	0.209	0.257	1	rest_of_the_spots	VAV2
ORC2.1	0.00632821	-0.214653	0.179	0.227	1	rest_of_the_spots	ORC2
TBC1D4.1	0.00632955	-0.144383	0.338	0.402	1	rest_of_the_spots	TBC1D4
SDK1.1	0.00633654	-0.28834	0.199	0.248	1	rest_of_the_spots	SDK1
DISC1.1	0.0063421	-0.209312	0.231	0.283	1	rest_of_the_spots	DISC1
DDX3X	0.00634503	-0.110658	0.827	0.838	1	rest_of_the_spots	DDX3X
NFE2L3.1	0.00634762	-0.472579	0.08	0.112	1	rest_of_the_spots	NFE2L3
ZFPL1.1	0.00635723	-0.208456	0.291	0.345	1	rest_of_the_spots	ZFPL1
CHN1.1	0.00637309	-0.295595	0.179	0.224	1	rest_of_the_spots	CHN1
TSR2	0.00639524	-0.198586	0.252	0.307	1	rest_of_the_spots	TSR2
SFSWAP.1	0.0063966	-0.144898	0.236	0.293	1	rest_of_the_spots	SFSWAP
SFXN4.1	0.0063983	-0.242795	0.225	0.275	1	rest_of_the_spots	SFXN4
EPN1.1	0.00640118	-0.156227	0.475	0.534	1	rest_of_the_spots	EPN1
MPLKIP	0.00640582	-0.289389	0.227	0.275	1	rest_of_the_spots	MPLKIP
ACTN4.1	0.00641398	-0.192497	0.345	0.402	1	rest_of_the_spots	ACTN4
SMARCA5	0.00642704	-0.136231	0.533	0.602	1	rest_of_the_spots	SMARCA5
UBXN1.1	0.00643937	-0.111013	0.338	0.408	1	rest_of_the_spots	UBXN1
CD36	0.00644387	0.630428	0.109	0.078	1	rest_of_the_spots	CD36
KRT14.1	0.00646455	-0.119556	0.777	0.676	1	rest_of_the_spots	KRT14
GPS1	0.0064649	-0.165925	0.383	0.447	1	rest_of_the_spots	GPS1
PHF1	0.00647564	-0.159853	0.434	0.501	1	rest_of_the_spots	PHF1
C8orf33.1	0.00647806	-0.22587	0.226	0.278	1	rest_of_the_spots	C8orf33
HDAC3	0.00648526	-0.180917	0.345	0.406	1	rest_of_the_spots	HDAC3
JOSD1	0.00649238	-0.274353	0.195	0.242	1	rest_of_the_spots	JOSD1
TMEM184C.1	0.00649831	-0.221752	0.195	0.244	1	rest_of_the_spots	TMEM184C
RNF40.1	0.00650615	-0.149575	0.321	0.385	1	rest_of_the_spots	RNF40
ABCA6.1	0.00651045	0.573145	0.12	0.087	1	rest_of_the_spots	ABCA6
PLEKHM3	0.00654192	-0.307252	0.186	0.231	1	rest_of_the_spots	PLEKHM3
MYNN	0.00654655	-0.346184	0.127	0.167	1	rest_of_the_spots	MYNN
TAMM41	0.00655228	-0.332069	0.146	0.189	1	rest_of_the_spots	TAMM41
COPS9.1	0.00655287	-0.183356	0.373	0.433	1	rest_of_the_spots	COPS9
HIST1H4A.1	0.00655692	-0.171087	0.578	0.631	1	rest_of_the_spots	HIST1H4A
RNF31.1	0.00656011	-0.193172	0.294	0.35	1	rest_of_the_spots	RNF31
ANP32E.1	0.006574	-0.16262	0.59	0.661	1	rest_of_the_spots	ANP32E
GYG1.1	0.00659033	-0.281195	0.134	0.176	1	rest_of_the_spots	GYG1
CDC26	0.00659368	-0.137014	0.242	0.297	1	rest_of_the_spots	CDC26
LZTR1	0.00661709	-0.174653	0.304	0.362	1	rest_of_the_spots	LZTR1
SLC12A2	0.00661845	0.604259	0.127	0.094	1	rest_of_the_spots	SLC12A2
C9orf78.1	0.00662218	-0.213376	0.255	0.307	1	rest_of_the_spots	C9orf78
IFRD1	0.00662374	-0.266757	0.156	0.201	1	rest_of_the_spots	IFRD1
CDC42BPB.1	0.00662733	-0.217243	0.382	0.433	1	rest_of_the_spots	CDC42BPB
ZNF432	0.00663881	-0.248554	0.162	0.207	1	rest_of_the_spots	ZNF432
FXYD5	0.00668263	-0.105273	0.662	0.733	1	rest_of_the_spots	FXYD5
DNM2	0.00671296	-0.113767	0.722	0.785	1	rest_of_the_spots	DNM2
RASGRP3.1	0.00671678	-0.194744	0.257	0.31	1	rest_of_the_spots	RASGRP3
CST6.1	0.00672065	1.61726	0.107	0.076	1	rest_of_the_spots	CST6
HPS3.1	0.00673122	-0.357678	0.154	0.195	1	rest_of_the_spots	HPS3
HERC6	0.00674381	-0.223491	0.221	0.271	1	rest_of_the_spots	HERC6
ADORA2A.1	0.00674775	-0.335268	0.162	0.205	1	rest_of_the_spots	ADORA2A
CSTF3	0.00675551	-0.162019	0.381	0.443	1	rest_of_the_spots	CSTF3
TMEM37.1	0.00676431	-0.212958	0.194	0.244	1	rest_of_the_spots	TMEM37
ISY1	0.00676692	-0.190681	0.214	0.265	1	rest_of_the_spots	ISY1
AHCYL1.1	0.00676788	-0.218485	0.327	0.379	1	rest_of_the_spots	AHCYL1
KRT1.3	0.00679052	0.466233	0.267	0.218	1	rest_of_the_spots	KRT1
MORC4.1	0.00680819	0.587402	0.111	0.079	1	rest_of_the_spots	MORC4
TCTN3	0.00680964	-0.28947	0.168	0.212	1	rest_of_the_spots	TCTN3
RUSC2.1	0.00681063	-0.479872	0.074	0.105	1	rest_of_the_spots	RUSC2
QSER1	0.00682915	-0.354155	0.152	0.194	1	rest_of_the_spots	QSER1
DAPP1	0.0068326	-0.27372	0.232	0.281	1	rest_of_the_spots	DAPP1
TMEM223	0.00685414	-0.409482	0.124	0.162	1	rest_of_the_spots	TMEM223
ELAVL1.1	0.00686685	-0.136649	0.414	0.478	1	rest_of_the_spots	ELAVL1
SUGP1	0.0068808	-0.377257	0.104	0.141	1	rest_of_the_spots	SUGP1
RAB11B.1	0.00692616	-0.244059	0.296	0.347	1	rest_of_the_spots	RAB11B
DLD.1	0.00693562	-0.185028	0.363	0.421	1	rest_of_the_spots	DLD
MTLN.1	0.00697327	-0.219512	0.22	0.27	1	rest_of_the_spots	MTLN
KCNJ2.1	0.00698362	-0.457249	0.077	0.109	1	rest_of_the_spots	KCNJ2
WRAP73	0.00699017	-0.217753	0.227	0.278	1	rest_of_the_spots	WRAP73
CRK	0.00699802	-0.143985	0.429	0.492	1	rest_of_the_spots	CRK
ZNF79	0.00701176	-0.520514	0.075	0.107	1	rest_of_the_spots	ZNF79
ZFYVE19	0.00703334	-0.492499	0.083	0.116	1	rest_of_the_spots	ZFYVE19
CTNNB1.1	0.0070337	-0.13774	0.754	0.779	1	rest_of_the_spots	CTNNB1
KCNMB1	0.00708338	-0.343499	0.113	0.15	1	rest_of_the_spots	KCNMB1
SPPL3.1	0.00710203	-0.184486	0.256	0.311	1	rest_of_the_spots	SPPL3
NOP53.1	0.00711263	0.138169	0.945	0.944	1	rest_of_the_spots	NOP53
SELENOH.1	0.0071384	-0.118381	0.817	0.845	1	rest_of_the_spots	SELENOH
BLOC1S6	0.00714815	-0.154864	0.368	0.43	1	rest_of_the_spots	BLOC1S6
DPH2.1	0.00715422	-0.310591	0.194	0.239	1	rest_of_the_spots	DPH2
CEP131.1	0.00717283	-0.258666	0.173	0.218	1	rest_of_the_spots	CEP131
KCTD10.1	0.00718704	-0.231154	0.259	0.311	1	rest_of_the_spots	KCTD10
ANTKMT	0.00718748	-0.236721	0.239	0.29	1	rest_of_the_spots	ANTKMT
SLC25A16.1	0.00719172	-0.234806	0.212	0.261	1	rest_of_the_spots	SLC25A16
CUL7	0.00723127	-0.192907	0.206	0.255	1	rest_of_the_spots	CUL7
ADAM17.1	0.00727041	-0.244138	0.173	0.218	1	rest_of_the_spots	ADAM17
RNF111.1	0.00727237	-0.229497	0.247	0.299	1	rest_of_the_spots	RNF111
LMO7.1	0.00727853	-0.284626	0.118	0.156	1	rest_of_the_spots	LMO7
BNIP2.1	0.00729849	-0.13685	0.509	0.578	1	rest_of_the_spots	BNIP2
ZNF12.1	0.00732471	-0.266122	0.173	0.218	1	rest_of_the_spots	ZNF12
PPIC	0.00734188	0.440891	0.153	0.117	1	rest_of_the_spots	PPIC
USP19	0.00734671	-0.215205	0.261	0.313	1	rest_of_the_spots	USP19
RNF6.1	0.00735242	-0.358763	0.1	0.136	1	rest_of_the_spots	RNF6
HIST1H3I.1	0.00735476	-0.178342	0.367	0.426	1	rest_of_the_spots	HIST1H3I
PIK3CD	0.00735702	-0.129583	0.478	0.55	1	rest_of_the_spots	PIK3CD
CCDC12	0.00736132	-0.152726	0.474	0.535	1	rest_of_the_spots	CCDC12
KAT8	0.00737732	-0.358122	0.144	0.184	1	rest_of_the_spots	KAT8
MB21D2	0.00737773	-0.441079	0.087	0.121	1	rest_of_the_spots	MB21D2
CD2BP2.1	0.00740043	-0.213738	0.3	0.353	1	rest_of_the_spots	CD2BP2
CTRL.1	0.00740706	-0.389378	0.161	0.202	1	rest_of_the_spots	CTRL
FAM199X	0.00740917	-0.234169	0.205	0.253	1	rest_of_the_spots	FAM199X
PIGG.1	0.00741502	-0.207804	0.266	0.319	1	rest_of_the_spots	PIGG
SCAMP4	0.00743637	-0.191281	0.224	0.276	1	rest_of_the_spots	SCAMP4
NUP93.1	0.00744058	-0.230238	0.201	0.25	1	rest_of_the_spots	NUP93
RAB1B.1	0.00744929	-0.223774	0.332	0.387	1	rest_of_the_spots	RAB1B
WIPI1	0.00745636	-0.131799	0.404	0.475	1	rest_of_the_spots	WIPI1
CEP170.1	0.00746967	-0.183822	0.293	0.351	1	rest_of_the_spots	CEP170
PRKAA1.1	0.00749455	-0.171737	0.307	0.365	1	rest_of_the_spots	PRKAA1
TMA16	0.00749846	-0.185244	0.234	0.287	1	rest_of_the_spots	TMA16
SLC9A1.1	0.00749994	-0.397282	0.085	0.118	1	rest_of_the_spots	SLC9A1
RERE	0.00751087	-0.123735	0.533	0.604	1	rest_of_the_spots	RERE
NDUFS3.1	0.00751737	-0.188572	0.326	0.385	1	rest_of_the_spots	NDUFS3
KIAA0556	0.00751834	-0.353057	0.109	0.146	1	rest_of_the_spots	KIAA0556
UBAC1	0.00753158	-0.242493	0.23	0.278	1	rest_of_the_spots	UBAC1
KNTC1.1	0.00754004	0.429162	0.258	0.218	1	rest_of_the_spots	KNTC1
GGNBP2	0.00754888	-0.13818	0.486	0.554	1	rest_of_the_spots	GGNBP2
CCDC22.1	0.00755012	-0.269078	0.168	0.212	1	rest_of_the_spots	CCDC22
AKAP11	0.0075625	-0.254204	0.312	0.36	1	rest_of_the_spots	AKAP11
NSMCE3.1	0.00756524	-0.204899	0.258	0.311	1	rest_of_the_spots	NSMCE3
QDPR	0.00758443	-0.288567	0.149	0.191	1	rest_of_the_spots	QDPR
YIF1A.1	0.0076082	-0.237329	0.297	0.349	1	rest_of_the_spots	YIF1A
VHL	0.00761065	-0.180787	0.248	0.3	1	rest_of_the_spots	VHL
IMPA1	0.00761795	-0.359359	0.124	0.163	1	rest_of_the_spots	IMPA1
MAP4K4.1	0.00764085	-0.171663	0.379	0.437	1	rest_of_the_spots	MAP4K4
BLOC1S3.1	0.0076528	-0.316422	0.174	0.218	1	rest_of_the_spots	BLOC1S3
ENPP4.1	0.00767452	-0.25478	0.152	0.196	1	rest_of_the_spots	ENPP4
ZNF609.1	0.00767604	-0.180601	0.425	0.481	1	rest_of_the_spots	ZNF609
RBPMS	0.00768744	-0.323622	0.12	0.159	1	rest_of_the_spots	RBPMS
LRRC47	0.00769274	-0.197389	0.278	0.331	1	rest_of_the_spots	LRRC47
RAB3IP.1	0.00770481	-0.466066	0.093	0.127	1	rest_of_the_spots	RAB3IP
CDH13.1	0.00773445	-0.442511	0.071	0.102	1	rest_of_the_spots	CDH13
KAT5	0.00774674	-0.202338	0.227	0.278	1	rest_of_the_spots	KAT5
ARFGAP1.1	0.00783198	-0.190365	0.347	0.405	1	rest_of_the_spots	ARFGAP1
NUP85.1	0.00785944	-0.247229	0.311	0.361	1	rest_of_the_spots	NUP85
CLDN5	0.00786449	-0.303527	0.1	0.136	1	rest_of_the_spots	CLDN5
ZNF330.1	0.00787928	-0.178777	0.36	0.416	1	rest_of_the_spots	ZNF330
HMBOX1.1	0.00789781	-0.291032	0.193	0.238	1	rest_of_the_spots	HMBOX1
MEF2C.1	0.00790225	0.505021	0.141	0.107	1	rest_of_the_spots	MEF2C
IARS2.1	0.00791331	-0.278203	0.177	0.221	1	rest_of_the_spots	IARS2
FASTKD2	0.00793706	-0.276588	0.168	0.211	1	rest_of_the_spots	FASTKD2
PCNX3.1	0.00795506	-0.176311	0.301	0.358	1	rest_of_the_spots	PCNX3
SECISBP2.1	0.00796067	-0.210478	0.304	0.356	1	rest_of_the_spots	SECISBP2
HDAC4.1	0.00796638	-0.283928	0.169	0.213	1	rest_of_the_spots	HDAC4
SRRM1	0.00797837	-0.331093	0.11	0.147	1	rest_of_the_spots	SRRM1
ETNK1	0.00800663	-0.122206	0.34	0.401	1	rest_of_the_spots	ETNK1
ZNF224	0.00802883	-0.187641	0.28	0.334	1	rest_of_the_spots	ZNF224
CEP250.1	0.00803922	-0.313025	0.157	0.199	1	rest_of_the_spots	CEP250
SLC39A6.1	0.00807024	-0.294206	0.204	0.25	1	rest_of_the_spots	SLC39A6
CITED4.1	0.00810754	-0.314063	0.139	0.179	1	rest_of_the_spots	CITED4
BRAT1.1	0.00811719	-0.249159	0.218	0.266	1	rest_of_the_spots	BRAT1
ARL11.1	0.00813209	-0.290817	0.109	0.146	1	rest_of_the_spots	ARL11
TSPAN11	0.00815433	-0.298827	0.167	0.209	1	rest_of_the_spots	TSPAN11
UTP18.1	0.00816038	-0.323367	0.161	0.202	1	rest_of_the_spots	UTP18
DAP3	0.00816299	-0.384141	0.125	0.163	1	rest_of_the_spots	DAP3
XRCC5	0.00816726	-0.12554	0.709	0.756	1	rest_of_the_spots	XRCC5
IFT52.1	0.00818189	-0.407172	0.118	0.155	1	rest_of_the_spots	IFT52
TAF12.1	0.0082044	-0.207831	0.237	0.288	1	rest_of_the_spots	TAF12
SRSF9	0.0082542	-0.258513	0.204	0.25	1	rest_of_the_spots	SRSF9
BRD1.1	0.00828547	-0.160338	0.331	0.388	1	rest_of_the_spots	BRD1
SCAND1.1	0.00829075	-0.173711	0.328	0.384	1	rest_of_the_spots	SCAND1
SPTLC2	0.00830477	-0.162962	0.382	0.442	1	rest_of_the_spots	SPTLC2
PPP1R3D.1	0.0083093	-0.444248	0.1	0.134	1	rest_of_the_spots	PPP1R3D
BROX.1	0.00832118	-0.242412	0.217	0.265	1	rest_of_the_spots	BROX
ERAL1.1	0.00832854	-0.211676	0.266	0.317	1	rest_of_the_spots	ERAL1
F11R.1	0.00833	-0.330497	0.171	0.214	1	rest_of_the_spots	F11R
PTGFR	0.00834809	0.454631	0.152	0.117	1	rest_of_the_spots	PTGFR
RFX1.1	0.00835013	-0.328511	0.163	0.205	1	rest_of_the_spots	RFX1
NDUFA8.1	0.00836719	-0.216646	0.236	0.286	1	rest_of_the_spots	NDUFA8
PNPO	0.00836785	-0.283475	0.188	0.232	1	rest_of_the_spots	PNPO
ZBTB43	0.00839601	-0.258431	0.212	0.26	1	rest_of_the_spots	ZBTB43
JMJD4.1	0.00842172	-0.237875	0.229	0.28	1	rest_of_the_spots	JMJD4
SPTBN1	0.00845686	0.341039	0.346	0.306	1	rest_of_the_spots	SPTBN1
GOLPH3	0.00845746	-0.125568	0.692	0.744	1	rest_of_the_spots	GOLPH3
CCDC32.1	0.00846361	-0.230495	0.228	0.277	1	rest_of_the_spots	CCDC32
FGD4	0.00846446	-0.333144	0.151	0.192	1	rest_of_the_spots	FGD4
MOGS	0.00847345	0.192773	0.626	0.586	1	rest_of_the_spots	MOGS
TMEM192.2	0.00852702	-0.273184	0.149	0.191	1	rest_of_the_spots	TMEM192
PHF13.1	0.00852971	-0.434784	0.081	0.113	1	rest_of_the_spots	PHF13
SELENOF.2	0.00854591	-0.163419	0.343	0.4	1	rest_of_the_spots	SELENOF
CLDN15	0.00858716	-0.348047	0.105	0.141	1	rest_of_the_spots	CLDN15
KDM5A.1	0.00859344	-0.163957	0.33	0.388	1	rest_of_the_spots	KDM5A
CLUH	0.00861035	-0.297557	0.197	0.242	1	rest_of_the_spots	CLUH
BTBD2.1	0.00861213	-0.153644	0.365	0.426	1	rest_of_the_spots	BTBD2
HIST1H2BG.1	0.00861889	0.229032	0.505	0.467	1	rest_of_the_spots	HIST1H2BG
MTMR6	0.00863616	-0.187878	0.206	0.256	1	rest_of_the_spots	MTMR6
ARHGAP17.1	0.00864583	-0.130537	0.569	0.624	1	rest_of_the_spots	ARHGAP17
SNX30	0.00864806	-0.191137	0.244	0.296	1	rest_of_the_spots	SNX30
YAF2	0.0086514	-0.271937	0.202	0.247	1	rest_of_the_spots	YAF2
ZBTB20	0.00866913	0.365913	0.243	0.203	1	rest_of_the_spots	ZBTB20
ZNF226	0.00870404	-0.282991	0.16	0.202	1	rest_of_the_spots	ZNF226
YDJC.1	0.00874698	-0.226331	0.148	0.191	1	rest_of_the_spots	YDJC
RBM10	0.00878381	-0.282075	0.159	0.202	1	rest_of_the_spots	RBM10
EDEM2.2	0.00878912	-0.209312	0.359	0.413	1	rest_of_the_spots	EDEM2
ZFAND2B	0.0088123	-0.229664	0.278	0.328	1	rest_of_the_spots	ZFAND2B
MANBAL	0.00882411	-0.251053	0.222	0.27	1	rest_of_the_spots	MANBAL
GNPTG.1	0.00882588	-0.151924	0.533	0.601	1	rest_of_the_spots	GNPTG
ZNF358	0.00883056	-0.199561	0.325	0.378	1	rest_of_the_spots	ZNF358
STARD5	0.00885438	0.414833	0.219	0.179	1	rest_of_the_spots	STARD5
C16orf87	0.00886119	-0.430759	0.082	0.114	1	rest_of_the_spots	C16orf87
FUBP3	0.00886942	-0.205129	0.354	0.409	1	rest_of_the_spots	FUBP3
SNX3	0.00887449	-0.113658	0.783	0.823	1	rest_of_the_spots	SNX3
FCHSD1	0.00887541	-0.165464	0.305	0.361	1	rest_of_the_spots	FCHSD1
FNIP1.1	0.00887557	-0.237131	0.246	0.294	1	rest_of_the_spots	FNIP1
SLC27A5	0.00887932	-0.459818	0.071	0.101	1	rest_of_the_spots	SLC27A5
UBFD1.1	0.00888913	-0.300168	0.228	0.272	1	rest_of_the_spots	UBFD1
PYCR1	0.00890251	0.565347	0.113	0.082	1	rest_of_the_spots	PYCR1
ZNF180	0.00890331	-0.365364	0.131	0.169	1	rest_of_the_spots	ZNF180
PSMD5.1	0.00890492	-0.323367	0.166	0.207	1	rest_of_the_spots	PSMD5
LARP7.1	0.00890767	-0.247609	0.25	0.298	1	rest_of_the_spots	LARP7
DNAJC8.1	0.0089589	-0.154621	0.411	0.474	1	rest_of_the_spots	DNAJC8
GLCCI1.2	0.00897397	0.437151	0.23	0.191	1	rest_of_the_spots	GLCCI1
PBDC1	0.008982	-0.251053	0.194	0.239	1	rest_of_the_spots	PBDC1
ATF7IP2.1	0.00898641	-0.440474	0.083	0.115	1	rest_of_the_spots	ATF7IP2
ZDHHC2	0.00901099	-0.201323	0.247	0.298	1	rest_of_the_spots	ZDHHC2
HSCB	0.00901493	-0.281507	0.188	0.232	1	rest_of_the_spots	HSCB
IFI35.1	0.00905041	-0.190984	0.409	0.468	1	rest_of_the_spots	IFI35
MTMR9	0.0090543	-0.379853	0.094	0.128	1	rest_of_the_spots	MTMR9
BCAS3.1	0.00907044	-0.173348	0.238	0.29	1	rest_of_the_spots	BCAS3
TMEM186.1	0.00907408	-0.359359	0.095	0.129	1	rest_of_the_spots	TMEM186
C12orf76	0.00909239	-0.277555	0.113	0.15	1	rest_of_the_spots	C12orf76
MTFP1.1	0.00911618	-0.347934	0.1	0.135	1	rest_of_the_spots	MTFP1
RSPRY1.1	0.00912006	-0.11768	0.223	0.276	1	rest_of_the_spots	RSPRY1
HSPA9.1	0.00912479	-0.182989	0.455	0.506	1	rest_of_the_spots	HSPA9
THOC7	0.00914113	-0.14551	0.481	0.546	1	rest_of_the_spots	THOC7
SLCO2A1	0.00916108	-0.367779	0.107	0.143	1	rest_of_the_spots	SLCO2A1
SURF2.1	0.00916753	-0.328818	0.162	0.203	1	rest_of_the_spots	SURF2
TBL3.1	0.00917888	-0.199514	0.177	0.222	1	rest_of_the_spots	TBL3
ZNF616	0.00918233	-0.264301	0.149	0.19	1	rest_of_the_spots	ZNF616
IPPK	0.00918848	-0.224565	0.173	0.218	1	rest_of_the_spots	IPPK
KHDRBS1.1	0.00922159	-0.124492	0.651	0.697	1	rest_of_the_spots	KHDRBS1
FBXO7	0.00923522	-0.116861	0.586	0.65	1	rest_of_the_spots	FBXO7
ITSN1	0.00924575	0.469963	0.117	0.085	1	rest_of_the_spots	ITSN1
WDR18.1	0.00925904	-0.235409	0.212	0.259	1	rest_of_the_spots	WDR18
MEF2B.1	0.00926789	0.415614	0.223	0.184	1	rest_of_the_spots	MEF2B
DNASE1L1.1	0.00927221	-0.153613	0.288	0.342	1	rest_of_the_spots	DNASE1L1
PACS1.1	0.00927293	-0.175646	0.309	0.364	1	rest_of_the_spots	PACS1
UNC45A.1	0.00927299	-0.223128	0.195	0.242	1	rest_of_the_spots	UNC45A
LTBP4	0.00930234	0.191882	0.482	0.438	1	rest_of_the_spots	LTBP4
EMC4	0.00933159	-0.173531	0.426	0.485	1	rest_of_the_spots	EMC4
ZNF680.1	0.0093466	-0.224707	0.262	0.311	1	rest_of_the_spots	ZNF680
GIMAP2	0.00938037	-0.255402	0.194	0.239	1	rest_of_the_spots	GIMAP2
IDI1.1	0.00938754	-0.189756	0.336	0.391	1	rest_of_the_spots	IDI1
CLEC11A	0.00940294	-0.435478	0.075	0.106	1	rest_of_the_spots	CLEC11A
SUPT4H1	0.00940301	-0.230456	0.27	0.32	1	rest_of_the_spots	SUPT4H1
CARD6.1	0.00940563	-0.413915	0.092	0.125	1	rest_of_the_spots	CARD6
ACP6.1	0.00940593	-0.445412	0.072	0.102	1	rest_of_the_spots	ACP6
ARHGEF9	0.00941575	-0.261957	0.142	0.183	1	rest_of_the_spots	ARHGEF9
RAB3D.1	0.00941597	-0.175755	0.174	0.219	1	rest_of_the_spots	RAB3D
SMARCC1	0.00943759	-0.177524	0.456	0.516	1	rest_of_the_spots	SMARCC1
PHC3	0.00945129	-0.126826	0.452	0.515	1	rest_of_the_spots	PHC3
CCAR2	0.00947562	-0.165928	0.508	0.568	1	rest_of_the_spots	CCAR2
KAZN	0.00948678	0.553067	0.126	0.094	1	rest_of_the_spots	KAZN
RFC2	0.00951333	-0.257479	0.154	0.196	1	rest_of_the_spots	RFC2
TRDJ3	0.0095139	-0.368967	0.086	0.119	1	rest_of_the_spots	TRDJ3
TRAF3IP2.1	0.00954089	-0.284886	0.162	0.204	1	rest_of_the_spots	TRAF3IP2
TPRKB	0.00955841	-0.251955	0.224	0.272	1	rest_of_the_spots	TPRKB
CLASP2	0.00959166	-0.202555	0.378	0.43	1	rest_of_the_spots	CLASP2
HELB.1	0.00959974	-0.219209	0.266	0.315	1	rest_of_the_spots	HELB
IFI44L	0.00960715	-0.155446	0.43	0.488	1	rest_of_the_spots	IFI44L
PXDC1	0.00965726	-0.33235	0.147	0.187	1	rest_of_the_spots	PXDC1
ANP32A.1	0.00967321	-0.178897	0.394	0.452	1	rest_of_the_spots	ANP32A
ST6GALNAC4	0.00973092	0.318511	0.345	0.307	1	rest_of_the_spots	ST6GALNAC4
SLC9A8.1	0.00974632	-0.298927	0.146	0.187	1	rest_of_the_spots	SLC9A8
NEMP2.1	0.00975742	-0.332887	0.093	0.127	1	rest_of_the_spots	NEMP2
BBS4	0.00978337	-0.341003	0.113	0.15	1	rest_of_the_spots	BBS4
PDCL.1	0.00979626	-0.276325	0.217	0.262	1	rest_of_the_spots	PDCL
LYSMD3	0.00980035	-0.29121	0.135	0.173	1	rest_of_the_spots	LYSMD3
H2AFJ.1	0.00984995	-0.141093	0.334	0.395	1	rest_of_the_spots	H2AFJ
TOPBP1	0.00985816	-0.36714	0.144	0.182	1	rest_of_the_spots	TOPBP1
STAM2	0.00986756	-0.265428	0.266	0.312	1	rest_of_the_spots	STAM2
ZNF518A	0.00987179	-0.224021	0.187	0.232	1	rest_of_the_spots	ZNF518A
KLHDC10	0.00987382	-0.320374	0.146	0.185	1	rest_of_the_spots	KLHDC10
RAPGEF6.1	0.00988323	-0.182581	0.272	0.326	1	rest_of_the_spots	RAPGEF6
DDT.1	0.00988924	-0.129192	0.494	0.555	1	rest_of_the_spots	DDT
SMIM27	0.00995342	-0.215329	0.178	0.222	1	rest_of_the_spots	SMIM27
TBC1D25.1	0.00998972	-0.326466	0.151	0.19	1	rest_of_the_spots	TBC1D25
GOPC	0.00999275	-0.167075	0.349	0.404	1	rest_of_the_spots	GOPC
BUB3	0.00999771	-0.134402	0.53	0.596	1	rest_of_the_spots	BUB3

### Sheet: Ex9e_DE spotsubtypes_IN_PKDL
Table: DE between IDO1, IDO1/CD274 spots and CD274 spots from P1-P2 (Indian L.don PKDL); source data for Ext data Fig. 9b)
	p_val	avg_log2FC	pct.1	pct.2	p_val_adj	cluster	gene
IDO1	6.37057e-138	-0.881356	0	0.746	8.91943e-134	rest_of_the_spots	IDO1
CD274	1.70049e-62	-0.461731	0	0.351	2.38085e-58	rest_of_the_spots	CD274
LYZ	5.90956e-23	-1.3626	0.784	0.965	8.27398e-19	rest_of_the_spots	LYZ
CXCL9	6.70665e-22	-1.35369	0.368	0.763	9.38998e-18	rest_of_the_spots	CXCL9
HLA-DRA	7.33852e-19	-0.961916	0.923	0.991	1.02747e-14	rest_of_the_spots	HLA-DRA
GZMB	1.26184e-16	-0.540739	0.177	0.509	1.7667e-12	rest_of_the_spots	GZMB
B2M	5.33022e-16	-0.755241	0.997	1	7.46284e-12	rest_of_the_spots	B2M
HLA-DRB5	6.31278e-16	-0.821701	0.272	0.614	8.83853e-12	rest_of_the_spots	HLA-DRB5
IL2RG	8.13528e-16	-0.481772	0.198	0.535	1.13902e-11	rest_of_the_spots	IL2RG
FGL2	9.1965e-16	-0.652767	0.387	0.754	1.2876e-11	rest_of_the_spots	FGL2
PLA2G2D	9.30765e-16	-0.399192	0.098	0.368	1.30316e-11	rest_of_the_spots	PLA2G2D
FTH1	1.2155e-15	-0.733561	0.869	0.974	1.70182e-11	rest_of_the_spots	FTH1
CTSS	5.35231e-15	-0.667461	0.342	0.693	7.49377e-11	rest_of_the_spots	CTSS
CCL4	1.14599e-14	-0.366842	0.08	0.325	1.60451e-10	rest_of_the_spots	CCL4
FCER1G	1.93755e-14	-0.63724	0.236	0.553	2.71276e-10	rest_of_the_spots	FCER1G
HLA-A	2.43203e-14	-1.12557	0.367	0.64	3.40509e-10	rest_of_the_spots	HLA-A
GBP1	2.72252e-14	-0.450336	0.178	0.482	3.8118e-10	rest_of_the_spots	GBP1
CST3	3.64113e-14	-0.660646	0.953	0.991	5.09795e-10	rest_of_the_spots	CST3
IL32	4.4258e-14	-0.717689	0.675	0.895	6.19656e-10	rest_of_the_spots	IL32
HLA-DPB1	6.38622e-14	-0.66422	0.843	0.974	8.94135e-10	rest_of_the_spots	HLA-DPB1
MCOLN2	6.39754e-14	-0.25903	0.038	0.219	8.9572e-10	rest_of_the_spots	MCOLN2
GZMA	9.94752e-14	-0.503625	0.136	0.404	1.39275e-09	rest_of_the_spots	GZMA
KLRK1	1.41421e-13	-0.328371	0.099	0.351	1.98004e-09	rest_of_the_spots	KLRK1
IFNG	1.5877e-13	-0.293849	0.073	0.298	2.22293e-09	rest_of_the_spots	IFNG
CST7	1.64185e-13	-0.437286	0.198	0.5	2.29875e-09	rest_of_the_spots	CST7
SLAMF6	5.07719e-13	-0.312934	0.099	0.342	7.10857e-09	rest_of_the_spots	SLAMF6
HLA-DRB1	6.46462e-13	-0.68774	0.765	0.912	9.05111e-09	rest_of_the_spots	HLA-DRB1
TMSB4X	1.07172e-12	-0.519316	0.991	1	1.50052e-08	rest_of_the_spots	TMSB4X
ACTB	1.40285e-12	-0.647222	0.976	0.982	1.96413e-08	rest_of_the_spots	ACTB
CXCL11	1.55237e-12	-0.23661	0.057	0.254	2.17347e-08	rest_of_the_spots	CXCL11
GZMH	1.98632e-12	-0.346652	0.127	0.386	2.78104e-08	rest_of_the_spots	GZMH
TRAC	2.55956e-12	-0.467727	0.385	0.746	3.58364e-08	rest_of_the_spots	TRAC
HCLS1	2.76021e-12	-0.336485	0.168	0.456	3.86456e-08	rest_of_the_spots	HCLS1
CD86	3.01948e-12	-0.2675	0.067	0.272	4.22757e-08	rest_of_the_spots	CD86
IGHG2	3.88283e-12	-1.27504	0.6	0.833	5.43636e-08	rest_of_the_spots	IGHG2
CXCL10	4.18886e-12	-0.308476	0.049	0.228	5.86482e-08	rest_of_the_spots	CXCL10
SLAMF8	4.79052e-12	-0.362111	0.182	0.474	6.70721e-08	rest_of_the_spots	SLAMF8
CD6	8.95366e-12	-0.276306	0.1	0.333	1.2536e-07	rest_of_the_spots	CD6
HLA-DMB	1.29152e-11	-0.517909	0.41	0.746	1.80825e-07	rest_of_the_spots	HLA-DMB
WARS	1.41099e-11	-0.511957	0.409	0.702	1.97553e-07	rest_of_the_spots	WARS
SOD2	1.56174e-11	-0.602632	0.508	0.798	2.18659e-07	rest_of_the_spots	SOD2
CCL5	1.57205e-11	-0.645701	0.446	0.711	2.20102e-07	rest_of_the_spots	CCL5
GPR132	1.61487e-11	-0.2481	0.047	0.219	2.26098e-07	rest_of_the_spots	GPR132
HLA-E	1.61875e-11	-0.515528	0.912	0.965	2.26642e-07	rest_of_the_spots	HLA-E
MS4A6A	1.71702e-11	-0.429296	0.278	0.579	2.40401e-07	rest_of_the_spots	MS4A6A
WIPF1	1.80163e-11	-0.458108	0.381	0.702	2.52247e-07	rest_of_the_spots	WIPF1
CLEC10A	1.8407e-11	-0.509941	0.36	0.649	2.57716e-07	rest_of_the_spots	CLEC10A
SPN	1.9997e-11	-0.246664	0.063	0.254	2.79979e-07	rest_of_the_spots	SPN
MPEG1	2.47659e-11	-0.505212	0.512	0.842	3.46748e-07	rest_of_the_spots	MPEG1
GIMAP4	3.89503e-11	-0.379175	0.175	0.439	5.45343e-07	rest_of_the_spots	GIMAP4
ANXA1	4.72016e-11	-0.478552	0.462	0.746	6.6087e-07	rest_of_the_spots	ANXA1
ZFYVE28	4.75969e-11	-0.297467	0.107	0.333	6.66404e-07	rest_of_the_spots	ZFYVE28
PSAP	5.78642e-11	-0.482866	0.962	0.991	8.10156e-07	rest_of_the_spots	PSAP
SRGN	6.77213e-11	-0.512204	0.257	0.526	9.48166e-07	rest_of_the_spots	SRGN
CIITA	7.56229e-11	-0.440771	0.335	0.632	1.0588e-06	rest_of_the_spots	CIITA
PPP2R2B	7.68831e-11	-0.201839	0.042	0.202	1.07644e-06	rest_of_the_spots	PPP2R2B
CCL2	8.46672e-11	-0.275459	0.088	0.298	1.18542e-06	rest_of_the_spots	CCL2
HLA-DPA1	1.15747e-10	-0.602949	0.635	0.895	1.62058e-06	rest_of_the_spots	HLA-DPA1
PTPN22	1.24743e-10	-0.229452	0.044	0.202	1.74652e-06	rest_of_the_spots	PTPN22
GBP5	1.52192e-10	-0.552685	0.264	0.526	2.13084e-06	rest_of_the_spots	GBP5
TRAJ23	1.75718e-10	-0.298164	0.112	0.333	2.46022e-06	rest_of_the_spots	TRAJ23
LAG3	2.25092e-10	-0.423246	0.215	0.474	3.15151e-06	rest_of_the_spots	LAG3
IGSF6	2.29444e-10	-0.305907	0.17	0.43	3.21244e-06	rest_of_the_spots	IGSF6
CD37	2.53684e-10	-0.399038	0.307	0.596	3.55183e-06	rest_of_the_spots	CD37
IRF1	2.67409e-10	-0.551753	0.427	0.719	3.744e-06	rest_of_the_spots	IRF1
ARHGDIB	3.3924e-10	-0.597446	0.443	0.693	4.7497e-06	rest_of_the_spots	ARHGDIB
SELPLG	3.75095e-10	-0.298586	0.156	0.404	5.2517e-06	rest_of_the_spots	SELPLG
EVI2B	3.78594e-10	-0.204647	0.053	0.219	5.30069e-06	rest_of_the_spots	EVI2B
CTSZ	3.95353e-10	-0.622072	0.784	0.93	5.53533e-06	rest_of_the_spots	CTSZ
SLAMF7	4.15335e-10	-0.358645	0.129	0.351	5.81511e-06	rest_of_the_spots	SLAMF7
CPVL	4.81855e-10	-0.47433	0.252	0.518	6.74645e-06	rest_of_the_spots	CPVL
GIMAP5	5.47211e-10	-0.320225	0.17	0.421	7.6615e-06	rest_of_the_spots	GIMAP5
TIGIT	5.48371e-10	-0.285111	0.152	0.395	7.67774e-06	rest_of_the_spots	TIGIT
PSMB9	6.48657e-10	-0.360931	0.243	0.509	9.08185e-06	rest_of_the_spots	PSMB9
STAT1	6.79173e-10	-0.455826	0.472	0.737	9.5091e-06	rest_of_the_spots	STAT1
IFI30	7.44297e-10	-0.478295	0.375	0.667	1.04209e-05	rest_of_the_spots	IFI30
CD84	8.1339e-10	-0.253628	0.091	0.289	1.13883e-05	rest_of_the_spots	CD84
PTPN7	8.22875e-10	-0.322614	0.119	0.333	1.15211e-05	rest_of_the_spots	PTPN7
CALHM6	1.15416e-09	-0.312054	0.136	0.36	1.61594e-05	rest_of_the_spots	CALHM6
CD74	1.25792e-09	-0.454458	0.988	1	1.76122e-05	rest_of_the_spots	CD74
IGHG3	1.31381e-09	-1.73857	0.29	0.535	1.83947e-05	rest_of_the_spots	IGHG3
ADGRE5	1.47058e-09	-0.396129	0.297	0.561	2.05896e-05	rest_of_the_spots	ADGRE5
NCF4	1.58288e-09	-0.263049	0.137	0.368	2.2162e-05	rest_of_the_spots	NCF4
CD40	1.76676e-09	-0.302173	0.146	0.377	2.47365e-05	rest_of_the_spots	CD40
SPOCK2	1.7974e-09	-0.228933	0.092	0.289	2.51654e-05	rest_of_the_spots	SPOCK2
S100A4	2.0151e-09	-0.486331	0.595	0.816	2.82134e-05	rest_of_the_spots	S100A4
ADA2	2.82413e-09	-0.426144	0.266	0.526	3.95406e-05	rest_of_the_spots	ADA2
BIN2	2.92627e-09	-0.245269	0.077	0.254	4.09708e-05	rest_of_the_spots	BIN2
CD3D	2.93053e-09	-0.424864	0.368	0.632	4.10304e-05	rest_of_the_spots	CD3D
TRAJ6	3.22204e-09	-0.203253	0.05	0.202	4.51118e-05	rest_of_the_spots	TRAJ6
SDCBP	3.94114e-09	-0.368861	0.328	0.596	5.51799e-05	rest_of_the_spots	SDCBP
ITK	4.62369e-09	-0.232991	0.082	0.263	6.47363e-05	rest_of_the_spots	ITK
TRERF1	4.91643e-09	-0.220094	0.082	0.263	6.8835e-05	rest_of_the_spots	TRERF1
FCGR3A	4.95946e-09	-0.288379	0.181	0.43	6.94374e-05	rest_of_the_spots	FCGR3A
FYB1	5.78062e-09	-0.331742	0.172	0.404	8.09344e-05	rest_of_the_spots	FYB1
ANXA6	5.95739e-09	-0.318127	0.222	0.474	8.34094e-05	rest_of_the_spots	ANXA6
TNFAIP2	6.8719e-09	-0.289816	0.158	0.386	9.62135e-05	rest_of_the_spots	TNFAIP2
MDFIC	6.98799e-09	-0.226573	0.083	0.263	9.78389e-05	rest_of_the_spots	MDFIC
LIPA	8.4848e-09	-0.348139	0.145	0.36	0.000118796	rest_of_the_spots	LIPA
LIMD2	1.00676e-08	-0.383222	0.288	0.544	0.000140957	rest_of_the_spots	LIMD2
S100A6	1.01739e-08	-0.454183	0.898	0.982	0.000142445	rest_of_the_spots	S100A6
PLEK	1.36535e-08	-0.322642	0.216	0.465	0.000191163	rest_of_the_spots	PLEK
MLKL	1.36683e-08	-0.236371	0.106	0.298	0.000191369	rest_of_the_spots	MLKL
CMC1	1.45467e-08	-0.227204	0.095	0.281	0.000203668	rest_of_the_spots	CMC1
CLEC2D	1.56794e-08	-0.288024	0.169	0.395	0.000219527	rest_of_the_spots	CLEC2D
SAMD3	1.78131e-08	-0.218591	0.1	0.289	0.000249401	rest_of_the_spots	SAMD3
LILRB4	1.79816e-08	-0.213091	0.08	0.254	0.000251761	rest_of_the_spots	LILRB4
FXYD5	2.02612e-08	-0.310239	0.186	0.412	0.000283677	rest_of_the_spots	FXYD5
BROX	2.2922e-08	-0.20383	0.073	0.237	0.000320931	rest_of_the_spots	BROX
ITGB2	2.307e-08	-0.486163	0.516	0.789	0.000323003	rest_of_the_spots	ITGB2
MMP9	2.39589e-08	-0.54298	0.41	0.693	0.000335448	rest_of_the_spots	MMP9
CBLB	2.42967e-08	-0.245269	0.074	0.237	0.000340179	rest_of_the_spots	CBLB
EVL	2.81571e-08	-0.330453	0.273	0.535	0.000394228	rest_of_the_spots	EVL
INPP5D	2.87096e-08	-0.248407	0.124	0.325	0.000401963	rest_of_the_spots	INPP5D
PTPRC	3.04588e-08	-0.463075	0.493	0.728	0.000426454	rest_of_the_spots	PTPRC
ITGAL	3.07887e-08	-0.23824	0.084	0.254	0.000431072	rest_of_the_spots	ITGAL
LCP1	3.10216e-08	-0.369728	0.21	0.439	0.000434333	rest_of_the_spots	LCP1
CASP8	3.11401e-08	-0.218843	0.074	0.237	0.000435992	rest_of_the_spots	CASP8
DMKN	3.71835e-08	1.01542	0.694	0.482	0.000520606	rest_of_the_spots	DMKN
HLA-F	3.91073e-08	-0.4043	0.636	0.851	0.000547541	rest_of_the_spots	HLA-F
CORO1A	3.91612e-08	-0.441933	0.509	0.754	0.000548297	rest_of_the_spots	CORO1A
CORO7	3.92851e-08	-0.259233	0.104	0.289	0.000550031	rest_of_the_spots	CORO7
CD4	4.26601e-08	-0.338249	0.222	0.456	0.000597284	rest_of_the_spots	CD4
OAS2	4.32538e-08	-0.255585	0.149	0.36	0.000605596	rest_of_the_spots	OAS2
C16orf54	4.62794e-08	-0.208287	0.079	0.246	0.000647958	rest_of_the_spots	C16orf54
FGD3	5.40887e-08	-0.20383	0.066	0.219	0.000757295	rest_of_the_spots	FGD3
FMNL1	6.0543e-08	-0.288553	0.182	0.404	0.000847663	rest_of_the_spots	FMNL1
GRB2	6.08026e-08	-0.2494	0.135	0.333	0.000851298	rest_of_the_spots	GRB2
DDX5	6.41096e-08	-0.440059	0.654	0.816	0.000897599	rest_of_the_spots	DDX5
EEF2	7.66166e-08	0.346175	1	1	0.00107271	rest_of_the_spots	EEF2
FCN1	7.76636e-08	-0.201292	0.08	0.246	0.00108737	rest_of_the_spots	FCN1
LGALS2	8.0628e-08	-0.37633	0.255	0.491	0.00112887	rest_of_the_spots	LGALS2
SNX10	8.52041e-08	-0.247737	0.069	0.219	0.00119294	rest_of_the_spots	SNX10
ALOX5AP	8.97377e-08	-0.260837	0.165	0.377	0.00125642	rest_of_the_spots	ALOX5AP
MS4A7	9.0445e-08	-0.232362	0.113	0.298	0.00126632	rest_of_the_spots	MS4A7
POLR2L	9.28152e-08	0.463233	0.753	0.509	0.00129951	rest_of_the_spots	POLR2L
IKZF3	9.36532e-08	-0.249708	0.135	0.333	0.00131124	rest_of_the_spots	IKZF3
DOK2	9.43503e-08	-0.230664	0.172	0.395	0.001321	rest_of_the_spots	DOK2
SYNRG	9.55006e-08	-0.214368	0.092	0.263	0.0013371	rest_of_the_spots	SYNRG
ARHGAP9	9.78819e-08	-0.322798	0.183	0.395	0.00137044	rest_of_the_spots	ARHGAP9
GIMAP1	9.94454e-08	-0.249348	0.158	0.368	0.00139234	rest_of_the_spots	GIMAP1
GLIPR1	1.03575e-07	-0.239283	0.157	0.368	0.00145016	rest_of_the_spots	GLIPR1
ANXA5	1.07136e-07	-0.309387	0.388	0.658	0.00150001	rest_of_the_spots	ANXA5
NCKAP1L	1.10904e-07	-0.257431	0.153	0.36	0.00155276	rest_of_the_spots	NCKAP1L
RHOA	1.19752e-07	-0.41194	0.752	0.877	0.00167665	rest_of_the_spots	RHOA
MSL2	1.21875e-07	-0.217845	0.088	0.254	0.00170637	rest_of_the_spots	MSL2
STK17B	1.2204e-07	-0.321038	0.251	0.482	0.00170869	rest_of_the_spots	STK17B
TRIM22	1.24236e-07	-0.355515	0.26	0.491	0.00173942	rest_of_the_spots	TRIM22
PARVG	1.25338e-07	-0.23651	0.169	0.386	0.00175486	rest_of_the_spots	PARVG
JAML	1.25416e-07	-0.296026	0.172	0.377	0.00175596	rest_of_the_spots	JAML
FAM107B	1.30711e-07	-0.210486	0.074	0.228	0.00183009	rest_of_the_spots	FAM107B
S100B	1.37394e-07	-0.346747	0.183	0.386	0.00192365	rest_of_the_spots	S100B
ANXA2	1.40548e-07	0.513047	0.906	0.833	0.00196781	rest_of_the_spots	ANXA2
SHTN1	1.42638e-07	-0.280067	0.183	0.395	0.00199707	rest_of_the_spots	SHTN1
FAM91A1	1.49234e-07	-0.2596	0.146	0.342	0.00208942	rest_of_the_spots	FAM91A1
IRF2	1.58174e-07	-0.231725	0.177	0.395	0.00221459	rest_of_the_spots	IRF2
KDM2B	1.74453e-07	-0.244306	0.107	0.281	0.00244252	rest_of_the_spots	KDM2B
GSTO1	1.93344e-07	-0.279991	0.199	0.412	0.00270701	rest_of_the_spots	GSTO1
CYTH4	1.99948e-07	-0.277811	0.141	0.333	0.00279947	rest_of_the_spots	CYTH4
XRN2	2.23479e-07	-0.235079	0.146	0.342	0.00312893	rest_of_the_spots	XRN2
CTSB	2.27504e-07	-0.396707	0.818	0.93	0.00318528	rest_of_the_spots	CTSB
SASH3	2.3581e-07	-0.253257	0.152	0.351	0.00330158	rest_of_the_spots	SASH3
ARHGAP45	2.94491e-07	-0.263022	0.252	0.5	0.00412317	rest_of_the_spots	ARHGAP45
ACOT9	3.01915e-07	-0.210866	0.123	0.307	0.00422712	rest_of_the_spots	ACOT9
SLFN5	3.02217e-07	-0.267783	0.243	0.474	0.00423134	rest_of_the_spots	SLFN5
ARHGEF1	3.22651e-07	-0.392602	0.269	0.491	0.00451744	rest_of_the_spots	ARHGEF1
LPGAT1	3.24668e-07	-0.210029	0.107	0.281	0.00454568	rest_of_the_spots	LPGAT1
ITM2A	3.39121e-07	-0.364139	0.354	0.605	0.00474804	rest_of_the_spots	ITM2A
AIF1	3.54466e-07	-0.303566	0.273	0.509	0.00496288	rest_of_the_spots	AIF1
ARHGAP25	3.56786e-07	-0.257826	0.179	0.386	0.00499537	rest_of_the_spots	ARHGAP25
SF1	3.63231e-07	-0.252682	0.198	0.412	0.0050856	rest_of_the_spots	SF1
PLAAT4	3.79982e-07	-0.344974	0.296	0.526	0.00532013	rest_of_the_spots	PLAAT4
TRBC2	3.94345e-07	-0.329351	0.425	0.684	0.00552122	rest_of_the_spots	TRBC2
IKZF1	4.28418e-07	-0.33925	0.347	0.596	0.00599828	rest_of_the_spots	IKZF1
CRIP1	4.39707e-07	-0.365825	0.639	0.895	0.00615634	rest_of_the_spots	CRIP1
GRAMD1A	4.53191e-07	-0.24276	0.139	0.325	0.00634513	rest_of_the_spots	GRAMD1A
MYO1F	4.56127e-07	-0.230102	0.115	0.289	0.00638623	rest_of_the_spots	MYO1F
ARPC1B	4.64915e-07	-0.422958	0.623	0.798	0.00650928	rest_of_the_spots	ARPC1B
CD99	4.65115e-07	-0.360497	0.679	0.86	0.00651207	rest_of_the_spots	CD99
VSIG4	4.70592e-07	-0.240714	0.173	0.377	0.00658876	rest_of_the_spots	VSIG4
TGFBRAP1	4.73207e-07	-0.209602	0.088	0.246	0.00662537	rest_of_the_spots	TGFBRAP1
ARGLU1	4.74334e-07	-0.368127	0.332	0.553	0.00664115	rest_of_the_spots	ARGLU1
BIRC3	4.75038e-07	-0.207861	0.088	0.246	0.00665101	rest_of_the_spots	BIRC3
TAGAP	4.76221e-07	-0.218831	0.12	0.298	0.00666757	rest_of_the_spots	TAGAP
UBA7	4.80162e-07	-0.221203	0.137	0.325	0.00672275	rest_of_the_spots	UBA7
GLS	5.02634e-07	-0.240682	0.128	0.307	0.00703738	rest_of_the_spots	GLS
PARP9	5.58819e-07	-0.204384	0.088	0.246	0.00782403	rest_of_the_spots	PARP9
TRPV2	5.94118e-07	-0.240062	0.128	0.307	0.00831824	rest_of_the_spots	TRPV2
COTL1	6.19216e-07	-0.442983	0.54	0.789	0.00866964	rest_of_the_spots	COTL1
TRIM29	6.32522e-07	0.540967	0.803	0.623	0.00885594	rest_of_the_spots	TRIM29
PTPRJ	6.46016e-07	-0.215629	0.095	0.254	0.00904487	rest_of_the_spots	PTPRJ
RAB8A	6.57056e-07	-0.238847	0.146	0.333	0.00919944	rest_of_the_spots	RAB8A
CYBC1	6.68189e-07	-0.279111	0.202	0.412	0.00935531	rest_of_the_spots	CYBC1
PTTG1IP	6.72552e-07	-0.258384	0.223	0.439	0.00941639	rest_of_the_spots	PTTG1IP
TIAL1	7.21302e-07	-0.226204	0.135	0.316	0.010099	rest_of_the_spots	TIAL1
S100A10	7.99779e-07	-0.391745	0.716	0.886	0.0111977	rest_of_the_spots	S100A10
RELB	8.00116e-07	-0.203431	0.08	0.228	0.0112024	rest_of_the_spots	RELB
CTSW	8.07948e-07	-0.272172	0.185	0.386	0.0113121	rest_of_the_spots	CTSW
LSP1	8.57969e-07	-0.47835	0.583	0.772	0.0120124	rest_of_the_spots	LSP1
LAIR1	9.06224e-07	-0.273732	0.164	0.351	0.012688	rest_of_the_spots	LAIR1
MBP	9.69782e-07	-0.228656	0.223	0.447	0.0135779	rest_of_the_spots	MBP
CD3G	9.8359e-07	-0.273732	0.157	0.342	0.0137712	rest_of_the_spots	CD3G
CIAO2A	1.02515e-06	-0.207952	0.14	0.325	0.0143531	rest_of_the_spots	CIAO2A
RBBP7	1.21512e-06	-0.208389	0.164	0.36	0.0170129	rest_of_the_spots	RBBP7
HSPA8	1.28572e-06	-0.339279	0.774	0.93	0.0180014	rest_of_the_spots	HSPA8
AKAP11	1.33307e-06	-0.229525	0.109	0.272	0.0186643	rest_of_the_spots	AKAP11
ZYX	1.39664e-06	-0.326907	0.336	0.553	0.0195543	rest_of_the_spots	ZYX
HLA-DOA	1.51178e-06	-0.239625	0.218	0.43	0.0211665	rest_of_the_spots	HLA-DOA
S100A14	1.56211e-06	0.587189	0.764	0.605	0.021871	rest_of_the_spots	S100A14
RBM17	1.60262e-06	-0.282503	0.264	0.482	0.0224383	rest_of_the_spots	RBM17
AOAH	1.66957e-06	-0.224535	0.127	0.298	0.0233756	rest_of_the_spots	AOAH
PTPN6	1.70888e-06	-0.262138	0.198	0.404	0.023926	rest_of_the_spots	PTPN6
IGLC1	1.77265e-06	-0.373459	0.67	0.912	0.0248189	rest_of_the_spots	IGLC1
SIGLEC1	1.82296e-06	-0.230123	0.15	0.333	0.0255232	rest_of_the_spots	SIGLEC1
IL10RA	1.86352e-06	-0.304759	0.264	0.474	0.0260912	rest_of_the_spots	IL10RA
PBDC1	1.88179e-06	-0.207908	0.116	0.281	0.026347	rest_of_the_spots	PBDC1
DTX3L	1.9757e-06	-0.208743	0.106	0.263	0.0276618	rest_of_the_spots	DTX3L
DCK	2.04192e-06	-0.236149	0.141	0.316	0.0285889	rest_of_the_spots	DCK
NUDT16	2.06612e-06	-0.211681	0.127	0.298	0.0289278	rest_of_the_spots	NUDT16
CHST12	2.19933e-06	-0.212552	0.123	0.289	0.0307928	rest_of_the_spots	CHST12
UBE2Z	2.28081e-06	-0.228461	0.148	0.325	0.0319336	rest_of_the_spots	UBE2Z
ERICH1	2.56024e-06	-0.209602	0.135	0.307	0.035846	rest_of_the_spots	ERICH1
TMEM176A	2.69554e-06	-0.211254	0.135	0.307	0.0377403	rest_of_the_spots	TMEM176A
LCP2	2.72649e-06	-0.250382	0.139	0.307	0.0381736	rest_of_the_spots	LCP2
SDC3	2.77817e-06	-0.275224	0.237	0.439	0.0388972	rest_of_the_spots	SDC3
MAN2B1	2.85395e-06	-0.274412	0.318	0.544	0.0399582	rest_of_the_spots	MAN2B1
SH2D1A	2.90112e-06	-0.207441	0.096	0.246	0.0406186	rest_of_the_spots	SH2D1A
CXCR4	3.00994e-06	-0.223164	0.165	0.351	0.0421421	rest_of_the_spots	CXCR4
DOCK2	3.02017e-06	-0.221386	0.146	0.325	0.0422854	rest_of_the_spots	DOCK2
PPP2R5C	3.18296e-06	-0.319397	0.372	0.596	0.0445646	rest_of_the_spots	PPP2R5C
HLA-DQA1	3.23413e-06	-0.421496	0.427	0.632	0.045281	rest_of_the_spots	HLA-DQA1
IFI16	3.24849e-06	-0.33393	0.398	0.605	0.0454821	rest_of_the_spots	IFI16
GMFG	3.28513e-06	-0.259391	0.24	0.456	0.0459951	rest_of_the_spots	GMFG
CERS2	3.30386e-06	-0.272957	0.198	0.386	0.0462574	rest_of_the_spots	CERS2
PLBD2	3.36084e-06	-0.239951	0.207	0.404	0.0470551	rest_of_the_spots	PLBD2
CD274.1	2.50637e-52	1.0131	1	0.034	3.50916e-48	IDO1/CD274 spots	CD274
ZNF519	7.875e-27	0.342905	0.273	0.003	1.10258e-22	IDO1/CD274 spots	ZNF519
IDO1.1	4.09517e-25	1.22128	1	0.086	5.73364e-21	IDO1/CD274 spots	IDO1
CD80	2.5457e-12	0.412694	0.364	0.022	3.56424e-08	IDO1/CD274 spots	CD80
GPR132.1	3.68731e-10	0.616442	0.545	0.064	5.16261e-06	IDO1/CD274 spots	GPR132
CD86.1	7.57808e-10	0.582312	0.636	0.087	1.06101e-05	IDO1/CD274 spots	CD86
METTL18	3.53859e-09	0.32136	0.273	0.017	4.95438e-05	IDO1/CD274 spots	METTL18
EDARADD	6.98751e-09	0.399667	0.364	0.033	9.78321e-05	IDO1/CD274 spots	EDARADD
ADPRH	9.96458e-09	0.32136	0.273	0.019	0.000139514	IDO1/CD274 spots	ADPRH
FCER1G.1	5.70275e-08	1.27627	0.909	0.269	0.000798441	IDO1/CD274 spots	FCER1G
CXCL13	1.46077e-07	0.651399	0.364	0.041	0.00204523	IDO1/CD274 spots	CXCL13
PLD4	1.47443e-07	0.314795	0.273	0.022	0.00206435	IDO1/CD274 spots	PLD4
Z82206.1	1.47443e-07	0.314795	0.273	0.022	0.00206435	IDO1/CD274 spots	Z82206.1
KIAA0586	1.7138e-07	0.391585	0.364	0.039	0.00239949	IDO1/CD274 spots	KIAA0586
MALSU1	2.23139e-07	0.451234	0.455	0.062	0.00312417	IDO1/CD274 spots	MALSU1
ABCD2	2.31877e-07	0.444948	0.455	0.062	0.00324651	IDO1/CD274 spots	ABCD2
RAB29	2.53784e-07	0.654195	0.545	0.093	0.00355323	IDO1/CD274 spots	RAB29
CLEC2D.1	2.8951e-07	0.647956	0.818	0.19	0.00405343	IDO1/CD274 spots	CLEC2D
SPCS2	6.00268e-07	0.311523	0.273	0.024	0.00840436	IDO1/CD274 spots	SPCS2
UBAP2	6.31839e-07	0.385151	0.364	0.043	0.00884638	IDO1/CD274 spots	UBAP2
LRRC57	6.98118e-07	0.44338	0.455	0.066	0.00977435	IDO1/CD274 spots	LRRC57
CGAS	7.23597e-07	0.44338	0.455	0.066	0.0101311	IDO1/CD274 spots	CGAS
GNG10	8.95583e-07	0.385151	0.364	0.044	0.0125391	IDO1/CD274 spots	GNG10
IGSF6.1	1.10682e-06	0.565242	0.818	0.196	0.0154966	IDO1/CD274 spots	IGSF6
DPYD	1.11492e-06	0.49068	0.545	0.096	0.01561	IDO1/CD274 spots	DPYD
CSNK1G1	1.33428e-06	0.475055	0.364	0.046	0.0186812	IDO1/CD274 spots	CSNK1G1
NCF1	1.34495e-06	0.435569	0.455	0.069	0.0188306	IDO1/CD274 spots	NCF1
FCN1.1	1.38493e-06	0.481568	0.545	0.096	0.0193904	IDO1/CD274 spots	FCN1
EVI2B.1	1.6052e-06	0.437128	0.455	0.07	0.0224744	IDO1/CD274 spots	EVI2B
TMEM107	1.97469e-06	0.308259	0.273	0.027	0.0276476	IDO1/CD274 spots	TMEM107
PLEKHG2	2.19818e-06	0.64947	0.636	0.141	0.0307767	IDO1/CD274 spots	PLEKHG2
TP53INP1	2.5584e-06	0.380345	0.364	0.048	0.0358201	IDO1/CD274 spots	TP53INP1
LCP1.1	3.17054e-06	0.692466	0.818	0.232	0.0443907	IDO1/CD274 spots	LCP1
SLC36A4	3.35549e-06	0.30663	0.273	0.028	0.0469802	IDO1/CD274 spots	SLC36A4
ADGRD1	3.45609e-06	0.303377	0.273	0.028	0.0483888	IDO1/CD274 spots	ADGRD1
IDO1.2	1.63287e-163	1.01752	1	0.014	2.28618e-159	IDO1 spots	IDO1
CXCL9.2	3.94557e-15	1.07771	0.797	0.385	5.52419e-11	IDO1 spots	CXCL9
LYZ.2	7.26007e-14	1.10824	0.973	0.792	1.01648e-09	IDO1 spots	LYZ
HLA-DRA.2	5.39533e-10	0.771528	1	0.926	7.554e-06	IDO1 spots	HLA-DRA
PLA2G2D.2	6.95471e-10	0.370296	0.365	0.112	9.73729e-06	IDO1 spots	PLA2G2D
GZMH.2	2.49148e-09	0.345666	0.405	0.138	3.48833e-05	IDO1 spots	GZMH
PTPN7.1	2.59768e-09	0.357543	0.378	0.125	3.63702e-05	IDO1 spots	PTPN7
CST7.2	3.38665e-09	0.380988	0.514	0.212	4.74164e-05	IDO1 spots	CST7
CCL2.1	5.36931e-09	0.29784	0.324	0.096	7.51757e-05	IDO1 spots	CCL2
TRAJ23.2	6.5693e-09	0.314248	0.365	0.12	9.19767e-05	IDO1 spots	TRAJ23
FTH1.2	7.09182e-09	0.622347	0.959	0.876	9.92926e-05	IDO1 spots	FTH1
KLRK1.2	7.11848e-09	0.29104	0.351	0.112	9.96659e-05	IDO1 spots	KLRK1
IFNG.1	8.81011e-09	0.260867	0.297	0.084	0.00012335	IDO1 spots	IFNG
CD84.1	9.86533e-09	0.260867	0.324	0.098	0.000138124	IDO1 spots	CD84
HCLS1.1	9.99614e-09	0.298911	0.473	0.18	0.000139956	IDO1 spots	HCLS1
RAB8A.1	1.88533e-08	0.314278	0.405	0.149	0.000263965	IDO1 spots	RAB8A
UBA7.1	2.1106e-08	0.293603	0.392	0.14	0.000295505	IDO1 spots	UBA7
PTPN22.1	2.41033e-08	0.236677	0.216	0.05	0.00033747	IDO1 spots	PTPN22
SLAMF6.2	2.68007e-08	0.291342	0.338	0.112	0.000375237	IDO1 spots	SLAMF6
IL2RG.2	3.79922e-08	0.403421	0.5	0.218	0.000531929	IDO1 spots	IL2RG
CST3.2	3.99496e-08	0.566628	1	0.954	0.000559334	IDO1 spots	CST3
TIGIT.1	4.15119e-08	0.312235	0.419	0.162	0.000581208	IDO1 spots	TIGIT
MS4A6A.2	5.8391e-08	0.408424	0.595	0.292	0.000817533	IDO1 spots	MS4A6A
CCDC88C	6.09418e-08	0.235511	0.27	0.078	0.000853247	IDO1 spots	CCDC88C
B2M.2	6.77587e-08	0.582025	1	0.997	0.000948689	IDO1 spots	B2M
HLA-DPB1.2	6.90007e-08	0.561567	0.959	0.851	0.000966079	IDO1 spots	HLA-DPB1
CTSS.2	8.52673e-08	0.540775	0.662	0.362	0.00119383	IDO1 spots	CTSS
GIMAP1.1	8.95725e-08	0.298458	0.419	0.164	0.0012541	IDO1 spots	GIMAP1
GZMB.2	1.0622e-07	0.406472	0.459	0.198	0.00148719	IDO1 spots	GZMB
S100A4.1	1.12397e-07	0.498724	0.824	0.605	0.00157367	IDO1 spots	S100A4
IFIT3	1.40644e-07	0.256017	0.324	0.109	0.00196916	IDO1 spots	IFIT3
CCL4.2	1.57675e-07	0.285114	0.297	0.095	0.00220761	IDO1 spots	CCL4
HLA-E.1	1.72231e-07	0.459248	0.973	0.914	0.0024114	IDO1 spots	HLA-E
PBDC1.1	1.91547e-07	0.260867	0.338	0.119	0.00268185	IDO1 spots	PBDC1
SOD2.2	1.99953e-07	0.509569	0.811	0.521	0.00279954	IDO1 spots	SOD2
CXCL11.1	2.10362e-07	0.20952	0.243	0.068	0.00294528	IDO1 spots	CXCL11
RNF166.1	2.26114e-07	0.320632	0.473	0.208	0.00316582	IDO1 spots	RNF166
IGHG3.2	2.61988e-07	1.54954	0.568	0.299	0.0036681	IDO1 spots	IGHG3
DTNBP1.1	2.69051e-07	0.201545	0.216	0.056	0.00376698	IDO1 spots	DTNBP1
CLEC10A.2	2.78372e-07	0.44917	0.662	0.373	0.00389749	IDO1 spots	CLEC10A
PLEKHJ1	3.52008e-07	0.225492	0.27	0.084	0.00492846	IDO1 spots	PLEKHJ1
CD74.1	4.29818e-07	0.468357	1	0.989	0.00601789	IDO1 spots	CD74
NOL8	4.52883e-07	0.235776	0.27	0.085	0.00634081	IDO1 spots	NOL8
ITGB2.2	4.66557e-07	0.495938	0.824	0.526	0.00653226	IDO1 spots	ITGB2
SRGN.2	5.29042e-07	0.38375	0.541	0.269	0.00740712	IDO1 spots	SRGN
MIA2	5.52166e-07	0.206738	0.257	0.078	0.00773088	IDO1 spots	MIA2
CTSZ.2	6.31427e-07	0.633755	0.932	0.791	0.00884061	IDO1 spots	CTSZ
MSL2.1	6.33901e-07	0.237677	0.284	0.094	0.00887525	IDO1 spots	MSL2
HLA-DMB.2	6.7163e-07	0.426604	0.73	0.429	0.00940349	IDO1 spots	HLA-DMB
LPCAT2	7.08477e-07	0.230493	0.257	0.08	0.00991938	IDO1 spots	LPCAT2
TNFRSF9	7.35306e-07	0.202184	0.216	0.059	0.010295	IDO1 spots	TNFRSF9
TMSB4X.2	7.35729e-07	0.407997	1	0.991	0.0103009	IDO1 spots	TMSB4X
SPOCK2.1	7.82696e-07	0.22622	0.297	0.102	0.0109585	IDO1 spots	SPOCK2
FCGR3A.1	8.10929e-07	0.286862	0.446	0.192	0.0113538	IDO1 spots	FCGR3A
IL32.2	8.50073e-07	0.563533	0.865	0.689	0.0119019	IDO1 spots	IL32
GSTO1.1	1.01407e-06	0.321712	0.446	0.207	0.014198	IDO1 spots	GSTO1
ZFYVE28.2	1.03775e-06	0.244765	0.324	0.119	0.0145295	IDO1 spots	ZFYVE28
S100B.2	1.07971e-06	0.37486	0.419	0.19	0.015117	IDO1 spots	S100B
TRAC.2	1.17869e-06	0.344994	0.743	0.404	0.0165028	IDO1 spots	TRAC
LIPA.1	1.20014e-06	0.323408	0.378	0.154	0.0168031	IDO1 spots	LIPA
RBBP7.1	1.25183e-06	0.250117	0.405	0.169	0.0175269	IDO1 spots	RBBP7
PSAP.2	1.31128e-06	0.447079	0.986	0.964	0.0183593	IDO1 spots	PSAP
LPGAT1.1	1.38988e-06	0.24137	0.311	0.113	0.0194597	IDO1 spots	LPGAT1
HLA-DPA1.2	1.4164e-06	0.554943	0.878	0.649	0.019831	IDO1 spots	HLA-DPA1
LAG3.2	1.41896e-06	0.315781	0.486	0.227	0.0198668	IDO1 spots	LAG3
GBP1.2	1.44449e-06	0.279764	0.446	0.197	0.0202243	IDO1 spots	GBP1
MPEG1.2	1.51114e-06	0.443608	0.824	0.53	0.0211575	IDO1 spots	MPEG1
ACTB.2	1.6458e-06	0.492115	0.973	0.977	0.0230428	IDO1 spots	ACTB
HLA-A.2	1.81913e-06	0.862664	0.581	0.386	0.0254696	IDO1 spots	HLA-A
MDFIC.1	1.85998e-06	0.229158	0.27	0.091	0.0260415	IDO1 spots	MDFIC
STAT1.2	2.13822e-06	0.418685	0.743	0.485	0.0299372	IDO1 spots	STAT1
MICA	2.20058e-06	0.238597	0.338	0.13	0.0308103	IDO1 spots	MICA
FGL2.2	2.29318e-06	0.504585	0.676	0.412	0.0321068	IDO1 spots	FGL2
ARHGDIB.2	2.3124e-06	0.492192	0.703	0.455	0.032376	IDO1 spots	ARHGDIB
DOK2.1	2.37334e-06	0.245963	0.419	0.18	0.0332292	IDO1 spots	DOK2
MBP.1	2.3885e-06	0.27784	0.486	0.231	0.0334415	IDO1 spots	MBP
ARHGEF1.1	2.46031e-06	0.38473	0.527	0.277	0.0344468	IDO1 spots	ARHGEF1
GLIPR1.1	2.68291e-06	0.248588	0.392	0.165	0.0375634	IDO1 spots	GLIPR1
BIN2.1	2.69227e-06	0.218852	0.257	0.085	0.0376945	IDO1 spots	BIN2
ANTXR2	2.85353e-06	0.243165	0.311	0.117	0.0399523	IDO1 spots	ANTXR2
GMFG.2	3.01349e-06	0.270248	0.514	0.246	0.0421919	IDO1 spots	GMFG
PARP9.1	3.10172e-06	0.236035	0.27	0.094	0.0434272	IDO1 spots	PARP9
C16orf54.1	3.56127e-06	0.217196	0.257	0.086	0.0498613	IDO1 spots	C16orf54
CD274.2	1.90866e-137	1.02852	1	0.013	2.67232e-133	CD274 spots	CD274
MANEA	1.16142e-12	0.38892	0.379	0.052	1.62611e-08	CD274 spots	MANEA
CXCL10.2	1.01997e-08	0.392411	0.345	0.063	0.000142807	CD274 spots	CXCL10
CCDC66	1.41797e-08	0.329616	0.276	0.043	0.00019853	CD274 spots	CCDC66
FGL2.3	1.91625e-08	0.712629	0.931	0.418	0.000268294	CD274 spots	FGL2
OMA1	2.72238e-08	0.235803	0.207	0.025	0.000381161	CD274 spots	OMA1
HLA-DRB5.3	2.86286e-08	0.907691	0.759	0.301	0.000400829	CD274 spots	HLA-DRB5
PAF1	5.63757e-08	0.328228	0.345	0.069	0.000789316	CD274 spots	PAF1
MAPK8	6.65912e-08	0.305204	0.31	0.057	0.000932344	CD274 spots	MAPK8
MARF1	9.12915e-08	0.379756	0.379	0.085	0.00127817	CD274 spots	MARF1
SAMSN1	1.16549e-07	0.284592	0.276	0.047	0.00163181	CD274 spots	SAMSN1
ZNF318	1.29002e-07	0.305204	0.31	0.059	0.00180616	CD274 spots	ZNF318
TERF2	1.78532e-07	0.282959	0.276	0.049	0.00249963	CD274 spots	TERF2
RECQL	1.91931e-07	0.323443	0.345	0.074	0.00268723	CD274 spots	RECQL
AKAP8L	3.76917e-07	0.334713	0.379	0.09	0.00527721	CD274 spots	AKAP8L
DMXL1	3.89179e-07	0.361942	0.448	0.121	0.0054489	CD274 spots	DMXL1
SLC25A40	4.10243e-07	0.22914	0.207	0.03	0.00574382	CD274 spots	SLC25A40
DYSF	4.24874e-07	0.309182	0.345	0.076	0.00594867	CD274 spots	DYSF
CRB3	4.72007e-07	0.316545	0.276	0.052	0.00660857	CD274 spots	CRB3
PTPRJ.1	4.94756e-07	0.340909	0.414	0.106	0.00692708	CD274 spots	PTPRJ
SLX4IP	5.22836e-07	0.253256	0.241	0.04	0.00732023	CD274 spots	SLX4IP
CASS4	5.22836e-07	0.253256	0.241	0.04	0.00732023	CD274 spots	CASS4
ZBP1	5.24051e-07	0.328468	0.379	0.091	0.00733724	CD274 spots	ZBP1
HLA-A.3	5.60643e-07	1.22276	0.759	0.39	0.00784956	CD274 spots	HLA-A
GZMB.3	5.6111e-07	0.556631	0.586	0.208	0.00785609	CD274 spots	GZMB
COMMD1	6.49344e-07	0.31392	0.345	0.078	0.00909147	CD274 spots	COMMD1
MDC1	7.5384e-07	0.225819	0.207	0.031	0.0105545	CD274 spots	MDC1
CD40.1	7.97982e-07	0.424968	0.517	0.165	0.0111725	CD274 spots	CD40
CEP120.1	8.03962e-07	0.290753	0.31	0.065	0.0112563	CD274 spots	CEP120
SPN.2	8.12358e-07	0.31392	0.345	0.079	0.0113738	CD274 spots	SPN
WARS.2	8.24013e-07	0.573952	0.828	0.434	0.011537	CD274 spots	WARS
CMC1.1	8.5027e-07	0.340909	0.414	0.109	0.0119046	CD274 spots	CMC1
MCOLN2.2	1.08271e-06	0.306819	0.276	0.055	0.0151591	CD274 spots	MCOLN2
MCTP1	1.30014e-06	0.312339	0.345	0.082	0.0182032	CD274 spots	MCTP1
TACC1.1	1.47505e-06	0.467717	0.586	0.217	0.0206522	CD274 spots	TACC1
GZMA.3	1.56231e-06	0.607761	0.483	0.16	0.0218739	CD274 spots	GZMA
PPP2R2B.2	1.78855e-06	0.269961	0.276	0.056	0.0250415	CD274 spots	PPP2R2B
GBP1.3	1.95357e-06	0.53256	0.552	0.206	0.0273519	CD274 spots	GBP1
ZNF445	2.01141e-06	0.245063	0.241	0.044	0.0281617	CD274 spots	ZNF445
CORO7.1	2.04303e-06	0.449379	0.414	0.119	0.0286044	CD274 spots	CORO7
FAM117B	2.76433e-06	0.246698	0.241	0.045	0.0387033	CD274 spots	FAM117B
OBI1	2.76433e-06	0.246698	0.241	0.045	0.0387033	CD274 spots	OBI1
FAM107B.1	2.98529e-06	0.302889	0.345	0.085	0.041797	CD274 spots	FAM107B
RTN1	3.15842e-06	0.321851	0.31	0.072	0.044221	CD274 spots	RTN1
B2M.3	3.26893e-06	0.830336	1	0.998	0.0457683	CD274 spots	B2M
STK17A	3.32846e-06	0.222507	0.207	0.034	0.0466018	CD274 spots	STK17A
MYO15B	3.33762e-06	0.298187	0.345	0.085	0.04673	CD274 spots	MYO15B

### Sheet: Ex9b_DE spotsubtypes_BR_CL
Table: DE between IDO1, IDO1/CD274 spots and CD274 spots from P1-P4 (L.b BR_CL); source data for Ext data Fig. 9b)
	p_val	avg_log2FC	pct.1	pct.2	p_val_adj	cluster	gene
IDO1	0	1.27879	1	0.099	0	IDO1 spots	IDO1
CXCL9	0	1.24146	0.893	0.421	0	IDO1 spots	CXCL9
WARS	0	0.931655	0.955	0.64	0	IDO1 spots	WARS
GBP5	0	0.865424	0.886	0.501	0	IDO1 spots	GBP5
IL32	0	0.855744	0.976	0.708	0	IDO1 spots	IL32
GZMB	0	0.785227	0.597	0.195	0	IDO1 spots	GZMB
GNLY	0	0.753985	0.656	0.251	0	IDO1 spots	GNLY
SPARC	0	-1.02395	0.962	0.98	0	IDO1 spots	SPARC
COL6A3	0	-1.02634	0.91	0.958	0	IDO1 spots	COL6A3
COL6A1	0	-1.18143	0.867	0.951	0	IDO1 spots	COL6A1
COL1A1	0	-1.42371	0.97	0.985	0	IDO1 spots	COL1A1
COL3A1	0	-1.46966	0.97	0.985	0	IDO1 spots	COL3A1
COL1A2	0	-1.66795	0.972	0.986	0	IDO1 spots	COL1A2
UBD	1.19545e-290	0.757058	0.689	0.288	2.08631e-286	IDO1 spots	UBD
LYZ	3.18886e-289	0.900162	0.994	0.84	5.5652e-285	IDO1 spots	LYZ
MT2A	2.52866e-276	0.975624	0.963	0.791	4.41303e-272	IDO1 spots	MT2A
HTRA1	2.31517e-265	-0.908774	0.479	0.781	4.04044e-261	IDO1 spots	HTRA1
CCL5	3.38711e-264	0.692481	0.76	0.378	5.91118e-260	IDO1 spots	CCL5
SOD2	1.33446e-252	0.790505	0.974	0.702	2.32891e-248	IDO1 spots	SOD2
FTH1	7.9305e-237	0.696223	0.996	0.981	1.38403e-232	IDO1 spots	FTH1
VCAN	1.99541e-236	-0.792573	0.469	0.767	3.48239e-232	IDO1 spots	VCAN
S100A8	3.59195e-234	0.815637	0.852	0.575	6.26867e-230	IDO1 spots	S100A8
COL5A1	2.43956e-228	-0.783068	0.729	0.896	4.25752e-224	IDO1 spots	COL5A1
B2M	3.88327e-227	0.570641	1	0.998	6.77709e-223	IDO1 spots	B2M
IRF1	2.02185e-222	0.581644	0.92	0.622	3.52854e-218	IDO1 spots	IRF1
COL12A1	3.11414e-214	-0.832466	0.507	0.777	5.43479e-210	IDO1 spots	COL12A1
MMP2	2.64153e-212	-0.764397	0.852	0.948	4.61001e-208	IDO1 spots	MMP2
TAP1	1.58732e-210	0.561436	0.86	0.561	2.77019e-206	IDO1 spots	TAP1
THBS2	1.88495e-210	-0.723053	0.394	0.714	3.28962e-206	IDO1 spots	THBS2
IFI30	2.0091e-210	0.605186	0.949	0.697	3.50629e-206	IDO1 spots	IFI30
COL16A1	8.73923e-209	-0.744919	0.479	0.751	1.52517e-204	IDO1 spots	COL16A1
POSTN	1.3792e-208	-0.765937	0.713	0.901	2.40698e-204	IDO1 spots	POSTN
NKG7	2.51339e-208	0.542504	0.515	0.203	4.38637e-204	IDO1 spots	NKG7
S100A9	3.95529e-205	0.731745	0.933	0.767	6.90277e-201	IDO1 spots	S100A9
RNF213	6.10965e-205	0.558673	0.935	0.691	1.06626e-200	IDO1 spots	RNF213
GJA1	2.09413e-194	-0.74171	0.446	0.716	3.65467e-190	IDO1 spots	GJA1
COL6A2	8.3274e-193	-0.549029	0.956	0.973	1.4533e-188	IDO1 spots	COL6A2
FSTL1	1.40125e-190	-0.599021	0.814	0.931	2.44546e-186	IDO1 spots	FSTL1
SAT1	4.25187e-190	0.671178	0.89	0.637	7.42036e-186	IDO1 spots	SAT1
GBP1	8.6382e-190	0.573823	0.816	0.498	1.50754e-185	IDO1 spots	GBP1
KRT2	5.98453e-189	-1.86265	0.029	0.32	1.04442e-184	IDO1 spots	KRT2
IGHG4	9.99206e-184	-2.19113	0.218	0.498	1.74381e-179	IDO1 spots	IGHG4
PTPRC	6.8304e-183	0.513919	0.826	0.534	1.19204e-178	IDO1 spots	PTPRC
MYL9	2.46531e-179	-0.672801	0.739	0.897	4.30245e-175	IDO1 spots	MYL9
MMP11	7.96726e-177	-0.723383	0.124	0.425	1.39045e-172	IDO1 spots	MMP11
CTSS	3.45628e-174	0.527678	0.852	0.581	6.0319e-170	IDO1 spots	CTSS
HLA-E	1.5614e-172	0.444884	0.996	0.925	2.72496e-168	IDO1 spots	HLA-E
PFN1	2.7293e-172	0.382824	1	0.994	4.76318e-168	IDO1 spots	PFN1
OLFML2B	8.0641e-172	-0.584785	0.45	0.73	1.40735e-167	IDO1 spots	OLFML2B
JCHAIN	3.64964e-170	0.550826	0.904	0.671	6.36936e-166	IDO1 spots	JCHAIN
SQOR	5.15875e-170	0.532385	0.784	0.513	9.00306e-166	IDO1 spots	SQOR
SRGN	2.33158e-168	0.567873	0.747	0.469	4.06908e-164	IDO1 spots	SRGN
CXCR4	9.91797e-166	0.552196	0.609	0.317	1.73088e-161	IDO1 spots	CXCR4
PCOLCE	1.05093e-165	-0.597062	0.618	0.832	1.83407e-161	IDO1 spots	PCOLCE
COTL1	1.43527e-165	0.539997	0.882	0.682	2.50483e-161	IDO1 spots	COTL1
HLA-DRA	2.34642e-165	0.489414	0.997	0.941	4.09497e-161	IDO1 spots	HLA-DRA
PRF1	3.09804e-164	0.436765	0.425	0.165	5.40669e-160	IDO1 spots	PRF1
HLA-F	1.11313e-163	0.465075	0.901	0.627	1.94264e-159	IDO1 spots	HLA-F
IGHM	2.5627e-163	0.921303	0.689	0.435	4.47242e-159	IDO1 spots	IGHM
COL5A2	4.54065e-163	-0.580317	0.583	0.808	7.92434e-159	IDO1 spots	COL5A2
MRC2	8.22513e-162	-0.586337	0.44	0.699	1.43545e-157	IDO1 spots	MRC2
AEBP1	1.03832e-160	-0.595553	0.84	0.928	1.81208e-156	IDO1 spots	AEBP1
FBLN1	3.67429e-160	-0.615253	0.467	0.733	6.41238e-156	IDO1 spots	FBLN1
LAPTM5	2.44024e-156	0.547778	0.964	0.89	4.25871e-152	IDO1 spots	LAPTM5
NBL1	3.25842e-154	-0.562205	0.469	0.727	5.68659e-150	IDO1 spots	NBL1
MMP1	6.61927e-153	0.868945	0.574	0.295	1.1552e-148	IDO1 spots	MMP1
DDIT4	1.41082e-152	0.621923	0.713	0.459	2.46216e-148	IDO1 spots	DDIT4
CERCAM	2.46893e-151	-0.598428	0.476	0.722	4.30877e-147	IDO1 spots	CERCAM
UBC	3.59972e-151	0.363446	1	1	6.28224e-147	IDO1 spots	UBC
IGHV5-10-1	4.57389e-151	0.508613	0.342	0.112	7.98234e-147	IDO1 spots	IGHV5-10-1
CXCL11	1.63296e-150	0.529214	0.372	0.138	2.84984e-146	IDO1 spots	CXCL11
ISG20	4.19761e-150	0.454514	0.531	0.264	7.32567e-146	IDO1 spots	ISG20
LUM	6.534e-150	-0.688811	0.866	0.934	1.14031e-145	IDO1 spots	LUM
ENO1	1.3357e-149	0.511882	0.962	0.892	2.33106e-145	IDO1 spots	ENO1
IGHV6-1	4.74118e-148	0.800641	0.443	0.192	8.27431e-144	IDO1 spots	IGHV6-1
MXRA8	2.87751e-147	-0.544285	0.389	0.655	5.02184e-143	IDO1 spots	MXRA8
CAPG	1.02114e-146	0.514912	0.779	0.526	1.78209e-142	IDO1 spots	CAPG
FBP1	2.21428e-146	0.671967	0.627	0.355	3.86436e-142	IDO1 spots	FBP1
G0S2	4.19164e-146	0.729388	0.57	0.294	7.31526e-142	IDO1 spots	G0S2
SFRP2	3.34101e-145	-0.668689	0.453	0.74	5.83072e-141	IDO1 spots	SFRP2
CCN5	6.10033e-142	-0.613612	0.331	0.616	1.06463e-137	IDO1 spots	CCN5
STAT1	1.21331e-140	0.423789	0.908	0.618	2.11746e-136	IDO1 spots	STAT1
TRBC2	1.90528e-138	0.436208	0.585	0.316	3.32509e-134	IDO1 spots	TRBC2
CD74	2.32916e-137	0.45799	1	0.982	4.06485e-133	IDO1 spots	CD74
MFAP4	3.69745e-136	-0.510324	0.221	0.498	6.4528e-132	IDO1 spots	MFAP4
CPXM1	1.68663e-134	-0.487813	0.343	0.618	2.9435e-130	IDO1 spots	CPXM1
HSPG2	9.60162e-134	-0.526238	0.64	0.822	1.67568e-129	IDO1 spots	HSPG2
DPT	9.06496e-133	-0.53583	0.305	0.568	1.58202e-128	IDO1 spots	DPT
C1QTNF6	4.69338e-132	-0.509199	0.275	0.536	8.19089e-128	IDO1 spots	C1QTNF6
TIMP2	2.75531e-130	-0.473935	0.715	0.883	4.80857e-126	IDO1 spots	TIMP2
CSTB	1.41211e-128	0.523685	0.844	0.66	2.46441e-124	IDO1 spots	CSTB
FBN1	8.4978e-125	-0.496044	0.745	0.891	1.48304e-120	IDO1 spots	FBN1
SLC11A1	1.36922e-124	0.535231	0.499	0.256	2.38957e-120	IDO1 spots	SLC11A1
FTL	1.52833e-122	0.353824	1	0.997	2.66724e-118	IDO1 spots	FTL
CTHRC1	1.64398e-122	-0.513066	0.563	0.774	2.86907e-118	IDO1 spots	CTHRC1
CCL18	3.13976e-122	0.53279	0.4	0.179	5.47951e-118	IDO1 spots	CCL18
C15orf48	3.78527e-122	0.38342	0.406	0.178	6.60606e-118	IDO1 spots	C15orf48
JUNB	4.00135e-122	0.440029	0.883	0.662	6.98316e-118	IDO1 spots	JUNB
CORO1A	9.94308e-122	0.411261	0.751	0.508	1.73527e-117	IDO1 spots	CORO1A
HLA-DPB1	2.90225e-121	0.423936	0.975	0.777	5.065e-117	IDO1 spots	HLA-DPB1
MT1G	8.13244e-120	0.457078	0.375	0.158	1.41927e-115	IDO1 spots	MT1G
EEF2	1.34692e-119	-0.338261	0.997	0.997	2.35065e-115	IDO1 spots	EEF2
FCER1G	1.88728e-119	0.431395	0.85	0.591	3.29367e-115	IDO1 spots	FCER1G
CXCL8	5.12076e-119	0.526457	0.325	0.124	8.93675e-115	IDO1 spots	CXCL8
IFI6	3.17707e-118	0.425124	0.814	0.572	5.54463e-114	IDO1 spots	IFI6
CNDP2	3.9069e-117	0.419599	0.822	0.594	6.81833e-113	IDO1 spots	CNDP2
CD8A	4.54091e-117	0.332912	0.33	0.129	7.92479e-113	IDO1 spots	CD8A
FKBP5	1.2579e-116	0.466807	0.514	0.285	2.19528e-112	IDO1 spots	FKBP5
PLAAT4	1.72805e-115	0.392845	0.691	0.423	3.0158e-111	IDO1 spots	PLAAT4
PSMB9	4.94776e-114	0.369866	0.629	0.369	8.63483e-110	IDO1 spots	PSMB9
TSC22D3	5.16247e-113	0.449135	0.521	0.292	9.00955e-109	IDO1 spots	TSC22D3
LAP3	2.55255e-112	0.397197	0.865	0.612	4.45471e-108	IDO1 spots	LAP3
CD3D	1.61024e-111	0.365254	0.472	0.244	2.81019e-107	IDO1 spots	CD3D
ICAM1	2.1982e-111	0.427098	0.68	0.451	3.8363e-107	IDO1 spots	ICAM1
FBLN2	3.5656e-111	-0.45477	0.627	0.81	6.22268e-107	IDO1 spots	FBLN2
GBP2	1.1006e-110	0.399209	0.714	0.466	1.92077e-106	IDO1 spots	GBP2
TXN	1.63505e-110	0.419302	0.795	0.588	2.85348e-106	IDO1 spots	TXN
COL11A1	1.73852e-110	-0.5598	0.306	0.55	3.03407e-106	IDO1 spots	COL11A1
IGKV4-1	1.55676e-109	0.667688	0.675	0.447	2.71686e-105	IDO1 spots	IGKV4-1
BST2	3.32742e-109	0.354925	0.808	0.558	5.80702e-105	IDO1 spots	BST2
THY1	8.45542e-109	-0.454738	0.54	0.754	1.47564e-104	IDO1 spots	THY1
IL2RG	2.4827e-108	0.348312	0.463	0.238	4.33281e-104	IDO1 spots	IL2RG
APOL1	3.1184e-108	0.341203	0.648	0.384	5.44223e-104	IDO1 spots	APOL1
TYMP	3.38246e-108	0.38486	0.909	0.654	5.90307e-104	IDO1 spots	TYMP
CD53	5.03416e-108	0.387991	0.669	0.434	8.78561e-104	IDO1 spots	CD53
RBM3	3.26738e-107	-0.356946	0.975	0.986	5.70223e-103	IDO1 spots	RBM3
FLG	5.16648e-107	-0.911907	0.039	0.237	9.01653e-103	IDO1 spots	FLG
LCP1	6.25996e-107	0.390168	0.606	0.365	1.09249e-102	IDO1 spots	LCP1
C1QB	2.37135e-106	0.386435	0.951	0.718	4.13847e-102	IDO1 spots	C1QB
TRAC	2.72407e-106	0.381491	0.565	0.327	4.75404e-102	IDO1 spots	TRAC
LITAF	5.69986e-106	0.385508	0.772	0.549	9.94739e-102	IDO1 spots	LITAF
GBP4	1.40069e-105	0.388094	0.57	0.326	2.44449e-101	IDO1 spots	GBP4
FKBP9	8.07778e-105	-0.414914	0.374	0.607	1.40973e-100	IDO1 spots	FKBP9
UBE2L6	8.2735e-105	0.343195	0.698	0.438	1.44389e-100	IDO1 spots	UBE2L6
CTSC	2.41034e-104	0.369257	0.758	0.516	4.20653e-100	IDO1 spots	CTSC
NFKBIA	1.054e-102	0.453898	0.708	0.495	1.83944e-98	IDO1 spots	NFKBIA
MMP14	1.14235e-102	-0.501642	0.785	0.892	1.99363e-98	IDO1 spots	MMP14
SPRR2A	4.95907e-102	0.361904	0.289	0.111	8.65458e-98	IDO1 spots	SPRR2A
AKNA	9.00417e-102	0.353481	0.643	0.408	1.57141e-97	IDO1 spots	AKNA
HLA-DMA	4.05373e-101	0.370252	0.87	0.661	7.07457e-97	IDO1 spots	HLA-DMA
CDH11	4.93964e-101	-0.429131	0.436	0.66	8.62066e-97	IDO1 spots	CDH11
TAP2	1.41591e-100	0.359415	0.663	0.423	2.47105e-96	IDO1 spots	TAP2
ARHGDIB	1.71802e-100	0.372903	0.879	0.66	2.99829e-96	IDO1 spots	ARHGDIB
SH3PXD2A	2.35956e-100	-0.405617	0.328	0.554	4.1179e-96	IDO1 spots	SH3PXD2A
CCN2	1.08506e-99	-0.583724	0.778	0.885	1.89364e-95	IDO1 spots	CCN2
CNN3	1.19018e-99	-0.407324	0.441	0.659	2.07711e-95	IDO1 spots	CNN3
SLAMF7	2.47944e-99	0.309189	0.418	0.205	4.32711e-95	IDO1 spots	SLAMF7
IKZF1	7.19108e-98	0.374573	0.651	0.426	1.25499e-93	IDO1 spots	IKZF1
AQP1	1.13687e-97	-0.486184	0.305	0.535	1.98407e-93	IDO1 spots	AQP1
ITGB5	8.27995e-97	-0.405455	0.398	0.614	1.44502e-92	IDO1 spots	ITGB5
IGHV1-46	1.72776e-96	0.270757	0.229	0.075	3.01528e-92	IDO1 spots	IGHV1-46
MMP3	7.65014e-96	1.12184	0.382	0.191	1.3351e-91	IDO1 spots	MMP3
GZMH	1.26606e-94	0.25506	0.247	0.089	2.20953e-90	IDO1 spots	GZMH
FOS	3.20746e-93	0.386421	0.585	0.344	5.59766e-89	IDO1 spots	FOS
ACTA2	7.31421e-93	-0.57363	0.748	0.871	1.27648e-88	IDO1 spots	ACTA2
CTSB	1.56266e-92	0.297671	0.995	0.976	2.72716e-88	IDO1 spots	CTSB
HLA-DQA1	1.65993e-92	0.547148	0.513	0.308	2.89692e-88	IDO1 spots	HLA-DQA1
CD44	7.47625e-92	0.363496	0.911	0.8	1.30476e-87	IDO1 spots	CD44
KRT10	1.95107e-91	-1.92374	0.426	0.601	3.40501e-87	IDO1 spots	KRT10
CIITA	5.48333e-91	0.340473	0.743	0.516	9.56951e-87	IDO1 spots	CIITA
TPM1	2.83113e-90	-0.439566	0.749	0.869	4.94089e-86	IDO1 spots	TPM1
ITGB2	3.72606e-90	0.368968	0.828	0.621	6.50273e-86	IDO1 spots	ITGB2
SPRR2D	5.62003e-90	0.228469	0.238	0.084	9.80807e-86	IDO1 spots	SPRR2D
VAMP8	1.39392e-89	0.328918	0.67	0.447	2.43267e-85	IDO1 spots	VAMP8
TTC3	2.26124e-88	-0.407941	0.553	0.718	3.94632e-84	IDO1 spots	TTC3
IL1R2	3.85487e-88	0.287764	0.2	0.064	6.72752e-84	IDO1 spots	IL1R2
PSME1	1.20504e-87	0.336795	0.843	0.644	2.10304e-83	IDO1 spots	PSME1
TAPBP	1.46434e-87	0.343957	0.887	0.728	2.55556e-83	IDO1 spots	TAPBP
IGFBP4	3.39637e-87	-0.394623	0.597	0.78	5.92735e-83	IDO1 spots	IGFBP4
TNFAIP3	5.36395e-87	0.340596	0.405	0.21	9.36116e-83	IDO1 spots	TNFAIP3
CCL4	1.98816e-86	0.264413	0.31	0.136	3.46974e-82	IDO1 spots	CCL4
PSME2	1.37149e-85	0.318853	0.739	0.514	2.39353e-81	IDO1 spots	PSME2
CXCL10	5.36369e-85	0.298366	0.27	0.11	9.36072e-81	IDO1 spots	CXCL10
HLA-DPA1	6.86603e-85	0.330013	0.968	0.807	1.19826e-80	IDO1 spots	HLA-DPA1
XBP1	9.60216e-85	0.510099	0.949	0.874	1.67577e-80	IDO1 spots	XBP1
FKBP10	1.26056e-84	-0.375893	0.429	0.637	2.19992e-80	IDO1 spots	FKBP10
PODN	1.66523e-84	-0.37679	0.196	0.406	2.90616e-80	IDO1 spots	PODN
ACTB	3.4122e-84	0.252965	1	1	5.95497e-80	IDO1 spots	ACTB
COL14A1	3.64226e-83	-0.355373	0.146	0.342	6.35647e-79	IDO1 spots	COL14A1
SNX10	3.99396e-83	0.301197	0.357	0.175	6.97026e-79	IDO1 spots	SNX10
PSMB10	6.81626e-83	0.321564	0.601	0.388	1.18957e-78	IDO1 spots	PSMB10
CD7	3.44061e-82	0.259588	0.32	0.148	6.00456e-78	IDO1 spots	CD7
LRP1	9.75117e-82	-0.376824	0.645	0.811	1.70177e-77	IDO1 spots	LRP1
TREM1	2.71926e-81	0.253639	0.244	0.095	4.74564e-77	IDO1 spots	TREM1
FGL2	7.69778e-81	0.321178	0.689	0.458	1.34342e-76	IDO1 spots	FGL2
GZMA	8.14832e-81	0.272487	0.34	0.164	1.42205e-76	IDO1 spots	GZMA
CAVIN1	1.63967e-80	-0.365426	0.833	0.906	2.86156e-76	IDO1 spots	CAVIN1
MT1E	1.72753e-80	0.440035	0.616	0.43	3.01488e-76	IDO1 spots	MT1E
VGLL3	2.15699e-80	-0.36442	0.3	0.504	3.76439e-76	IDO1 spots	VGLL3
IFIT3	8.7047e-80	0.322426	0.507	0.302	1.51914e-75	IDO1 spots	IFIT3
CDC42SE2	8.93071e-80	0.328883	0.626	0.423	1.55859e-75	IDO1 spots	CDC42SE2
ARGLU1	1.8778e-79	0.332948	0.815	0.608	3.27714e-75	IDO1 spots	ARGLU1
CYBB	1.91878e-79	0.351676	0.772	0.565	3.34866e-75	IDO1 spots	CYBB
MT1X	2.72137e-79	0.41536	0.487	0.29	4.74934e-75	IDO1 spots	MT1X
CTSH	3.0778e-79	0.356649	0.669	0.478	5.37138e-75	IDO1 spots	CTSH
LSP1	4.71598e-79	0.330034	0.888	0.751	8.23032e-75	IDO1 spots	LSP1
ANXA2	5.69363e-79	-0.386794	0.79	0.86	9.93653e-75	IDO1 spots	ANXA2
SKAP1	1.3336e-78	0.291724	0.443	0.251	2.32741e-74	IDO1 spots	SKAP1
STX11	4.54962e-78	0.307341	0.47	0.276	7.93999e-74	IDO1 spots	STX11
SFRP4	1.03958e-77	-0.679658	0.281	0.484	1.81428e-73	IDO1 spots	SFRP4
CTSD	7.4439e-77	0.327613	0.991	0.973	1.29911e-72	IDO1 spots	CTSD
CYBA	3.72987e-76	0.312469	0.899	0.75	6.50936e-72	IDO1 spots	CYBA
GLUL	1.57334e-75	0.406465	0.93	0.868	2.74579e-71	IDO1 spots	GLUL
ACAP1	4.47835e-75	0.290654	0.463	0.273	7.81562e-71	IDO1 spots	ACAP1
EPSTI1	1.60508e-74	0.282462	0.558	0.352	2.80119e-70	IDO1 spots	EPSTI1
APOL3	2.04956e-74	0.285602	0.542	0.337	3.5769e-70	IDO1 spots	APOL3
PLAUR	2.68653e-74	0.471212	0.676	0.51	4.68854e-70	IDO1 spots	PLAUR
LAG3	4.42594e-74	0.215029	0.223	0.087	7.72414e-70	IDO1 spots	LAG3
S100A6	5.00344e-74	0.294995	0.997	0.991	8.73201e-70	IDO1 spots	S100A6
ENAH	2.61199e-73	-0.325198	0.259	0.457	4.55845e-69	IDO1 spots	ENAH
SPON2	3.17197e-73	-0.393168	0.386	0.568	5.53573e-69	IDO1 spots	SPON2
TUBA4A	4.24272e-73	0.263152	0.599	0.386	7.40439e-69	IDO1 spots	TUBA4A
CALD1	9.01894e-73	-0.340038	0.624	0.791	1.57399e-68	IDO1 spots	CALD1
SIGLEC10	1.44371e-71	0.226801	0.242	0.101	2.51956e-67	IDO1 spots	SIGLEC10
CD3E	3.17706e-71	0.248238	0.352	0.183	5.54461e-67	IDO1 spots	CD3E
ARHGAP45	1.03334e-70	0.293879	0.536	0.346	1.80338e-66	IDO1 spots	ARHGAP45
COL18A1	1.23441e-70	-0.395958	0.419	0.596	2.15428e-66	IDO1 spots	COL18A1
GXYLT2	2.04465e-70	-0.329725	0.143	0.32	3.56832e-66	IDO1 spots	GXYLT2
RAC2	2.12912e-70	0.290957	0.511	0.323	3.71575e-66	IDO1 spots	RAC2
TYROBP	2.37067e-70	0.327593	0.916	0.814	4.13729e-66	IDO1 spots	TYROBP
HIST1H3D	4.43736e-70	0.289097	0.452	0.269	7.74408e-66	IDO1 spots	HIST1H3D
GIMAP5	5.61232e-70	0.274014	0.484	0.293	9.79463e-66	IDO1 spots	GIMAP5
SPON1	5.8571e-70	-0.378926	0.232	0.42	1.02218e-65	IDO1 spots	SPON1
LIMD2	8.34577e-70	0.296003	0.613	0.423	1.4565e-65	IDO1 spots	LIMD2
SERPINF1	1.08254e-69	-0.355329	0.709	0.849	1.88924e-65	IDO1 spots	SERPINF1
LAMB1	2.12347e-69	-0.355833	0.366	0.548	3.70588e-65	IDO1 spots	LAMB1
TUT7	2.12495e-69	0.275353	0.579	0.381	3.70847e-65	IDO1 spots	TUT7
GRK2	2.91501e-69	0.284319	0.7	0.509	5.08727e-65	IDO1 spots	GRK2
LAMB2	3.07911e-69	-0.328719	0.416	0.611	5.37367e-65	IDO1 spots	LAMB2
SLPI	3.13637e-69	0.310345	0.257	0.112	5.47359e-65	IDO1 spots	SLPI
NUPR1	3.25649e-69	0.373688	0.82	0.666	5.68324e-65	IDO1 spots	NUPR1
SMAP2	5.38122e-69	0.321225	0.579	0.394	9.39131e-65	IDO1 spots	SMAP2
SH3BGRL3	1.06949e-68	0.298861	0.869	0.719	1.86648e-64	IDO1 spots	SH3BGRL3
PLEK	1.66405e-68	0.291222	0.495	0.304	2.90409e-64	IDO1 spots	PLEK
ISG15	7.87748e-67	0.297857	0.527	0.331	1.37478e-62	IDO1 spots	ISG15
SULF2	1.25023e-66	-0.322255	0.354	0.534	2.18191e-62	IDO1 spots	SULF2
HERPUD1	1.61222e-66	0.292628	0.713	0.525	2.81365e-62	IDO1 spots	HERPUD1
ANGPTL2	3.01124e-66	-0.350348	0.373	0.552	5.25522e-62	IDO1 spots	ANGPTL2
UPP1	6.02932e-66	0.309845	0.405	0.234	1.05224e-61	IDO1 spots	UPP1
TMBIM6	7.67338e-66	0.269127	0.904	0.773	1.33916e-61	IDO1 spots	TMBIM6
SLIT3	1.62362e-65	-0.331767	0.217	0.399	2.83354e-61	IDO1 spots	SLIT3
MMP9	1.98405e-65	0.466228	0.609	0.441	3.46257e-61	IDO1 spots	MMP9
HCLS1	8.4851e-65	0.283193	0.527	0.343	1.48082e-60	IDO1 spots	HCLS1
ITGB1	8.94945e-65	-0.346064	0.73	0.83	1.56186e-60	IDO1 spots	ITGB1
THBS1	1.33679e-64	-0.384137	0.669	0.816	2.33297e-60	IDO1 spots	THBS1
SLAMF8	2.15358e-64	0.247292	0.394	0.224	3.75843e-60	IDO1 spots	SLAMF8
MYO1G	2.77202e-64	0.248407	0.388	0.221	4.83772e-60	IDO1 spots	MYO1G
CNBP	3.43529e-64	0.307407	0.849	0.738	5.99527e-60	IDO1 spots	CNBP
SLC2A3	3.56632e-64	0.281649	0.405	0.233	6.22394e-60	IDO1 spots	SLC2A3
MARVELD1	1.37932e-63	-0.315079	0.214	0.385	2.40719e-59	IDO1 spots	MARVELD1
GM2A	3.02343e-63	0.27452	0.694	0.498	5.27649e-59	IDO1 spots	GM2A
LRRC15	4.29055e-63	-0.374302	0.303	0.482	7.48787e-59	IDO1 spots	LRRC15
LAMA4	6.57103e-63	-0.322707	0.472	0.646	1.14678e-58	IDO1 spots	LAMA4
CALHM6	6.80798e-63	0.238063	0.383	0.211	1.18813e-58	IDO1 spots	CALHM6
APOL6	6.97154e-63	0.243915	0.525	0.333	1.21667e-58	IDO1 spots	APOL6
CASP4	9.10338e-63	0.279924	0.61	0.426	1.58872e-58	IDO1 spots	CASP4
PRRX1	1.22705e-62	-0.294332	0.668	0.808	2.14145e-58	IDO1 spots	PRRX1
PHLDB1	1.86525e-62	-0.32889	0.324	0.498	3.25523e-58	IDO1 spots	PHLDB1
SEPTIN1	2.06684e-62	0.257885	0.408	0.24	3.60704e-58	IDO1 spots	SEPTIN1
CDV3	3.21921e-62	0.282231	0.757	0.575	5.61817e-58	IDO1 spots	CDV3
SLC39A8	3.89467e-62	0.296131	0.533	0.358	6.79699e-58	IDO1 spots	SLC39A8
DRAP1	5.13228e-62	0.283485	0.778	0.613	8.95686e-58	IDO1 spots	DRAP1
OAZ1	6.82523e-62	0.239348	0.989	0.97	1.19114e-57	IDO1 spots	OAZ1
WIPF1	6.90383e-62	0.278643	0.805	0.639	1.20486e-57	IDO1 spots	WIPF1
PPIF	7.88114e-62	0.239151	0.454	0.277	1.37542e-57	IDO1 spots	PPIF
PRDM1	9.30784e-62	0.272744	0.463	0.289	1.6244e-57	IDO1 spots	PRDM1
CD96	3.38706e-61	0.23656	0.313	0.164	5.9111e-57	IDO1 spots	CD96
CST7	4.06208e-61	0.216446	0.286	0.143	7.08914e-57	IDO1 spots	CST7
LMNA	4.46844e-61	-0.307412	0.758	0.84	7.79833e-57	IDO1 spots	LMNA
IL1B	5.17748e-61	0.269163	0.265	0.127	9.03574e-57	IDO1 spots	IL1B
HLA-DOA	6.42547e-61	0.27066	0.461	0.288	1.12137e-56	IDO1 spots	HLA-DOA
PRSS23	6.65708e-61	-0.332666	0.507	0.668	1.16179e-56	IDO1 spots	PRSS23
CXCL14	7.38115e-61	-0.472973	0.362	0.541	1.28816e-56	IDO1 spots	CXCL14
SLC2A4RG	1.01082e-60	-0.309842	0.444	0.606	1.76409e-56	IDO1 spots	SLC2A4RG
ID2	1.30903e-60	0.272593	0.581	0.398	2.28451e-56	IDO1 spots	ID2
PGD	1.98237e-60	0.319521	0.719	0.566	3.45963e-56	IDO1 spots	PGD
TLR2	2.76122e-60	0.249976	0.35	0.195	4.81889e-56	IDO1 spots	TLR2
ASPN	4.67494e-60	-0.261234	0.087	0.234	8.15871e-56	IDO1 spots	ASPN
GMFG	7.28489e-60	0.252293	0.492	0.314	1.27136e-55	IDO1 spots	GMFG
ADM	1.22928e-59	0.490767	0.511	0.358	2.14534e-55	IDO1 spots	ADM
PSMB8	1.30128e-59	0.251824	0.638	0.447	2.271e-55	IDO1 spots	PSMB8
IGFBP7	1.30681e-59	-0.383843	0.869	0.93	2.28065e-55	IDO1 spots	IGFBP7
ARHGEF1	1.45934e-59	0.265765	0.71	0.523	2.54684e-55	IDO1 spots	ARHGEF1
TAGLN	1.75617e-59	-0.404019	0.677	0.819	3.06487e-55	IDO1 spots	TAGLN
CKAP4	4.10427e-59	-0.310063	0.42	0.584	7.16278e-55	IDO1 spots	CKAP4
IL7R	4.34613e-59	0.269119	0.41	0.247	7.58487e-55	IDO1 spots	IL7R
MCL1	1.06345e-58	0.264037	0.933	0.854	1.85594e-54	IDO1 spots	MCL1
LAMC1	1.41878e-58	-0.312056	0.494	0.651	2.47606e-54	IDO1 spots	LAMC1
ALOX5AP	1.48449e-58	0.220082	0.279	0.141	2.59073e-54	IDO1 spots	ALOX5AP
CD99	1.5767e-58	-0.265325	0.953	0.956	2.75166e-54	IDO1 spots	CD99
KRT1	2.48351e-58	-1.03353	0.162	0.323	4.33422e-54	IDO1 spots	KRT1
THEMIS2	2.94865e-58	0.267731	0.521	0.347	5.14599e-54	IDO1 spots	THEMIS2
C12orf57	3.26954e-58	-0.301573	0.574	0.719	5.706e-54	IDO1 spots	C12orf57
CXCL12	3.96754e-58	-0.323124	0.629	0.798	6.92415e-54	IDO1 spots	CXCL12
ANP32E	4.6588e-58	0.292307	0.558	0.389	8.13054e-54	IDO1 spots	ANP32E
SLA	7.97585e-58	0.238541	0.389	0.229	1.39194e-53	IDO1 spots	SLA
OAS2	8.06371e-58	0.244496	0.452	0.282	1.40728e-53	IDO1 spots	OAS2
PPP2R5C	2.66793e-57	0.259851	0.674	0.497	4.65607e-53	IDO1 spots	PPP2R5C
HCFC1R1	3.99682e-57	-0.301729	0.385	0.551	6.97525e-53	IDO1 spots	HCFC1R1
CHST11	6.62734e-57	0.240727	0.354	0.202	1.1566e-52	IDO1 spots	CHST11
NCF2	9.49617e-57	0.238793	0.36	0.206	1.65727e-52	IDO1 spots	NCF2
VOPP1	1.69675e-56	0.264564	0.743	0.569	2.96117e-52	IDO1 spots	VOPP1
SSC5D	1.74278e-56	-0.262396	0.12	0.269	3.04149e-52	IDO1 spots	SSC5D
DEF6	1.86119e-56	0.246053	0.416	0.254	3.24815e-52	IDO1 spots	DEF6
IL2RB	5.40169e-56	0.204112	0.317	0.171	9.42702e-52	IDO1 spots	IL2RB
RASSF4	6.10697e-56	0.28132	0.601	0.433	1.06579e-51	IDO1 spots	RASSF4
RNASE1	9.61218e-56	0.342051	0.752	0.604	1.67752e-51	IDO1 spots	RNASE1
PLXDC1	1.81762e-55	-0.294327	0.228	0.39	3.17212e-51	IDO1 spots	PLXDC1
IGHA1	3.57733e-55	0.537939	0.957	0.934	6.24316e-51	IDO1 spots	IGHA1
PTPN6	5.03731e-55	0.237519	0.436	0.273	8.79112e-51	IDO1 spots	PTPN6
P3H3	7.41197e-55	-0.24305	0.114	0.259	1.29354e-50	IDO1 spots	P3H3
HLA-DMB	1.4826e-54	0.248663	0.752	0.565	2.58744e-50	IDO1 spots	HLA-DMB
IGFBP5	1.88152e-54	-0.39119	0.408	0.579	3.28364e-50	IDO1 spots	IGFBP5
RILPL2	2.38378e-54	0.235012	0.391	0.236	4.16016e-50	IDO1 spots	RILPL2
RCN3	2.76336e-54	-0.288543	0.347	0.512	4.82261e-50	IDO1 spots	RCN3
CD37	3.35265e-54	0.262531	0.511	0.348	5.85105e-50	IDO1 spots	CD37
SASH3	3.86829e-54	0.24072	0.401	0.246	6.75093e-50	IDO1 spots	SASH3
PLSCR1	5.46734e-54	0.24297	0.689	0.509	9.54159e-50	IDO1 spots	PLSCR1
CCDC80	1.16789e-53	-0.325655	0.343	0.504	2.0382e-49	IDO1 spots	CCDC80
GSTK1	2.14626e-53	0.237491	0.728	0.542	3.74566e-49	IDO1 spots	GSTK1
ECM1	2.42869e-53	-0.32225	0.316	0.477	4.23855e-49	IDO1 spots	ECM1
SPCS3	3.70473e-53	0.23723	0.612	0.432	6.4655e-49	IDO1 spots	SPCS3
ADGRE5	4.28506e-53	0.247437	0.491	0.326	7.47829e-49	IDO1 spots	ADGRE5
PTPN1	4.8715e-53	0.257931	0.486	0.324	8.50174e-49	IDO1 spots	PTPN1
LCP2	8.10606e-53	0.213563	0.396	0.239	1.41467e-48	IDO1 spots	LCP2
NAMPT	1.06114e-52	0.260757	0.53	0.362	1.85189e-48	IDO1 spots	NAMPT
JAK3	1.08339e-52	0.240472	0.478	0.315	1.89073e-48	IDO1 spots	JAK3
TNKS1BP1	1.21672e-52	-0.288228	0.363	0.523	2.12342e-48	IDO1 spots	TNKS1BP1
OGN	1.59295e-52	-0.249308	0.073	0.202	2.78001e-48	IDO1 spots	OGN
VAMP5	3.39418e-52	0.290767	0.674	0.521	5.92353e-48	IDO1 spots	VAMP5
EHD2	3.79533e-52	-0.288025	0.432	0.59	6.62361e-48	IDO1 spots	EHD2
H1FX	5.20733e-52	0.281661	0.764	0.623	9.08783e-48	IDO1 spots	H1FX
IGHG1	8.13883e-52	0.775508	0.996	0.984	1.42039e-47	IDO1 spots	IGHG1
TRBC1	9.29829e-52	0.249086	0.464	0.306	1.62274e-47	IDO1 spots	TRBC1
G3BP2	1.6112e-51	0.273312	0.665	0.513	2.81187e-47	IDO1 spots	G3BP2
RAB5IF	1.96915e-51	0.244772	0.655	0.479	3.43656e-47	IDO1 spots	RAB5IF
HMCN1	2.58083e-51	-0.223736	0.094	0.23	4.50406e-47	IDO1 spots	HMCN1
MAGED1	4.58373e-51	-0.285588	0.376	0.531	7.99953e-47	IDO1 spots	MAGED1
CD248	4.61736e-51	-0.295296	0.316	0.472	8.05821e-47	IDO1 spots	CD248
IFI27	5.12361e-51	0.250266	0.837	0.654	8.94172e-47	IDO1 spots	IFI27
SPOCK2	5.4889e-51	0.20673	0.328	0.186	9.57922e-47	IDO1 spots	SPOCK2
DSC2	5.74701e-51	0.316539	0.257	0.13	1.00297e-46	IDO1 spots	DSC2
NREP	5.78667e-51	-0.227962	0.103	0.241	1.00989e-46	IDO1 spots	NREP
BGN	7.5472e-51	-0.345915	0.798	0.9	1.31714e-46	IDO1 spots	BGN
PDGFRL	1.47962e-50	-0.208335	0.085	0.217	2.58224e-46	IDO1 spots	PDGFRL
RGS1	1.75289e-50	0.200943	0.253	0.125	3.05915e-46	IDO1 spots	RGS1
SOCS1	2.1807e-50	0.211395	0.328	0.188	3.80576e-46	IDO1 spots	SOCS1
SMCHD1	2.36358e-50	0.279647	0.633	0.477	4.12492e-46	IDO1 spots	SMCHD1
NUAK1	2.87263e-50	-0.243138	0.116	0.253	5.01331e-46	IDO1 spots	NUAK1
COPZ2	3.16864e-50	-0.248935	0.151	0.296	5.52991e-46	IDO1 spots	COPZ2
C1QC	3.2037e-50	0.242169	0.902	0.723	5.5911e-46	IDO1 spots	C1QC
TBC1D10C	5.44511e-50	0.204416	0.333	0.192	9.50281e-46	IDO1 spots	TBC1D10C
SELPLG	5.505e-50	0.200719	0.342	0.198	9.60733e-46	IDO1 spots	SELPLG
EFHD2	4.36182e-49	0.235957	0.725	0.563	7.61225e-45	IDO1 spots	EFHD2
RNASET2	4.6466e-49	0.260644	0.653	0.489	8.10924e-45	IDO1 spots	RNASET2
STK17B	5.82198e-49	0.225379	0.541	0.374	1.01605e-44	IDO1 spots	STK17B
KANK2	5.89668e-49	-0.247696	0.155	0.299	1.02909e-44	IDO1 spots	KANK2
EMILIN1	6.04443e-49	-0.274973	0.513	0.664	1.05487e-44	IDO1 spots	EMILIN1
AP5B1	6.68835e-49	0.24449	0.402	0.255	1.16725e-44	IDO1 spots	AP5B1
CLEC2D	8.7255e-49	0.212336	0.401	0.251	1.52277e-44	IDO1 spots	CLEC2D
DCN	1.09583e-48	-0.248948	0.938	0.969	1.91244e-44	IDO1 spots	DCN
OPTN	1.16651e-48	0.227304	0.598	0.428	2.03578e-44	IDO1 spots	OPTN
IL4I1	1.83538e-48	0.210641	0.347	0.203	3.2031e-44	IDO1 spots	IL4I1
SORBS3	3.23893e-48	-0.266403	0.38	0.535	5.65257e-44	IDO1 spots	SORBS3
CTSK	5.92207e-48	-0.293771	0.704	0.828	1.03352e-43	IDO1 spots	CTSK
SPI1	1.82121e-47	0.271833	0.687	0.537	3.17838e-43	IDO1 spots	SPI1
CD52	5.17978e-47	0.225232	0.481	0.32	9.03975e-43	IDO1 spots	CD52
CYTIP	5.21207e-47	0.222107	0.365	0.225	9.09611e-43	IDO1 spots	CYTIP
TGFB1I1	7.59714e-47	-0.276799	0.247	0.393	1.32585e-42	IDO1 spots	TGFB1I1
DST	7.79463e-47	-0.282012	0.288	0.443	1.36032e-42	IDO1 spots	DST
ATP6V1B2	9.72516e-47	0.233643	0.721	0.557	1.69724e-42	IDO1 spots	ATP6V1B2
LTB	1.01617e-46	0.243308	0.428	0.281	1.77342e-42	IDO1 spots	LTB
TCIRG1	1.70301e-46	0.228108	0.665	0.505	2.97209e-42	IDO1 spots	TCIRG1
ASAH1	2.12786e-46	0.257244	0.687	0.544	3.71354e-42	IDO1 spots	ASAH1
IGHG3	4.19397e-46	0.348798	0.888	0.796	7.31931e-42	IDO1 spots	IGHG3
FGF7	5.09601e-46	-0.246495	0.2	0.347	8.89356e-42	IDO1 spots	FGF7
CASP8	5.75907e-46	0.200865	0.315	0.182	1.00507e-41	IDO1 spots	CASP8
IFITM1	6.0586e-46	0.250073	0.56	0.403	1.05735e-41	IDO1 spots	IFITM1
SYNE2	6.11612e-46	0.224546	0.666	0.494	1.06739e-41	IDO1 spots	SYNE2
CHI3L1	6.1232e-46	0.230139	0.461	0.301	1.06862e-41	IDO1 spots	CHI3L1
MFAP5	7.5455e-46	-0.28033	0.186	0.33	1.31684e-41	IDO1 spots	MFAP5
VAT1	1.46121e-45	-0.267419	0.434	0.581	2.5501e-41	IDO1 spots	VAT1
CREB3L1	1.71968e-45	-0.269903	0.302	0.45	3.00119e-41	IDO1 spots	CREB3L1
NFKBIE	3.01377e-45	0.209128	0.304	0.175	5.25964e-41	IDO1 spots	NFKBIE
PREX1	3.06908e-45	0.243042	0.507	0.357	5.35616e-41	IDO1 spots	PREX1
ARHGAP9	5.98068e-45	0.223449	0.407	0.262	1.04375e-40	IDO1 spots	ARHGAP9
RNF149	9.38865e-45	0.240823	0.658	0.51	1.63851e-40	IDO1 spots	RNF149
NFIB	1.74428e-44	-0.258512	0.241	0.386	3.04412e-40	IDO1 spots	NFIB
CFLAR	1.92582e-44	0.204906	0.5	0.345	3.36095e-40	IDO1 spots	CFLAR
CD82	2.71162e-44	0.216721	0.405	0.262	4.73232e-40	IDO1 spots	CD82
MCAM	2.9026e-44	-0.324735	0.401	0.543	5.06562e-40	IDO1 spots	MCAM
PCDH18	7.47389e-44	-0.23563	0.166	0.302	1.30434e-39	IDO1 spots	PCDH18
DENND2D	1.03047e-43	0.20807	0.386	0.246	1.79837e-39	IDO1 spots	DENND2D
LTBP3	1.08646e-43	-0.268856	0.389	0.529	1.89609e-39	IDO1 spots	LTBP3
KYNU	1.28609e-43	0.205266	0.331	0.199	2.24448e-39	IDO1 spots	KYNU
CCL19	1.30037e-43	0.265508	0.386	0.242	2.2694e-39	IDO1 spots	CCL19
PAG1	1.37365e-43	0.212828	0.392	0.253	2.39729e-39	IDO1 spots	PAG1
DAB2	1.42611e-43	-0.25166	0.316	0.465	2.48885e-39	IDO1 spots	DAB2
STC2	2.60524e-43	0.202169	0.246	0.131	4.54666e-39	IDO1 spots	STC2
HDLBP	3.37795e-43	-0.240006	0.795	0.866	5.8952e-39	IDO1 spots	HDLBP
SERPING1	3.79361e-43	0.223796	0.826	0.643	6.62061e-39	IDO1 spots	SERPING1
FCGR3A	4.79264e-43	0.225372	0.785	0.613	8.36412e-39	IDO1 spots	FCGR3A
ANTXR1	6.26289e-43	-0.268569	0.292	0.433	1.093e-38	IDO1 spots	ANTXR1
MDK	1.00022e-42	-0.245527	0.223	0.364	1.74558e-38	IDO1 spots	MDK
MZB1	1.20547e-42	0.25198	0.559	0.396	2.10379e-38	IDO1 spots	MZB1
ID4	2.17787e-42	-0.261124	0.154	0.284	3.80082e-38	IDO1 spots	ID4
IGKC	3.19208e-42	0.335656	1	1	5.57082e-38	IDO1 spots	IGKC
CTSZ	3.36466e-42	0.215771	0.966	0.925	5.87201e-38	IDO1 spots	CTSZ
S100A2	3.39054e-42	0.618825	0.432	0.3	5.91717e-38	IDO1 spots	S100A2
TENT5C	3.90185e-42	0.207316	0.459	0.305	6.8095e-38	IDO1 spots	TENT5C
SERPINB9	3.94479e-42	0.204068	0.366	0.231	6.88445e-38	IDO1 spots	SERPINB9
ITGA7	4.07133e-42	-0.245596	0.143	0.272	7.10528e-38	IDO1 spots	ITGA7
PSMA7	6.72772e-42	0.227308	0.665	0.521	1.17412e-37	IDO1 spots	PSMA7
CLIC1	9.96061e-42	0.226497	0.861	0.747	1.73833e-37	IDO1 spots	CLIC1
ERO1A	1.44304e-41	0.228523	0.476	0.335	2.51839e-37	IDO1 spots	ERO1A
LGR4	1.50035e-41	-0.210761	0.088	0.203	2.61842e-37	IDO1 spots	LGR4
GRINA	1.55628e-41	0.256518	0.714	0.592	2.71602e-37	IDO1 spots	GRINA
CD163	2.26545e-41	0.303761	0.68	0.547	3.95367e-37	IDO1 spots	CD163
FERMT2	2.32765e-41	-0.263741	0.294	0.431	4.06222e-37	IDO1 spots	FERMT2
HIST1H1E	2.76872e-41	0.233477	0.823	0.723	4.83197e-37	IDO1 spots	HIST1H1E
EVL	2.79432e-41	0.244521	0.714	0.563	4.87665e-37	IDO1 spots	EVL
TRIM22	2.86422e-41	0.21215	0.699	0.531	4.99864e-37	IDO1 spots	TRIM22
TNFAIP2	3.01728e-41	0.233664	0.576	0.427	5.26576e-37	IDO1 spots	TNFAIP2
TGM2	3.29463e-41	0.214993	0.373	0.238	5.74979e-37	IDO1 spots	TGM2
RHBDF2	3.65156e-41	0.204126	0.373	0.239	6.37271e-37	IDO1 spots	RHBDF2
ITGA11	4.69026e-41	-0.218667	0.146	0.275	8.18544e-37	IDO1 spots	ITGA11
HNRNPDL	5.91977e-41	-0.250501	0.94	0.953	1.03312e-36	IDO1 spots	HNRNPDL
LY6E	7.07913e-41	0.215993	0.638	0.479	1.23545e-36	IDO1 spots	LY6E
IL10RA	7.28599e-41	0.218457	0.496	0.349	1.27155e-36	IDO1 spots	IL10RA
PTGES3	8.01203e-41	0.206412	0.734	0.58	1.39826e-36	IDO1 spots	PTGES3
CCNL1	1.39715e-40	0.211945	0.515	0.367	2.4383e-36	IDO1 spots	CCNL1
TNIP1	1.55106e-40	0.23566	0.491	0.353	2.70691e-36	IDO1 spots	TNIP1
DPYSL3	1.85819e-40	-0.248045	0.287	0.427	3.24291e-36	IDO1 spots	DPYSL3
NFIX	5.02766e-40	-0.216806	0.178	0.31	8.77426e-36	IDO1 spots	NFIX
CD36	9.71159e-40	-0.341829	0.167	0.298	1.69487e-35	IDO1 spots	CD36
OAF	1.27196e-39	-0.278166	0.334	0.464	2.21982e-35	IDO1 spots	OAF
HIST1H2BD	1.28791e-39	0.212918	0.371	0.241	2.24766e-35	IDO1 spots	HIST1H2BD
STK4	2.25411e-39	0.20065	0.399	0.265	3.93387e-35	IDO1 spots	STK4
ANXA1	2.54619e-39	0.37859	0.836	0.734	4.44361e-35	IDO1 spots	ANXA1
YWHAG	3.27772e-39	0.223819	0.618	0.476	5.72027e-35	IDO1 spots	YWHAG
PFKFB3	3.80199e-39	0.231343	0.555	0.409	6.63523e-35	IDO1 spots	PFKFB3
EHBP1L1	4.74942e-39	0.21107	0.751	0.594	8.28869e-35	IDO1 spots	EHBP1L1
FGR	5.10547e-39	0.209385	0.37	0.239	8.91007e-35	IDO1 spots	FGR
CDKN1A	8.89301e-39	0.200743	0.552	0.402	1.55201e-34	IDO1 spots	CDKN1A
FYB1	1.22592e-38	0.204937	0.457	0.313	2.13948e-34	IDO1 spots	FYB1
PTPRE	1.52065e-38	0.233577	0.548	0.405	2.65384e-34	IDO1 spots	PTPRE
HIST1H4D	3.06533e-38	0.22056	0.422	0.289	5.34962e-34	IDO1 spots	HIST1H4D
PDGFRB	4.20064e-38	-0.249891	0.685	0.798	7.33095e-34	IDO1 spots	PDGFRB
ATOX1	4.30582e-38	0.205992	0.578	0.435	7.51452e-34	IDO1 spots	ATOX1
ADAM12	4.58415e-38	-0.235292	0.266	0.405	8.00025e-34	IDO1 spots	ADAM12
VSIG4	5.50037e-38	0.242702	0.507	0.362	9.59924e-34	IDO1 spots	VSIG4
PSMB2	8.58436e-38	0.217824	0.658	0.517	1.49814e-33	IDO1 spots	PSMB2
NME2	1.35844e-37	-0.23357	0.549	0.674	2.37075e-33	IDO1 spots	NME2
C1orf198	1.38187e-37	-0.238329	0.357	0.491	2.41165e-33	IDO1 spots	C1orf198
PALLD	3.99469e-37	-0.241038	0.318	0.45	6.97153e-33	IDO1 spots	PALLD
IGLC1	7.05617e-37	0.258465	0.965	0.918	1.23144e-32	IDO1 spots	IGLC1
PXDN	7.09652e-37	-0.238322	0.25	0.378	1.23848e-32	IDO1 spots	PXDN
DUSP1	9.80637e-37	0.280546	0.506	0.37	1.71141e-32	IDO1 spots	DUSP1
C1R	1.32513e-36	-0.209464	0.958	0.964	2.31261e-32	IDO1 spots	C1R
PTK7	2.39368e-36	-0.262069	0.315	0.443	4.17746e-32	IDO1 spots	PTK7
SEMA3C	4.49659e-36	-0.222664	0.144	0.262	7.84745e-32	IDO1 spots	SEMA3C
CALML5	6.20762e-36	-0.632641	0.112	0.223	1.08335e-31	IDO1 spots	CALML5
FARP1	8.51894e-36	-0.23669	0.274	0.402	1.48673e-31	IDO1 spots	FARP1
ANPEP	9.02642e-36	0.200869	0.389	0.263	1.57529e-31	IDO1 spots	ANPEP
CNFN	1.18311e-35	0.202142	0.243	0.138	2.06476e-31	IDO1 spots	CNFN
ITGAX	1.26275e-35	0.231952	0.525	0.385	2.20376e-31	IDO1 spots	ITGAX
RHOG	1.56506e-35	0.202297	0.499	0.367	2.73134e-31	IDO1 spots	RHOG
ITGAV	3.32897e-35	-0.225251	0.35	0.479	5.80972e-31	IDO1 spots	ITGAV
UACA	5.55913e-35	-0.223641	0.272	0.404	9.7018e-31	IDO1 spots	UACA
CMTM3	6.55468e-35	-0.223527	0.386	0.511	1.14392e-30	IDO1 spots	CMTM3
ATF4	1.23895e-34	-0.233502	0.517	0.634	2.16222e-30	IDO1 spots	ATF4
CCNI	2.13066e-34	-0.21414	0.724	0.8	3.71843e-30	IDO1 spots	CCNI
SYNPO2	2.56669e-34	-0.242306	0.147	0.262	4.4794e-30	IDO1 spots	SYNPO2
SLC3A2	2.77244e-34	0.212575	0.52	0.393	4.83846e-30	IDO1 spots	SLC3A2
BEX3	4.00255e-34	-0.222864	0.339	0.465	6.98526e-30	IDO1 spots	BEX3
LOX	4.36856e-34	-0.259147	0.336	0.46	7.62402e-30	IDO1 spots	LOX
PTGDS	4.54057e-34	-0.304525	0.5	0.627	7.9242e-30	IDO1 spots	PTGDS
ISLR	7.87645e-34	-0.22579	0.27	0.395	1.3746e-29	IDO1 spots	ISLR
MEGF6	8.74638e-34	-0.224863	0.205	0.324	1.52642e-29	IDO1 spots	MEGF6
HSPA8	8.8386e-34	0.221485	0.953	0.923	1.54251e-29	IDO1 spots	HSPA8
TPM2	1.39135e-33	-0.275762	0.676	0.784	2.42818e-29	IDO1 spots	TPM2
GPI	2.14346e-33	0.230455	0.664	0.555	3.74077e-29	IDO1 spots	GPI
NOTCH3	3.89984e-33	-0.235569	0.208	0.325	6.806e-29	IDO1 spots	NOTCH3
IGLV3-1	4.02379e-33	-1.10017	0.577	0.62	7.02232e-29	IDO1 spots	IGLV3-1
NRP1	4.23417e-33	-0.218047	0.401	0.529	7.38947e-29	IDO1 spots	NRP1
HIST1H1B	1.37204e-32	0.20298	0.424	0.299	2.39448e-28	IDO1 spots	HIST1H1B
CHCHD2	1.44622e-32	0.205974	0.867	0.802	2.52394e-28	IDO1 spots	CHCHD2
ACSL1	2.81846e-32	0.221375	0.546	0.419	4.91877e-28	IDO1 spots	ACSL1
HSPA5	4.75253e-32	0.22361	0.926	0.864	8.29412e-28	IDO1 spots	HSPA5
PLS3	1.10828e-31	-0.213051	0.347	0.47	1.93417e-27	IDO1 spots	PLS3
IER3	1.1493e-31	0.281038	0.452	0.338	2.00576e-27	IDO1 spots	IER3
FABP4	1.80397e-31	-0.407827	0.23	0.351	3.14829e-27	IDO1 spots	FABP4
DNM1	3.10029e-31	-0.206634	0.174	0.284	5.41062e-27	IDO1 spots	DNM1
PDLIM5	3.24949e-31	-0.231449	0.393	0.507	5.67101e-27	IDO1 spots	PDLIM5
IGHJ6	3.51574e-31	0.666655	0.783	0.742	6.13568e-27	IDO1 spots	IGHJ6
LGALS1	4.75487e-31	-0.211985	0.897	0.934	8.29819e-27	IDO1 spots	LGALS1
CHPF	6.52711e-31	-0.24261	0.313	0.424	1.13911e-26	IDO1 spots	CHPF
CYB5R3	7.91187e-31	-0.200042	0.646	0.754	1.38078e-26	IDO1 spots	CYB5R3
SSR4	8.57525e-31	0.215627	0.764	0.656	1.49655e-26	IDO1 spots	SSR4
CNN2	1.27482e-30	-0.242508	0.584	0.675	2.22481e-26	IDO1 spots	CNN2
ARF4	1.42816e-30	-0.231976	0.535	0.621	2.49243e-26	IDO1 spots	ARF4
A2M	1.79384e-30	-0.254385	0.576	0.689	3.13061e-26	IDO1 spots	A2M
KIAA1217	4.40499e-30	-0.212538	0.277	0.393	7.6876e-26	IDO1 spots	KIAA1217
FN1	4.70584e-30	-0.261162	0.938	0.966	8.21264e-26	IDO1 spots	FN1
NNMT	1.88007e-29	-0.216727	0.599	0.707	3.2811e-25	IDO1 spots	NNMT
PDLIM7	2.01374e-29	-0.221115	0.469	0.583	3.51439e-25	IDO1 spots	PDLIM7
NT5DC2	2.99923e-29	-0.215854	0.255	0.365	5.23426e-25	IDO1 spots	NT5DC2
ADAMTS2	3.51907e-29	-0.20005	0.646	0.759	6.14147e-25	IDO1 spots	ADAMTS2
GABARAP	3.65507e-29	0.202255	0.948	0.937	6.37884e-25	IDO1 spots	GABARAP
ADAMTS12	3.87209e-29	-0.210726	0.224	0.334	6.75758e-25	IDO1 spots	ADAMTS12
KRT6B	5.74457e-29	0.456731	0.39	0.305	1.00254e-24	IDO1 spots	KRT6B
FCGR2B	6.84567e-29	0.208688	0.315	0.212	1.19471e-24	IDO1 spots	FCGR2B
FOXP1	2.28204e-28	-0.20594	0.338	0.449	3.98261e-24	IDO1 spots	FOXP1
FPR3	2.4637e-28	0.204105	0.51	0.395	4.29964e-24	IDO1 spots	FPR3
POLR2L	2.67608e-28	-0.218399	0.596	0.674	4.67029e-24	IDO1 spots	POLR2L
CDC42EP1	4.75624e-28	-0.208204	0.36	0.473	8.3006e-24	IDO1 spots	CDC42EP1
PMP22	9.3985e-28	-0.208477	0.315	0.427	1.64023e-23	IDO1 spots	PMP22
HMOX1	5.40584e-27	0.213916	0.57	0.459	9.43427e-23	IDO1 spots	HMOX1
PTK2	2.07775e-26	-0.20302	0.352	0.459	3.62609e-22	IDO1 spots	PTK2
SELENOP	1.00503e-25	-0.295497	0.532	0.632	1.75399e-21	IDO1 spots	SELENOP
HLA-C	1.41083e-25	0.483933	0.459	0.374	2.46218e-21	IDO1 spots	HLA-C
PMEPA1	5.04646e-25	-0.200924	0.258	0.358	8.80709e-21	IDO1 spots	PMEPA1
HSPB1	8.54735e-25	-0.256796	0.842	0.902	1.49168e-20	IDO1 spots	HSPB1
ARPC5	1.74642e-24	0.200199	0.691	0.603	3.04785e-20	IDO1 spots	ARPC5
FMO1	1.77966e-24	-0.207221	0.262	0.362	3.10586e-20	IDO1 spots	FMO1
SERPINE1	2.37193e-24	0.235002	0.577	0.467	4.13949e-20	IDO1 spots	SERPINE1
FNDC1	2.93086e-24	-0.202021	0.216	0.316	5.11493e-20	IDO1 spots	FNDC1
COL4A2	3.52323e-24	-0.245189	0.513	0.607	6.14874e-20	IDO1 spots	COL4A2
S100A4	6.29354e-24	0.209768	0.851	0.84	1.09835e-19	IDO1 spots	S100A4
DEGS1	3.95626e-23	-0.235921	0.313	0.409	6.90447e-19	IDO1 spots	DEGS1
CD93	4.32768e-23	-0.207157	0.296	0.393	7.55267e-19	IDO1 spots	CD93
ODC1	1.20801e-21	0.226574	0.296	0.209	2.10822e-17	IDO1 spots	ODC1
LOXL1	5.44999e-19	-0.207075	0.319	0.403	9.51133e-15	IDO1 spots	LOXL1
COL4A1	3.24095e-18	-0.212571	0.773	0.841	5.6561e-14	IDO1 spots	COL4A1
INHBA	3.99512e-17	0.202317	0.436	0.352	6.97228e-13	IDO1 spots	INHBA
ACTG2	4.11144e-17	-0.251506	0.174	0.251	7.17528e-13	IDO1 spots	ACTG2
TIMP3	5.43421e-16	-0.240978	0.594	0.68	9.48379e-12	IDO1 spots	TIMP3
PERP	6.6592e-16	-0.328124	0.157	0.231	1.16216e-11	IDO1 spots	PERP
TPSB2	6.75777e-15	-0.201407	0.21	0.282	1.17937e-10	IDO1 spots	TPSB2
RARRES2	1.05223e-14	-0.26664	0.601	0.64	1.83635e-10	IDO1 spots	RARRES2
HLA-A	3.19615e-10	0.31018	0.599	0.59	5.57792e-06	IDO1 spots	HLA-A
C3	1.4376e-09	-0.387103	0.569	0.582	2.50889e-05	IDO1 spots	C3
KRT16	1.07202e-07	0.259532	0.433	0.435	0.00187088	IDO1 spots	KRT16
DSG1	2.04699e-06	-0.403841	0.227	0.268	0.035724	IDO1 spots	DSG1
COL1A2.1	0	1.74877	0.99	0.969	0	rest_of_the_spots	COL1A2
COL3A1.1	0	1.54863	0.989	0.967	0	rest_of_the_spots	COL3A1
COL1A1.1	0	1.48303	0.989	0.967	0	rest_of_the_spots	COL1A1
COL6A1.1	0	1.23921	0.965	0.871	0	rest_of_the_spots	COL6A1
SPARC.1	0	1.10704	0.985	0.96	0	rest_of_the_spots	SPARC
COL6A3.1	0	1.09875	0.969	0.908	0	rest_of_the_spots	COL6A3
HTRA1.1	0	0.978699	0.835	0.483	0	rest_of_the_spots	HTRA1
COL12A1.1	0	0.901746	0.826	0.511	0	rest_of_the_spots	COL12A1
COL5A1.1	0	0.863627	0.923	0.738	0	rest_of_the_spots	COL5A1
POSTN.1	0	0.851191	0.93	0.724	0	rest_of_the_spots	POSTN
MMP2.1	0	0.848791	0.962	0.859	0	rest_of_the_spots	MMP2
VCAN.1	0	0.839049	0.815	0.483	0	rest_of_the_spots	VCAN
COL16A1.1	0	0.806739	0.792	0.495	0	rest_of_the_spots	COL16A1
GJA1.1	0	0.804796	0.764	0.45	0	rest_of_the_spots	GJA1
THBS2.1	0	0.775595	0.765	0.41	0	rest_of_the_spots	THBS2
CD274	0	-0.443618	0	0.317	0	rest_of_the_spots	CD274
PFN1.1	0	-0.508208	0.994	0.999	0	rest_of_the_spots	PFN1
HLA-E.1	0	-0.571106	0.912	0.995	0	rest_of_the_spots	HLA-E
PRF1.1	0	-0.574535	0.111	0.435	0	rest_of_the_spots	PRF1
HLA-F.1	0	-0.593294	0.576	0.901	0	rest_of_the_spots	HLA-F
PTPRC.1	0	-0.646016	0.483	0.82	0	rest_of_the_spots	PTPRC
HLA-DRA.1	0	-0.664582	0.93	0.997	0	rest_of_the_spots	HLA-DRA
NKG7.1	0	-0.694094	0.143	0.517	0	rest_of_the_spots	NKG7
RNF213.1	0	-0.707789	0.649	0.929	0	rest_of_the_spots	RNF213
SQOR.1	0	-0.733885	0.459	0.789	0	rest_of_the_spots	SQOR
B2M.1	0	-0.750254	0.997	1	0	rest_of_the_spots	B2M
TAP1.1	0	-0.759641	0.508	0.855	0	rest_of_the_spots	TAP1
CTSS.1	0	-0.762505	0.528	0.854	0	rest_of_the_spots	CTSS
IRF1.1	0	-0.764	0.568	0.915	0	rest_of_the_spots	IRF1
LAPTM5.1	0	-0.783222	0.875	0.966	0	rest_of_the_spots	LAPTM5
SRGN.1	0	-0.79076	0.41	0.758	0	rest_of_the_spots	SRGN
GBP1.1	0	-0.791241	0.439	0.815	0	rest_of_the_spots	GBP1
IFI30.1	0	-0.843316	0.653	0.943	0	rest_of_the_spots	IFI30
SAT1.1	0	-0.875097	0.592	0.885	0	rest_of_the_spots	SAT1
CCL5.1	0	-0.891434	0.314	0.747	0	rest_of_the_spots	CCL5
S100A9.1	0	-0.93052	0.736	0.932	0	rest_of_the_spots	S100A9
FTH1.1	0	-0.949059	0.978	0.996	0	rest_of_the_spots	FTH1
GNLY.1	0	-0.965758	0.184	0.64	0	rest_of_the_spots	GNLY
UBD.1	0	-1.0141	0.213	0.688	0	rest_of_the_spots	UBD
GZMB.1	0	-1.04444	0.131	0.578	0	rest_of_the_spots	GZMB
S100A8.1	0	-1.04772	0.537	0.828	0	rest_of_the_spots	S100A8
IL32.1	0	-1.09112	0.662	0.968	0	rest_of_the_spots	IL32
SOD2.1	0	-1.12449	0.653	0.969	0	rest_of_the_spots	SOD2
GBP5.1	0	-1.19752	0.434	0.876	0	rest_of_the_spots	GBP5
WARS.1	0	-1.27917	0.585	0.947	0	rest_of_the_spots	WARS
MT2A.1	0	-1.35815	0.759	0.962	0	rest_of_the_spots	MT2A
LYZ.1	0	-1.41247	0.812	0.992	0	rest_of_the_spots	LYZ
IDO1.1	0	-1.61001	0	0.882	0	rest_of_the_spots	IDO1
CXCL9.1	0	-1.75448	0.346	0.871	0	rest_of_the_spots	CXCL9
KRT2.1	1.82611e-306	1.98141	0.371	0.036	3.18692e-302	rest_of_the_spots	KRT2
ENO1.1	7.22348e-306	-0.709691	0.878	0.964	1.26064e-301	rest_of_the_spots	ENO1
FBP1.1	2.50714e-305	-1.23843	0.297	0.639	4.37546e-301	rest_of_the_spots	FBP1
CD74.1	8.94336e-305	-0.656228	0.979	1	1.5608e-300	rest_of_the_spots	CD74
COL6A2.1	5.03421e-303	0.598871	0.977	0.954	8.7857e-299	rest_of_the_spots	COL6A2
IGHG4.1	2.38515e-301	2.2259	0.546	0.224	4.16257e-297	rest_of_the_spots	IGHG4
G0S2.1	3.53235e-299	-1.03579	0.233	0.586	6.16465e-295	rest_of_the_spots	G0S2
UBC.1	1.08358e-297	-0.467795	1	1	1.89106e-293	rest_of_the_spots	UBC
COTL1.1	2.78183e-295	-0.68597	0.645	0.881	4.85485e-291	rest_of_the_spots	COTL1
CAPG.1	3.17437e-294	-0.74931	0.478	0.78	5.53991e-290	rest_of_the_spots	CAPG
CXCL11.1	1.42855e-290	-0.702663	0.088	0.382	2.49311e-286	rest_of_the_spots	CXCL11
STAT1.1	1.70386e-286	-0.585606	0.566	0.905	2.97358e-282	rest_of_the_spots	STAT1
MMP11.1	1.83541e-284	0.796232	0.476	0.133	3.20316e-280	rest_of_the_spots	MMP11
FSTL1.1	2.15507e-280	0.631158	0.95	0.821	3.76103e-276	rest_of_the_spots	FSTL1
CXCR4.1	1.16235e-276	-0.684006	0.265	0.603	2.02854e-272	rest_of_the_spots	CXCR4
C15orf48.1	1.14206e-275	-0.618651	0.122	0.428	1.99313e-271	rest_of_the_spots	C15orf48
MYL9.1	1.66676e-271	0.708703	0.926	0.741	2.90883e-267	rest_of_the_spots	MYL9
DDIT4.1	4.03948e-269	-0.787208	0.409	0.717	7.04971e-265	rest_of_the_spots	DDIT4
OLFML2B.1	7.3105e-268	0.640851	0.774	0.465	1.27583e-263	rest_of_the_spots	OLFML2B
MT1G.1	6.01171e-267	-0.756734	0.105	0.394	1.04916e-262	rest_of_the_spots	MT1G
FTL.1	1.7252e-263	-0.514303	0.997	1	3.01081e-259	rest_of_the_spots	FTL
FCER1G.1	1.16295e-262	-0.64858	0.539	0.856	2.02959e-258	rest_of_the_spots	FCER1G
MMP1.1	1.06339e-259	-1.11617	0.243	0.573	1.85583e-255	rest_of_the_spots	MMP1
ICAM1.1	4.4947e-259	-0.667277	0.395	0.702	7.84416e-255	rest_of_the_spots	ICAM1
PCOLCE.1	7.94323e-259	0.649776	0.869	0.625	1.38625e-254	rest_of_the_spots	PCOLCE
FBLN1.1	1.25221e-256	0.661268	0.783	0.468	2.18535e-252	rest_of_the_spots	FBLN1
COL5A2.1	1.07224e-253	0.637705	0.843	0.596	1.87127e-249	rest_of_the_spots	COL5A2
HLA-DPB1.1	3.64859e-253	-0.593048	0.74	0.974	6.36752e-249	rest_of_the_spots	HLA-DPB1
SLC11A1.1	5.06797e-253	-0.7556	0.204	0.51	8.84462e-249	rest_of_the_spots	SLC11A1
CERCAM.1	1.01126e-251	0.679056	0.764	0.484	1.76485e-247	rest_of_the_spots	CERCAM
AEBP1.1	1.1029e-247	0.64311	0.948	0.835	1.92479e-243	rest_of_the_spots	AEBP1
MRC2.1	1.08617e-242	0.624217	0.741	0.452	1.89558e-238	rest_of_the_spots	MRC2
ISG20.1	1.11033e-242	-0.528511	0.217	0.525	1.93775e-238	rest_of_the_spots	ISG20
LUM.1	9.35035e-235	0.729832	0.953	0.856	1.63182e-230	rest_of_the_spots	LUM
LAP3.1	3.35524e-234	-0.554248	0.566	0.863	5.85556e-230	rest_of_the_spots	LAP3
JUNB.1	5.9315e-233	-0.607213	0.621	0.883	1.03517e-228	rest_of_the_spots	JUNB
NBL1.1	4.69185e-232	0.607192	0.765	0.489	8.18822e-228	rest_of_the_spots	NBL1
TYMP.1	1.63485e-228	-0.534853	0.607	0.907	2.85313e-224	rest_of_the_spots	TYMP
CD8A.1	5.00363e-228	-0.428262	0.086	0.339	8.73233e-224	rest_of_the_spots	CD8A
JCHAIN.1	5.08123e-228	-0.598584	0.641	0.879	8.86776e-224	rest_of_the_spots	JCHAIN
CSTB.1	1.42097e-226	-0.713978	0.628	0.84	2.47987e-222	rest_of_the_spots	CSTB
TRBC2.1	6.55028e-226	-0.520901	0.27	0.577	1.14315e-221	rest_of_the_spots	TRBC2
MXRA8.1	7.2253e-225	0.601115	0.695	0.407	1.26096e-220	rest_of_the_spots	MXRA8
LCP1.1	2.59487e-223	-0.528323	0.31	0.621	4.52857e-219	rest_of_the_spots	LCP1
CCL18.1	3.89945e-223	-0.716012	0.135	0.404	6.80532e-219	rest_of_the_spots	CCL18
CNDP2.1	9.46663e-223	-0.544474	0.552	0.821	1.65212e-218	rest_of_the_spots	CNDP2
CXCL8.1	3.45173e-222	-0.658786	0.082	0.332	6.02396e-218	rest_of_the_spots	CXCL8
CD53.1	3.83494e-220	-0.509227	0.381	0.684	6.69274e-216	rest_of_the_spots	CD53
GBP4.1	1.51073e-219	-0.515817	0.271	0.586	2.63653e-215	rest_of_the_spots	GBP4
ITGB2.1	1.68559e-219	-0.588891	0.576	0.838	2.9417e-215	rest_of_the_spots	ITGB2
CD3D.1	2.30506e-219	-0.474004	0.194	0.484	4.0228e-215	rest_of_the_spots	CD3D
CTSB.1	7.71757e-219	-0.475678	0.972	0.996	1.34687e-214	rest_of_the_spots	CTSB
CORO1A.1	2.00689e-217	-0.522352	0.463	0.75	3.50243e-213	rest_of_the_spots	CORO1A
SFRP2.1	3.38501e-217	0.69828	0.789	0.462	5.90752e-213	rest_of_the_spots	SFRP2
LITAF.1	4.89064e-215	-0.532378	0.504	0.777	8.53515e-211	rest_of_the_spots	LITAF
HSPG2.1	8.39849e-214	0.581052	0.855	0.643	1.46571e-209	rest_of_the_spots	HSPG2
TXN.1	9.50627e-214	-0.582623	0.551	0.791	1.65904e-209	rest_of_the_spots	TXN
C1QB.1	1.19433e-213	-0.554422	0.677	0.945	2.08434e-209	rest_of_the_spots	C1QB
CCN5.1	5.93974e-213	0.651466	0.662	0.344	1.0366e-208	rest_of_the_spots	CCN5
CD44.1	3.14913e-212	-0.560647	0.779	0.911	5.49587e-208	rest_of_the_spots	CD44
CTSC.1	3.86782e-212	-0.516049	0.467	0.763	6.75012e-208	rest_of_the_spots	CTSC
CXCL10.1	6.6858e-211	-0.482358	0.066	0.293	1.16681e-206	rest_of_the_spots	CXCL10
IL2RG.1	7.1941e-210	-0.442549	0.189	0.473	1.25551e-205	rest_of_the_spots	IL2RG
BST2.1	1.48016e-209	-0.459966	0.508	0.814	2.58317e-205	rest_of_the_spots	BST2
UBE2L6.1	7.46355e-209	-0.455606	0.385	0.705	1.30254e-204	rest_of_the_spots	UBE2L6
SNX10.1	2.4657e-208	-0.474659	0.125	0.384	4.30314e-204	rest_of_the_spots	SNX10
NFKBIA.1	1.26319e-204	-0.606156	0.45	0.718	2.20453e-200	rest_of_the_spots	NFKBIA
STX11.1	1.81476e-204	-0.466846	0.22	0.503	3.16711e-200	rest_of_the_spots	STX11
PLAAT4.1	1.97738e-203	-0.496311	0.375	0.686	3.45092e-199	rest_of_the_spots	PLAAT4
GZMH.1	1.11903e-202	-0.340209	0.051	0.261	1.95293e-198	rest_of_the_spots	GZMH
C1QTNF6.1	1.56949e-202	0.559145	0.577	0.289	2.73907e-198	rest_of_the_spots	C1QTNF6
FKBP5.1	3.6157e-201	-0.560936	0.242	0.514	6.31011e-197	rest_of_the_spots	FKBP5
DPT.1	1.7956e-200	0.58326	0.608	0.321	3.13369e-196	rest_of_the_spots	DPT
FBN1.1	4.38079e-200	0.553133	0.915	0.751	7.64535e-196	rest_of_the_spots	FBN1
GBP2.1	7.01554e-200	-0.505373	0.42	0.712	1.22435e-195	rest_of_the_spots	GBP2
CPXM1.1	4.99742e-199	0.525297	0.66	0.358	8.7215e-195	rest_of_the_spots	CPXM1
IFI6.1	2.40147e-194	-0.528436	0.532	0.805	4.19105e-190	rest_of_the_spots	IFI6
MFAP4.1	3.87983e-192	0.528517	0.537	0.242	6.77107e-188	rest_of_the_spots	MFAP4
HLA-DPA1.1	2.96065e-190	-0.477855	0.778	0.966	5.16693e-186	rest_of_the_spots	HLA-DPA1
IGHM.1	1.10035e-189	-0.915304	0.406	0.658	1.92033e-185	rest_of_the_spots	IGHM
ARHGDIB.1	1.6259e-189	-0.478815	0.622	0.875	2.83752e-185	rest_of_the_spots	ARHGDIB
TAPBP.1	5.26922e-188	-0.46897	0.698	0.886	9.19584e-184	rest_of_the_spots	TAPBP
CTHRC1.1	6.38614e-188	0.567407	0.805	0.577	1.11451e-183	rest_of_the_spots	CTHRC1
TSC22D3.1	2.33254e-187	-0.53061	0.25	0.519	4.07074e-183	rest_of_the_spots	TSC22D3
PSMB9.1	2.52926e-187	-0.441134	0.325	0.622	4.41406e-183	rest_of_the_spots	PSMB9
CYBB.1	5.93438e-187	-0.56546	0.52	0.782	1.03567e-182	rest_of_the_spots	CYBB
CCL4.1	1.01208e-186	-0.367361	0.094	0.325	1.76629e-182	rest_of_the_spots	CCL4
IGHV6-1.1	6.1617e-186	-0.812226	0.159	0.418	1.07534e-181	rest_of_the_spots	IGHV6-1
PLEK.1	3.4153e-184	-0.483463	0.251	0.524	5.96039e-180	rest_of_the_spots	PLEK
EEF2.1	8.09589e-184	0.373581	0.997	0.998	1.4129e-179	rest_of_the_spots	EEF2
HLA-DMA.1	1.24474e-183	-0.470238	0.622	0.868	2.17232e-179	rest_of_the_spots	HLA-DMA
VAMP8.1	2.11401e-183	-0.446435	0.399	0.679	3.68938e-179	rest_of_the_spots	VAMP8
APOL1.1	1.18252e-181	-0.42294	0.337	0.642	2.06374e-177	rest_of_the_spots	APOL1
SLAMF7.1	2.43507e-181	-0.413638	0.164	0.419	4.24968e-177	rest_of_the_spots	SLAMF7
PSME2.1	1.05187e-180	-0.447262	0.468	0.744	1.83572e-176	rest_of_the_spots	PSME2
CD7.1	2.95882e-180	-0.343084	0.106	0.338	5.16373e-176	rest_of_the_spots	CD7
TIMP2.1	5.04774e-180	0.488914	0.905	0.731	8.80931e-176	rest_of_the_spots	TIMP2
TNFAIP3.1	5.38295e-179	-0.452468	0.165	0.419	9.39432e-175	rest_of_the_spots	TNFAIP3
FBLN2.1	8.21781e-178	0.502323	0.841	0.632	1.43417e-173	rest_of_the_spots	FBLN2
CIITA.1	1.3798e-177	-0.438224	0.467	0.752	2.40803e-173	rest_of_the_spots	CIITA
SIGLEC10.1	5.2733e-177	-0.326482	0.062	0.263	9.20297e-173	rest_of_the_spots	SIGLEC10
TYROBP.1	7.43338e-177	-0.496253	0.79	0.922	1.29727e-172	rest_of_the_spots	TYROBP
IGHV5-10-1.1	8.2699e-176	-0.511072	0.087	0.312	1.44326e-171	rest_of_the_spots	IGHV5-10-1
PSME1.1	1.08539e-175	-0.441854	0.605	0.845	1.89422e-171	rest_of_the_spots	PSME1
FLG.1	5.61003e-175	1.02556	0.271	0.043	9.79063e-171	rest_of_the_spots	FLG
CTSH.1	6.27865e-175	-0.484294	0.428	0.691	1.09575e-170	rest_of_the_spots	CTSH
COL11A1.1	7.16953e-174	0.608774	0.59	0.316	1.25123e-169	rest_of_the_spots	COL11A1
TREM1.1	1.97139e-173	-0.341212	0.059	0.257	3.44046e-169	rest_of_the_spots	TREM1
PLAUR.1	4.89736e-173	-0.706722	0.469	0.692	8.54687e-169	rest_of_the_spots	PLAUR
TRAC.1	1.95073e-172	-0.462354	0.288	0.555	3.40441e-168	rest_of_the_spots	TRAC
GZMA.1	8.04405e-172	-0.365533	0.122	0.355	1.40385e-167	rest_of_the_spots	GZMA
S100A6.1	1.68969e-171	-0.412826	0.99	0.997	2.94884e-167	rest_of_the_spots	S100A6
LAG3.1	8.86087e-171	-0.307763	0.051	0.239	1.5464e-166	rest_of_the_spots	LAG3
GLUL.1	1.1144e-170	-0.608304	0.858	0.927	1.94486e-166	rest_of_the_spots	GLUL
KRT10.1	1.15942e-170	2.01804	0.64	0.416	2.02343e-166	rest_of_the_spots	KRT10
CTSD.1	1.74134e-169	-0.491729	0.97	0.991	3.03898e-165	rest_of_the_spots	CTSD
IKZF1.1	6.24539e-169	-0.453731	0.384	0.65	1.08995e-164	rest_of_the_spots	IKZF1
SH3BGRL3.1	1.63275e-167	-0.452809	0.688	0.873	2.84948e-163	rest_of_the_spots	SH3BGRL3
HLA-DQA1.1	3.6448e-167	-0.738604	0.27	0.512	6.3609e-163	rest_of_the_spots	HLA-DQA1
PSMB10.1	1.24291e-166	-0.4269	0.342	0.611	2.16913e-162	rest_of_the_spots	PSMB10
ACTB.1	2.69586e-166	-0.321279	1	1	4.70482e-162	rest_of_the_spots	ACTB
MT1E.1	3.51562e-166	-0.584586	0.388	0.629	6.13546e-162	rest_of_the_spots	MT1E
IL1R2.1	5.03594e-166	-0.366011	0.036	0.205	8.78872e-162	rest_of_the_spots	IL1R2
FGL2.1	3.82418e-165	-0.450497	0.411	0.694	6.67396e-161	rest_of_the_spots	FGL2
ACTA2.1	1.25897e-164	0.641527	0.901	0.738	2.19716e-160	rest_of_the_spots	ACTA2
IFIT3.1	1.28122e-164	-0.453554	0.257	0.519	2.23599e-160	rest_of_the_spots	IFIT3
TAP2.1	9.25011e-164	-0.431853	0.384	0.652	1.61433e-159	rest_of_the_spots	TAP2
CYBA.1	5.73741e-163	-0.427755	0.721	0.901	1.00129e-158	rest_of_the_spots	CYBA
CCN2.1	4.25797e-161	0.640306	0.902	0.783	7.431e-157	rest_of_the_spots	CCN2
MMP3.1	6.10337e-161	-1.47418	0.156	0.381	1.06516e-156	rest_of_the_spots	MMP3
FOS.1	1.10945e-158	-0.512262	0.303	0.578	1.93621e-154	rest_of_the_spots	FOS
RAC2.1	5.53883e-158	-0.401891	0.276	0.531	9.66637e-154	rest_of_the_spots	RAC2
FKBP9.1	1.02542e-157	0.451037	0.642	0.389	1.78956e-153	rest_of_the_spots	FKBP9
CNN3.1	3.35228e-157	0.454115	0.695	0.451	5.8504e-153	rest_of_the_spots	CNN3
TPM1.1	1.81619e-156	0.506742	0.892	0.748	3.16962e-152	rest_of_the_spots	TPM1
AKNA.1	2.69464e-156	-0.401612	0.369	0.635	4.70268e-152	rest_of_the_spots	AKNA
CDH11.1	1.14785e-155	0.469886	0.696	0.447	2.00322e-151	rest_of_the_spots	CDH11
AQP1.1	3.9605e-155	0.529342	0.576	0.31	6.91186e-151	rest_of_the_spots	AQP1
MYO1G.1	5.58661e-152	-0.359516	0.176	0.409	9.74974e-148	rest_of_the_spots	MYO1G
SH3PXD2A.1	6.69895e-152	0.444968	0.589	0.34	1.1691e-147	rest_of_the_spots	SH3PXD2A
APOL3.1	1.20592e-151	-0.39238	0.292	0.552	2.10457e-147	rest_of_the_spots	APOL3
MT1X.1	4.72442e-151	-0.547965	0.249	0.493	8.24506e-147	rest_of_the_spots	MT1X
THY1.1	7.92498e-151	0.459398	0.785	0.554	1.38307e-146	rest_of_the_spots	THY1
ALOX5AP.1	2.46302e-150	-0.312722	0.1	0.304	4.29847e-146	rest_of_the_spots	ALOX5AP
CST7.1	3.92733e-150	-0.301526	0.102	0.308	6.85398e-146	rest_of_the_spots	CST7
SLC39A8.1	2.53233e-149	-0.45858	0.314	0.553	4.41942e-145	rest_of_the_spots	SLC39A8
CALHM6.1	1.41095e-147	-0.373822	0.169	0.4	2.46239e-143	rest_of_the_spots	CALHM6
MMP14.1	1.93868e-147	0.536234	0.903	0.8	3.38339e-143	rest_of_the_spots	MMP14
NUPR1.1	1.24552e-146	-0.581341	0.639	0.816	2.17369e-142	rest_of_the_spots	NUPR1
GM2A.1	1.831e-146	-0.442887	0.455	0.704	3.19546e-142	rest_of_the_spots	GM2A
LSP1.1	6.25394e-145	-0.435781	0.726	0.886	1.09144e-140	rest_of_the_spots	LSP1
RBM3.1	1.5817e-143	0.369374	0.986	0.978	2.76038e-139	rest_of_the_spots	RBM3
MMP9.1	1.03067e-142	-0.801339	0.403	0.619	1.79873e-138	rest_of_the_spots	MMP9
ITGB5.1	1.10581e-142	0.438107	0.646	0.413	1.92986e-138	rest_of_the_spots	ITGB5
NCF2.1	4.33664e-142	-0.383415	0.164	0.382	7.56831e-138	rest_of_the_spots	NCF2
THEMIS2.1	9.38341e-141	-0.380633	0.299	0.546	1.63759e-136	rest_of_the_spots	THEMIS2
SLC2A3.1	3.77842e-140	-0.402457	0.192	0.42	6.5941e-136	rest_of_the_spots	SLC2A3
PI3	1.5721e-138	-0.205992	0.044	0.204	2.74363e-134	rest_of_the_spots	PI3
TTC3.1	2.77901e-138	0.450804	0.746	0.559	4.84993e-134	rest_of_the_spots	TTC3
IL4I1.1	5.6315e-138	-0.370543	0.159	0.376	9.8281e-134	rest_of_the_spots	IL4I1
HLA-DOA.1	5.69775e-138	-0.367364	0.242	0.483	9.94371e-134	rest_of_the_spots	HLA-DOA
UPP1.1	9.58244e-138	-0.409905	0.194	0.418	1.67233e-133	rest_of_the_spots	UPP1
PGD.1	1.02701e-137	-0.500563	0.532	0.728	1.79233e-133	rest_of_the_spots	PGD
CDC42SE2.1	1.70568e-137	-0.391481	0.385	0.625	2.97676e-133	rest_of_the_spots	CDC42SE2
IL1B.1	1.80407e-137	-0.414419	0.092	0.28	3.14846e-133	rest_of_the_spots	IL1B
KYNU.1	2.74634e-137	-0.356585	0.154	0.366	4.79292e-133	rest_of_the_spots	KYNU
EPSTI1.1	1.30917e-136	-0.359374	0.312	0.56	2.28476e-132	rest_of_the_spots	EPSTI1
FKBP10.1	3.0984e-136	0.433189	0.669	0.441	5.40732e-132	rest_of_the_spots	FKBP10
CD3E.1	5.42409e-136	-0.314691	0.147	0.359	9.46612e-132	rest_of_the_spots	CD3E
ACAP1.1	1.1452e-135	-0.356119	0.235	0.466	1.99861e-131	rest_of_the_spots	ACAP1
TLR2.1	1.3899e-135	-0.332903	0.155	0.369	2.42566e-131	rest_of_the_spots	TLR2
ARHGAP45.1	2.95033e-135	-0.371056	0.305	0.545	5.14892e-131	rest_of_the_spots	ARHGAP45
SLA.1	5.63505e-135	-0.328626	0.187	0.41	9.83428e-131	rest_of_the_spots	SLA
SMAP2.1	7.43175e-135	-0.408695	0.353	0.589	1.29699e-130	rest_of_the_spots	SMAP2
SOCS1.1	9.81482e-135	-0.321523	0.146	0.354	1.71288e-130	rest_of_the_spots	SOCS1
SKAP1.1	3.632e-134	-0.341045	0.214	0.444	6.33856e-130	rest_of_the_spots	SKAP1
TMBIM6.1	1.76241e-132	-0.346965	0.746	0.908	3.07576e-128	rest_of_the_spots	TMBIM6
CAVIN1.1	3.31974e-131	0.414802	0.922	0.829	5.7936e-127	rest_of_the_spots	CAVIN1
SPI1.1	2.22454e-129	-0.426506	0.494	0.712	3.88226e-125	rest_of_the_spots	SPI1
SLAMF8.1	5.79127e-129	-0.335375	0.187	0.403	1.01069e-124	rest_of_the_spots	SLAMF8
ARGLU1.1	7.94025e-129	-0.384197	0.574	0.807	1.38573e-124	rest_of_the_spots	ARGLU1
MCL1.1	1.28897e-128	-0.358432	0.84	0.932	2.24951e-124	rest_of_the_spots	MCL1
IGFBP4.1	5.38445e-128	0.388757	0.812	0.603	9.39694e-124	rest_of_the_spots	IGFBP4
HCLS1.1	6.69158e-128	-0.356915	0.301	0.539	1.16781e-123	rest_of_the_spots	HCLS1
LIMD2.1	8.01529e-128	-0.378415	0.386	0.616	1.39883e-123	rest_of_the_spots	LIMD2
GIMAP5.1	1.82984e-127	-0.335568	0.254	0.489	3.19344e-123	rest_of_the_spots	GIMAP5
SPRR2A.1	6.9251e-127	-0.417274	0.09	0.268	1.20857e-122	rest_of_the_spots	SPRR2A
NCF1	2.83353e-126	-0.256743	0.069	0.235	4.94508e-122	rest_of_the_spots	NCF1
IGKV4-1.1	2.64359e-125	-0.595117	0.419	0.649	4.61359e-121	rest_of_the_spots	IGKV4-1
BCL2A1	3.60223e-125	-0.255898	0.067	0.231	6.28661e-121	rest_of_the_spots	BCL2A1
CHST11.1	4.48268e-125	-0.320238	0.164	0.37	7.82317e-121	rest_of_the_spots	CHST11
ADGRE5.1	3.98962e-124	-0.355921	0.283	0.51	6.96269e-120	rest_of_the_spots	ADGRE5
CNBP.1	5.60744e-124	-0.383129	0.714	0.853	9.78611e-120	rest_of_the_spots	CNBP
PSMB8.1	1.06278e-123	-0.336603	0.406	0.646	1.85476e-119	rest_of_the_spots	PSMB8
PODN.1	2.58273e-123	0.409493	0.437	0.21	4.50737e-119	rest_of_the_spots	PODN
SEPTIN1.1	5.63337e-123	-0.322388	0.202	0.418	9.83136e-119	rest_of_the_spots	SEPTIN1
ANKRD22	1.49194e-122	-0.268761	0.088	0.262	2.60373e-118	rest_of_the_spots	ANKRD22
OAZ1.1	2.88698e-122	-0.307979	0.966	0.989	5.03836e-118	rest_of_the_spots	OAZ1
GCH1	9.22941e-122	-0.294077	0.141	0.339	1.61072e-117	rest_of_the_spots	GCH1
IL2RB.1	9.07699e-121	-0.268302	0.135	0.331	1.58412e-116	rest_of_the_spots	IL2RB
PSAP	1.29432e-120	-0.298484	0.995	1	2.25885e-116	rest_of_the_spots	PSAP
RASSF4.1	2.56112e-120	-0.385087	0.391	0.617	4.46966e-116	rest_of_the_spots	RASSF4
KRT1.1	1.97956e-119	1.11746	0.362	0.147	3.45472e-115	rest_of_the_spots	KRT1
EFHD2.1	2.05553e-119	-0.363023	0.526	0.736	3.58731e-115	rest_of_the_spots	EFHD2
LGALS2	2.11186e-119	-0.255291	0.065	0.222	3.68561e-115	rest_of_the_spots	LGALS2
GRK2.1	5.62097e-119	-0.347459	0.474	0.698	9.80972e-115	rest_of_the_spots	GRK2
LOR	2.13382e-118	0.858186	0.204	0.037	3.72395e-114	rest_of_the_spots	LOR
SH2D2A	2.32366e-118	-0.243591	0.083	0.252	4.05525e-114	rest_of_the_spots	SH2D2A
FGR.1	2.32809e-118	-0.356262	0.195	0.401	4.06299e-114	rest_of_the_spots	FGR
WIPF1.1	4.6686e-118	-0.350741	0.609	0.803	8.14764e-114	rest_of_the_spots	WIPF1
JAK3.1	8.28353e-118	-0.334267	0.274	0.495	1.44564e-113	rest_of_the_spots	JAK3
HLA-DMB.1	1.16606e-117	-0.345561	0.524	0.761	2.03501e-113	rest_of_the_spots	HLA-DMB
PTPN6.1	1.24254e-117	-0.314301	0.234	0.451	2.16849e-113	rest_of_the_spots	PTPN6
COL18A1.1	2.09786e-117	0.447085	0.629	0.42	3.66119e-113	rest_of_the_spots	COL18A1
AP5B1.1	2.50661e-117	-0.337873	0.215	0.423	4.37454e-113	rest_of_the_spots	AP5B1
CDV3.1	6.4365e-117	-0.34319	0.539	0.759	1.1233e-112	rest_of_the_spots	CDV3
ID2.1	4.398e-116	-0.348948	0.36	0.587	7.67539e-112	rest_of_the_spots	ID2
APOL6.1	6.2863e-116	-0.31062	0.295	0.528	1.09708e-111	rest_of_the_spots	APOL6
HIST1H3D.1	3.60477e-115	-0.340779	0.236	0.449	6.29104e-111	rest_of_the_spots	HIST1H3D
VGLL3.1	5.55812e-115	0.394454	0.533	0.317	9.70003e-111	rest_of_the_spots	VGLL3
TUBA4A.1	1.03574e-114	-0.325937	0.352	0.589	1.80757e-110	rest_of_the_spots	TUBA4A
DRAP1.1	1.08222e-114	-0.36249	0.583	0.776	1.88869e-110	rest_of_the_spots	DRAP1
GMFG.1	3.64693e-114	-0.319334	0.276	0.498	6.36463e-110	rest_of_the_spots	GMFG
TUT7.1	8.26511e-114	-0.323534	0.346	0.575	1.44243e-109	rest_of_the_spots	TUT7
PTPN1.1	2.68651e-113	-0.354761	0.287	0.498	4.68849e-109	rest_of_the_spots	PTPN1
COL14A1.1	5.08325e-113	0.370123	0.369	0.164	8.87129e-109	rest_of_the_spots	COL14A1
ADM.1	9.50871e-113	-0.605516	0.324	0.52	1.65946e-108	rest_of_the_spots	ADM
CASP4.1	1.34978e-112	-0.336072	0.389	0.614	2.35563e-108	rest_of_the_spots	CASP4
C1QC.1	5.3691e-112	-0.383477	0.691	0.899	9.37015e-108	rest_of_the_spots	C1QC
CD96.1	7.56899e-112	-0.278897	0.133	0.318	1.32094e-107	rest_of_the_spots	CD96
CP	1.37733e-111	-0.25344	0.068	0.221	2.40371e-107	rest_of_the_spots	CP
LCP2.1	1.78516e-111	-0.299748	0.203	0.407	3.11547e-107	rest_of_the_spots	LCP2
TRBC1.1	3.2263e-111	-0.329482	0.267	0.479	5.63053e-107	rest_of_the_spots	TRBC1
FCGR3A.1	6.39151e-111	-0.364714	0.57	0.802	1.11545e-106	rest_of_the_spots	FCGR3A
SPON2.1	2.72034e-110	0.428437	0.596	0.396	4.74753e-106	rest_of_the_spots	SPON2
PRDM1.1	2.81213e-110	-0.335798	0.255	0.465	4.90773e-106	rest_of_the_spots	PRDM1
PPIF.1	1.28477e-109	-0.300414	0.243	0.454	2.24218e-105	rest_of_the_spots	PPIF
SFRP4.1	1.54327e-109	0.67633	0.514	0.296	2.69332e-105	rest_of_the_spots	SFRP4
ASAH1.1	1.60302e-109	-0.373099	0.508	0.702	2.7976e-105	rest_of_the_spots	ASAH1
RNASET2.1	1.60858e-109	-0.364654	0.45	0.668	2.8073e-105	rest_of_the_spots	RNASET2
ENAH.1	2.93958e-109	0.351617	0.489	0.269	5.13016e-105	rest_of_the_spots	ENAH
IGSF6	3.54108e-109	-0.303399	0.154	0.341	6.1799e-105	rest_of_the_spots	IGSF6
CALD1.1	6.45634e-109	0.373822	0.816	0.636	1.12676e-104	rest_of_the_spots	CALD1
NFKBIE.1	1.3443e-108	-0.299069	0.14	0.322	2.34607e-104	rest_of_the_spots	NFKBIE
LAMB2.1	3.89731e-108	0.369141	0.64	0.428	6.80159e-104	rest_of_the_spots	LAMB2
ISG15.1	4.56465e-108	-0.382671	0.299	0.52	7.96622e-104	rest_of_the_spots	ISG15
ZAP70	1.03544e-107	-0.236828	0.106	0.276	1.80705e-103	rest_of_the_spots	ZAP70
CYTIP.1	1.25915e-107	-0.30683	0.188	0.383	2.19746e-103	rest_of_the_spots	CYTIP
CHI3L1.1	2.08555e-107	-0.510509	0.263	0.474	3.63971e-103	rest_of_the_spots	CHI3L1
PSTPIP1	2.51227e-107	-0.251099	0.123	0.301	4.38441e-103	rest_of_the_spots	PSTPIP1
CD52.1	5.45115e-107	-0.33106	0.282	0.495	9.51334e-103	rest_of_the_spots	CD52
LAMB1.1	1.62057e-106	0.387934	0.578	0.373	2.82821e-102	rest_of_the_spots	LAMB1
RILPL2.1	1.65691e-106	-0.295417	0.201	0.4	2.89164e-102	rest_of_the_spots	RILPL2
LRP1.1	2.17201e-106	0.386207	0.828	0.669	3.7906e-102	rest_of_the_spots	LRP1
GRINA.1	3.16563e-105	-0.376814	0.559	0.732	5.52466e-101	rest_of_the_spots	GRINA
ITGAX.1	3.49994e-105	-0.430178	0.343	0.551	6.10809e-101	rest_of_the_spots	ITGAX
IL7R.1	4.36374e-105	-0.327268	0.214	0.413	7.6156e-101	rest_of_the_spots	IL7R
SNX20	6.83082e-105	-0.271364	0.156	0.341	1.19212e-100	rest_of_the_spots	SNX20
ATP6V1B2.1	1.26662e-104	-0.343529	0.524	0.725	2.21051e-100	rest_of_the_spots	ATP6V1B2
AQP9	1.38224e-104	-0.288068	0.108	0.276	2.41229e-100	rest_of_the_spots	AQP9
TNIP1.1	1.51392e-104	-0.337425	0.312	0.517	2.64209e-100	rest_of_the_spots	TNIP1
PLSCR1.1	2.53194e-104	-0.318869	0.473	0.692	4.41874e-100	rest_of_the_spots	PLSCR1
ITGB1.1	2.73797e-104	0.39418	0.848	0.733	4.7783e-100	rest_of_the_spots	ITGB1
VAMP5.1	3.01124e-104	-0.372087	0.487	0.684	5.25522e-100	rest_of_the_spots	VAMP5
NAMPT.1	3.79931e-104	-0.348521	0.326	0.538	6.63055e-100	rest_of_the_spots	NAMPT
CD82.1	9.42289e-104	-0.302859	0.224	0.424	1.64448e-99	rest_of_the_spots	CD82
SASH3.1	6.15615e-103	-0.292216	0.212	0.409	1.07437e-98	rest_of_the_spots	SASH3
RNASE1.1	1.1738e-102	-0.45121	0.574	0.756	2.04852e-98	rest_of_the_spots	RNASE1
PTPRE.1	3.50331e-102	-0.365723	0.364	0.572	6.11397e-98	rest_of_the_spots	PTPRE
CTSZ.1	4.31268e-102	-0.332159	0.918	0.966	7.52649e-98	rest_of_the_spots	CTSZ
CD37.1	5.52555e-102	-0.325492	0.313	0.518	9.64319e-98	rest_of_the_spots	CD37
OAS2.1	5.69058e-102	-0.297254	0.249	0.454	9.93119e-98	rest_of_the_spots	OAS2
APOBR	3.57205e-101	-0.275384	0.124	0.293	6.23393e-97	rest_of_the_spots	APOBR
ANXA2.1	5.85695e-101	0.395024	0.87	0.795	1.02215e-96	rest_of_the_spots	ANXA2
IGFBP7.1	1.59465e-100	0.422095	0.947	0.859	2.78298e-96	rest_of_the_spots	IGFBP7
IL10RA.1	2.46104e-100	-0.314974	0.309	0.518	4.295e-96	rest_of_the_spots	IL10RA
SPRR2D.1	2.9112e-100	-0.217719	0.07	0.214	5.08062e-96	rest_of_the_spots	SPRR2D
OASL	6.90699e-100	-0.252829	0.104	0.267	1.20541e-95	rest_of_the_spots	OASL
CFLAR.1	2.45401e-99	-0.288996	0.307	0.515	4.28274e-95	rest_of_the_spots	CFLAR
GXYLT2.1	6.72337e-99	0.355343	0.344	0.158	1.17336e-94	rest_of_the_spots	GXYLT2
LCK	2.48184e-98	-0.222464	0.096	0.252	4.33132e-94	rest_of_the_spots	LCK
LMNA.1	2.74366e-98	0.353027	0.857	0.755	4.78824e-94	rest_of_the_spots	LMNA
IGHV1-46.1	6.1745e-98	-0.250454	0.062	0.202	1.07757e-93	rest_of_the_spots	IGHV1-46
SPON1.1	6.81742e-98	0.383864	0.447	0.246	1.18978e-93	rest_of_the_spots	SPON1
TBC1D10C.1	7.78781e-98	-0.256198	0.16	0.341	1.35913e-93	rest_of_the_spots	TBC1D10C
SERPINF1.1	8.07635e-98	0.370425	0.871	0.718	1.40948e-93	rest_of_the_spots	SERPINF1
TAGLN.1	1.00303e-97	0.444095	0.846	0.677	1.75049e-93	rest_of_the_spots	TAGLN
PFKFB3.1	1.18125e-97	-0.356392	0.369	0.575	2.06151e-93	rest_of_the_spots	PFKFB3
RNF149.1	1.41988e-97	-0.336952	0.475	0.67	2.47798e-93	rest_of_the_spots	RNF149
RHOF	1.67941e-97	-0.254665	0.153	0.331	2.9309e-93	rest_of_the_spots	RHOF
THBS1.1	1.72034e-97	0.417322	0.839	0.678	3.00234e-93	rest_of_the_spots	THBS1
RGS1.1	2.72156e-97	-0.255263	0.098	0.258	4.74966e-93	rest_of_the_spots	RGS1
HS3ST3B1	2.57084e-96	-0.215962	0.082	0.23	4.48663e-92	rest_of_the_spots	HS3ST3B1
ERO1A.1	4.82597e-96	-0.331498	0.298	0.493	8.42228e-92	rest_of_the_spots	ERO1A
PRRX1.1	5.76464e-96	0.328116	0.83	0.675	1.00604e-91	rest_of_the_spots	PRRX1
TMSB4X	8.39314e-96	-0.246477	1	1	1.46477e-91	rest_of_the_spots	TMSB4X
PSTPIP2	1.76409e-95	-0.214525	0.088	0.238	3.07869e-91	rest_of_the_spots	PSTPIP2
LTB.1	2.13695e-95	-0.318999	0.247	0.438	3.7294e-91	rest_of_the_spots	LTB
HDLBP.1	3.14546e-95	0.325161	0.884	0.787	5.48945e-91	rest_of_the_spots	HDLBP
SLA2	4.68582e-95	-0.201714	0.076	0.22	8.1777e-91	rest_of_the_spots	SLA2
LAMA4.1	4.69277e-95	0.353383	0.672	0.482	8.18982e-91	rest_of_the_spots	LAMA4
SPP1	5.02086e-95	-0.413355	0.345	0.535	8.76241e-91	rest_of_the_spots	SPP1
VOPP1.1	7.44291e-95	-0.31272	0.538	0.74	1.29894e-90	rest_of_the_spots	VOPP1
CASP8.1	8.5882e-95	-0.253866	0.151	0.326	1.49881e-90	rest_of_the_spots	CASP8
SELPLG.1	9.29611e-95	-0.249891	0.167	0.348	1.62236e-90	rest_of_the_spots	SELPLG
ACSL1.1	1.11573e-94	-0.361586	0.379	0.574	1.94718e-90	rest_of_the_spots	ACSL1
RASGRP1	2.71075e-94	-0.23737	0.118	0.281	4.73079e-90	rest_of_the_spots	RASGRP1
TCIRG1.1	3.07089e-94	-0.321757	0.473	0.668	5.35931e-90	rest_of_the_spots	TCIRG1
TGM2.1	5.02086e-94	-0.308678	0.202	0.39	8.76241e-90	rest_of_the_spots	TGM2
ANP32E.1	6.9781e-94	-0.331118	0.359	0.556	1.21782e-89	rest_of_the_spots	ANP32E
SERPING1.1	1.16807e-93	-0.319196	0.608	0.826	2.03851e-89	rest_of_the_spots	SERPING1
PRSS23.1	2.50022e-93	0.369066	0.692	0.517	4.36338e-89	rest_of_the_spots	PRSS23
DENND2D.1	2.57328e-93	-0.275896	0.212	0.399	4.49089e-89	rest_of_the_spots	DENND2D
IFITM1.1	3.52382e-93	-0.319375	0.367	0.572	6.14978e-89	rest_of_the_spots	IFITM1
STK17B.1	3.90208e-93	-0.292043	0.341	0.544	6.8099e-89	rest_of_the_spots	STK17B
SAMSN1	6.54856e-93	-0.226696	0.123	0.287	1.14285e-88	rest_of_the_spots	SAMSN1
SERPINB9.1	6.94651e-93	-0.273679	0.197	0.38	1.21231e-88	rest_of_the_spots	SERPINB9
CD40	1.61727e-92	-0.304024	0.248	0.437	2.82246e-88	rest_of_the_spots	CD40
HCST	4.4949e-92	-0.249353	0.162	0.338	7.8445e-88	rest_of_the_spots	HCST
SLC8A1	4.51738e-92	-0.244317	0.13	0.293	7.88372e-88	rest_of_the_spots	SLC8A1
VSIG4.1	6.81844e-92	-0.349126	0.322	0.529	1.18995e-87	rest_of_the_spots	VSIG4
SLC16A3	7.03968e-92	-0.279173	0.16	0.331	1.22856e-87	rest_of_the_spots	SLC16A3
SPOCK2.1	7.22463e-92	-0.253699	0.157	0.331	1.26084e-87	rest_of_the_spots	SPOCK2
ARHGEF1.1	1.00111e-91	-0.297012	0.493	0.7	1.74714e-87	rest_of_the_spots	ARHGEF1
TNFAIP2.1	1.06892e-91	-0.335185	0.392	0.587	1.86548e-87	rest_of_the_spots	TNFAIP2
ANGPTL2.1	1.43224e-91	0.365742	0.577	0.387	2.49954e-87	rest_of_the_spots	ANGPTL2
CLIC1.1	3.04246e-91	-0.310523	0.726	0.859	5.3097e-87	rest_of_the_spots	CLIC1
PPP1R16B	9.43787e-91	-0.204919	0.098	0.249	1.6471e-86	rest_of_the_spots	PPP1R16B
GSTO1	1.2345e-90	-0.306722	0.364	0.556	2.15445e-86	rest_of_the_spots	GSTO1
G3BP2.1	1.80867e-90	-0.328729	0.484	0.667	3.15649e-86	rest_of_the_spots	G3BP2
SLPI.1	3.1667e-90	-0.387593	0.094	0.241	5.52652e-86	rest_of_the_spots	SLPI
SLIT3.1	3.41852e-90	0.339003	0.426	0.23	5.966e-86	rest_of_the_spots	SLIT3
PAG1.1	3.4767e-90	-0.276873	0.22	0.404	6.06755e-86	rest_of_the_spots	PAG1
KLRK1	1.90438e-89	-0.207453	0.074	0.211	3.32353e-85	rest_of_the_spots	KLRK1
RHBDF2.1	7.6238e-89	-0.263898	0.206	0.387	1.3305e-84	rest_of_the_spots	RHBDF2
ALDH2	2.31614e-88	-0.308337	0.293	0.486	4.04213e-84	rest_of_the_spots	ALDH2
RAB5IF.1	3.7992e-88	-0.313858	0.451	0.645	6.63037e-84	rest_of_the_spots	RAB5IF
ANPEP.1	5.40469e-88	-0.292104	0.228	0.408	9.43226e-84	rest_of_the_spots	ANPEP
DUSP2	7.20768e-88	-0.239087	0.091	0.235	1.25788e-83	rest_of_the_spots	DUSP2
CLEC2D.1	1.10272e-87	-0.259558	0.221	0.404	1.92447e-83	rest_of_the_spots	CLEC2D
CD6	1.84783e-87	-0.20612	0.078	0.215	3.22483e-83	rest_of_the_spots	CD6
PPP2R5C.1	1.98081e-87	-0.293596	0.469	0.665	3.4569e-83	rest_of_the_spots	PPP2R5C
MYO1F	3.40719e-87	-0.252899	0.194	0.372	5.94623e-83	rest_of_the_spots	MYO1F
C12orf57.1	9.2375e-87	0.329842	0.74	0.584	1.61213e-82	rest_of_the_spots	C12orf57
STC2.1	1.32838e-86	-0.272492	0.105	0.253	2.31829e-82	rest_of_the_spots	STC2
NR1H3	1.66926e-86	-0.266746	0.191	0.369	2.91318e-82	rest_of_the_spots	NR1H3
PHLDB1.1	9.57691e-86	0.347456	0.522	0.339	1.67136e-81	rest_of_the_spots	PHLDB1
MAGED1.1	1.06225e-85	0.33071	0.559	0.378	1.85384e-81	rest_of_the_spots	MAGED1
RUNX3	1.09693e-85	-0.223422	0.101	0.246	1.91437e-81	rest_of_the_spots	RUNX3
RCN3.1	1.35712e-85	0.331142	0.539	0.354	2.36844e-81	rest_of_the_spots	RCN3
AOAH	2.0401e-85	-0.249999	0.201	0.379	3.56038e-81	rest_of_the_spots	AOAH
SLC2A4RG.1	2.68155e-85	0.333505	0.629	0.457	4.67984e-81	rest_of_the_spots	SLC2A4RG
CKAP4.1	3.91907e-85	0.337839	0.607	0.433	6.83957e-81	rest_of_the_spots	CKAP4
GLIPR2	6.63045e-85	-0.279234	0.282	0.469	1.15715e-80	rest_of_the_spots	GLIPR2
CDKN1A.1	8.06713e-85	-0.295715	0.367	0.562	1.40788e-80	rest_of_the_spots	CDKN1A
XBP1.1	1.43184e-84	-0.419303	0.867	0.936	2.49885e-80	rest_of_the_spots	XBP1
MAP4K1	2.93499e-84	-0.235268	0.145	0.305	5.12215e-80	rest_of_the_spots	MAP4K1
IGFBP5.1	3.43927e-84	0.395864	0.609	0.411	6.00221e-80	rest_of_the_spots	IGFBP5
LRRC15.1	5.04488e-84	0.395962	0.504	0.323	8.80432e-80	rest_of_the_spots	LRRC15
EVL.1	9.03893e-84	-0.314498	0.532	0.718	1.57747e-79	rest_of_the_spots	EVL
DEF6.1	1.21705e-83	-0.26369	0.228	0.408	2.124e-79	rest_of_the_spots	DEF6
GSTK1.1	1.57544e-83	-0.273004	0.511	0.721	2.74945e-79	rest_of_the_spots	GSTK1
CCNL1.1	2.34663e-83	-0.274419	0.333	0.527	4.09533e-79	rest_of_the_spots	CCNL1
SMCHD1.1	2.73767e-83	-0.319975	0.448	0.632	4.77779e-79	rest_of_the_spots	SMCHD1
TNFSF10	4.54904e-83	-0.27359	0.345	0.543	7.93899e-79	rest_of_the_spots	TNFSF10
ASPN.1	4.89933e-83	0.278813	0.254	0.099	8.55032e-79	rest_of_the_spots	ASPN
ARHGAP9.1	7.50106e-83	-0.266344	0.232	0.412	1.30908e-78	rest_of_the_spots	ARHGAP9
ARPC2	9.02514e-83	-0.282304	0.916	0.955	1.57507e-78	rest_of_the_spots	ARPC2
LAMC1.1	1.2884e-82	0.334155	0.673	0.506	2.24851e-78	rest_of_the_spots	LAMC1
SERPINA1	1.71092e-82	-0.224962	0.112	0.259	2.9859e-78	rest_of_the_spots	SERPINA1
TMEM158	1.76626e-82	-0.235382	0.095	0.235	3.08248e-78	rest_of_the_spots	TMEM158
STK4.1	1.99719e-82	-0.263651	0.233	0.41	3.4855e-78	rest_of_the_spots	STK4
CSF2RB	4.16477e-82	-0.238263	0.182	0.352	7.26836e-78	rest_of_the_spots	CSF2RB
IGFLR1	4.34453e-82	-0.227607	0.17	0.337	7.58208e-78	rest_of_the_spots	IGFLR1
IGLV3-1.1	1.57224e-81	1.2445	0.643	0.551	2.74388e-77	rest_of_the_spots	IGLV3-1
IFI27.1	2.62719e-81	-0.311607	0.625	0.828	4.58498e-77	rest_of_the_spots	IFI27
DUSP1.1	3.12296e-81	-0.389785	0.336	0.52	5.45018e-77	rest_of_the_spots	DUSP1
EHBP1L1.1	3.16871e-81	-0.284993	0.564	0.752	5.53004e-77	rest_of_the_spots	EHBP1L1
PSD4	3.88349e-81	-0.249101	0.197	0.365	6.77747e-77	rest_of_the_spots	PSD4
PSMA7.1	6.48604e-81	-0.288235	0.489	0.673	1.13194e-76	rest_of_the_spots	PSMA7
CD99.1	6.83408e-81	0.285202	0.959	0.95	1.19268e-76	rest_of_the_spots	CD99
PTK2B	9.03868e-81	-0.230108	0.166	0.33	1.57743e-76	rest_of_the_spots	PTK2B
SPCS3.1	1.12855e-80	-0.26215	0.403	0.603	1.96955e-76	rest_of_the_spots	SPCS3
FPR3.1	1.67959e-80	-0.315237	0.357	0.538	2.93122e-76	rest_of_the_spots	FPR3
EHD2.1	2.21791e-80	0.32421	0.616	0.44	3.8707e-76	rest_of_the_spots	EHD2
PLXDC1.1	2.46587e-80	0.319411	0.414	0.239	4.30344e-76	rest_of_the_spots	PLXDC1
CXCL12.1	2.95226e-80	0.310867	0.825	0.637	5.15228e-76	rest_of_the_spots	CXCL12
PRKCD	3.21097e-80	-0.23883	0.185	0.352	5.60378e-76	rest_of_the_spots	PRKCD
FYB1.1	5.76184e-80	-0.270344	0.281	0.466	1.00556e-75	rest_of_the_spots	FYB1
TFRC	7.18047e-80	-0.284973	0.21	0.379	1.25313e-75	rest_of_the_spots	TFRC
ANXA1.1	1.17632e-79	-0.532138	0.717	0.833	2.05291e-75	rest_of_the_spots	ANXA1
CD248.1	1.37789e-79	0.327498	0.498	0.322	2.4047e-75	rest_of_the_spots	CD248
KCNAB2	1.57805e-79	-0.257027	0.22	0.391	2.754e-75	rest_of_the_spots	KCNAB2
PSMB2.1	2.07563e-79	-0.290153	0.487	0.665	3.62239e-75	rest_of_the_spots	PSMB2
IKBKE	2.86296e-79	-0.207722	0.123	0.273	4.99643e-75	rest_of_the_spots	IKBKE
YWHAG.1	3.43262e-79	-0.287428	0.445	0.627	5.99061e-75	rest_of_the_spots	YWHAG
RNF144B	4.36213e-79	-0.250293	0.193	0.359	7.61279e-75	rest_of_the_spots	RNF144B
H1FX.1	4.36651e-79	-0.316131	0.6	0.757	7.62043e-75	rest_of_the_spots	H1FX
IL18BP	5.87656e-79	-0.244005	0.176	0.338	1.02558e-74	rest_of_the_spots	IL18BP
ITGB7	1.97013e-78	-0.222353	0.135	0.285	3.43828e-74	rest_of_the_spots	ITGB7
HERPUD1.1	2.79228e-78	-0.294188	0.505	0.688	4.87309e-74	rest_of_the_spots	HERPUD1
MARVELD1.1	3.09043e-78	0.318712	0.404	0.236	5.39341e-74	rest_of_the_spots	MARVELD1
TMEM140	3.40871e-78	-0.235567	0.209	0.383	5.94889e-74	rest_of_the_spots	TMEM140
PIK3AP1	4.67033e-78	-0.236968	0.171	0.332	8.15066e-74	rest_of_the_spots	PIK3AP1
ATOX1.1	4.90005e-78	-0.274768	0.402	0.587	8.55157e-74	rest_of_the_spots	ATOX1
SLC31A2	5.54231e-78	-0.256982	0.219	0.389	9.67244e-74	rest_of_the_spots	SLC31A2
DSC2.1	5.62264e-78	-0.396714	0.11	0.25	9.81264e-74	rest_of_the_spots	DSC2
TNS3	6.49293e-78	-0.303048	0.352	0.53	1.13315e-73	rest_of_the_spots	TNS3
LPXN	6.70239e-78	-0.225963	0.166	0.327	1.1697e-73	rest_of_the_spots	LPXN
RHOG.1	7.04856e-78	-0.269906	0.333	0.514	1.23012e-73	rest_of_the_spots	RHOG
ARPC1B	7.06212e-78	-0.272005	0.844	0.926	1.23248e-73	rest_of_the_spots	ARPC1B
NINJ1	7.28902e-78	-0.2821	0.278	0.454	1.27208e-73	rest_of_the_spots	NINJ1
HK2	7.34766e-78	-0.242818	0.122	0.269	1.28231e-73	rest_of_the_spots	HK2
PREX1.1	2.55499e-77	-0.28087	0.328	0.509	4.45897e-73	rest_of_the_spots	PREX1
ECM1.1	2.5811e-77	0.354766	0.5	0.329	4.50453e-73	rest_of_the_spots	ECM1
IFIH1	5.20822e-77	-0.239884	0.168	0.327	9.08938e-73	rest_of_the_spots	IFIH1
GPI.1	5.74207e-77	-0.318323	0.523	0.683	1.00211e-72	rest_of_the_spots	GPI
OPTN.1	5.78566e-77	-0.266978	0.401	0.591	1.00971e-72	rest_of_the_spots	OPTN
CLEC7A	9.06352e-77	-0.237138	0.212	0.382	1.58176e-72	rest_of_the_spots	CLEC7A
CCDC88B	1.80533e-76	-0.240002	0.217	0.387	3.15065e-72	rest_of_the_spots	CCDC88B
CCDC80.1	4.08757e-76	0.344097	0.529	0.353	7.13363e-72	rest_of_the_spots	CCDC80
HMCN1.1	4.35755e-76	0.24759	0.251	0.102	7.6048e-72	rest_of_the_spots	HMCN1
ZC3H12A	4.44176e-76	-0.243791	0.194	0.356	7.75176e-72	rest_of_the_spots	ZC3H12A
EGLN3	2.38886e-75	-0.266949	0.138	0.287	4.16903e-71	rest_of_the_spots	EGLN3
CCR1	2.80597e-75	-0.2701	0.228	0.393	4.89697e-71	rest_of_the_spots	CCR1
NFKB2	4.47247e-75	-0.274108	0.34	0.518	7.80536e-71	rest_of_the_spots	NFKB2
SERPINB1	6.01006e-75	-0.254527	0.142	0.289	1.04888e-70	rest_of_the_spots	SERPINB1
ZFYVE28	6.89009e-75	-0.205471	0.139	0.29	1.20246e-70	rest_of_the_spots	ZFYVE28
IGHA1.1	2.49744e-74	-0.589602	0.935	0.947	4.35854e-70	rest_of_the_spots	IGHA1
GABARAP.1	3.01527e-74	-0.286075	0.932	0.952	5.26224e-70	rest_of_the_spots	GABARAP
FMNL1	3.23664e-74	-0.236089	0.227	0.395	5.64859e-70	rest_of_the_spots	FMNL1
CXCL14.1	4.05316e-74	0.423959	0.563	0.381	7.07357e-70	rest_of_the_spots	CXCL14
CD163.1	9.04318e-74	-0.373299	0.522	0.681	1.57822e-69	rest_of_the_spots	CD163
RAB27A	9.38161e-74	-0.229104	0.185	0.345	1.63728e-69	rest_of_the_spots	RAB27A
STAT5A	9.54448e-74	-0.254246	0.291	0.465	1.6657e-69	rest_of_the_spots	STAT5A
TRIM22.1	1.16736e-73	-0.270207	0.502	0.693	2.03727e-69	rest_of_the_spots	TRIM22
MBP	1.64666e-73	-0.206738	0.163	0.319	2.87375e-69	rest_of_the_spots	MBP
CREB3L1.1	1.89285e-73	0.311958	0.475	0.307	3.30341e-69	rest_of_the_spots	CREB3L1
SRC	2.955e-73	-0.263609	0.205	0.363	5.15707e-69	rest_of_the_spots	SRC
PGK1	3.8584e-73	-0.276091	0.338	0.512	6.73368e-69	rest_of_the_spots	PGK1
GRB2	4.37047e-73	-0.247761	0.297	0.475	7.62734e-69	rest_of_the_spots	GRB2
IRF8	2.36922e-72	-0.232092	0.213	0.378	4.13476e-68	rest_of_the_spots	IRF8
HIST1H2BD.1	6.5897e-72	-0.251729	0.214	0.375	1.15004e-67	rest_of_the_spots	HIST1H2BD
TNFRSF1B	8.37911e-72	-0.227561	0.209	0.373	1.46232e-67	rest_of_the_spots	TNFRSF1B
SSC5D.1	1.2061e-71	0.26828	0.287	0.137	2.10488e-67	rest_of_the_spots	SSC5D
SULF2.1	1.3786e-71	0.304023	0.549	0.386	2.40593e-67	rest_of_the_spots	SULF2
SUN2	3.38796e-71	-0.272135	0.397	0.566	5.91266e-67	rest_of_the_spots	SUN2
FAM53B	4.00266e-71	-0.212729	0.182	0.339	6.98544e-67	rest_of_the_spots	FAM53B
ARHGAP25	4.81646e-71	-0.22341	0.178	0.332	8.40568e-67	rest_of_the_spots	ARHGAP25
LRCH4	5.18856e-71	-0.254318	0.317	0.49	9.05508e-67	rest_of_the_spots	LRCH4
MCAM.1	2.2051e-70	0.362581	0.569	0.402	3.84834e-66	rest_of_the_spots	MCAM
TNFSF13B	2.89076e-70	-0.210998	0.154	0.304	5.04496e-66	rest_of_the_spots	TNFSF13B
SLC3A2.1	8.05233e-70	-0.2822	0.363	0.53	1.40529e-65	rest_of_the_spots	SLC3A2
LY6E.1	1.10861e-69	-0.264751	0.451	0.636	1.93475e-65	rest_of_the_spots	LY6E
NUAK1.1	1.28439e-69	0.259206	0.272	0.127	2.24152e-65	rest_of_the_spots	NUAK1
PDGFRL.1	2.609e-69	0.224917	0.236	0.096	4.55322e-65	rest_of_the_spots	PDGFRL
CTSK.1	3.65167e-69	0.313705	0.845	0.714	6.3729e-65	rest_of_the_spots	CTSK
PFKP	3.74298e-69	-0.257776	0.259	0.425	6.53225e-65	rest_of_the_spots	PFKP
SH3BP1	4.04522e-69	-0.219326	0.189	0.344	7.05972e-65	rest_of_the_spots	SH3BP1
RAPGEF1	4.81797e-69	-0.283403	0.322	0.485	8.40832e-65	rest_of_the_spots	RAPGEF1
HNRNPC	6.25806e-69	-0.248538	0.579	0.757	1.09216e-64	rest_of_the_spots	HNRNPC
DST.1	6.44828e-69	0.310383	0.467	0.298	1.12535e-64	rest_of_the_spots	DST
IER5	6.52456e-69	-0.233267	0.233	0.396	1.13867e-64	rest_of_the_spots	IER5
NREP.1	8.15562e-69	0.244853	0.259	0.116	1.42332e-64	rest_of_the_spots	NREP
GPSM3	1.25459e-68	-0.222883	0.224	0.387	2.1895e-64	rest_of_the_spots	GPSM3
OGN.1	1.77309e-68	0.260818	0.218	0.086	3.0944e-64	rest_of_the_spots	OGN
DOCK8	2.33608e-68	-0.241	0.268	0.434	4.07692e-64	rest_of_the_spots	DOCK8
CCL19.1	3.1104e-68	-0.289825	0.217	0.382	5.42827e-64	rest_of_the_spots	CCL19
FCGR2B.1	3.1804e-68	-0.301892	0.184	0.33	5.55043e-64	rest_of_the_spots	FCGR2B
PCDH18.1	4.65225e-68	0.265482	0.324	0.171	8.11911e-64	rest_of_the_spots	PCDH18
ALOX5	6.10474e-68	-0.237558	0.198	0.35	1.0654e-63	rest_of_the_spots	ALOX5
SECTM1	6.74225e-68	-0.21724	0.179	0.332	1.17666e-63	rest_of_the_spots	SECTM1
PTGES3.1	1.01462e-67	-0.247663	0.554	0.729	1.77071e-63	rest_of_the_spots	PTGES3
BGN.1	1.4433e-67	0.362303	0.913	0.808	2.51885e-63	rest_of_the_spots	BGN
SEMA4D	3.0659e-67	-0.220251	0.201	0.354	5.35061e-63	rest_of_the_spots	SEMA4D
RNF19B	3.12989e-67	-0.223765	0.18	0.329	5.46228e-63	rest_of_the_spots	RNF19B
TNKS1BP1.1	4.58295e-67	0.294887	0.542	0.381	7.99817e-63	rest_of_the_spots	TNKS1BP1
SLC15A3	5.76402e-67	-0.238578	0.282	0.451	1.00594e-62	rest_of_the_spots	SLC15A3
VEGFA	6.42416e-67	-0.27735	0.227	0.381	1.12114e-62	rest_of_the_spots	VEGFA
S100A4.1	7.10081e-67	-0.308522	0.828	0.867	1.23923e-62	rest_of_the_spots	S100A4
TNFRSF6B	1.27174e-66	-0.211234	0.151	0.293	2.21945e-62	rest_of_the_spots	TNFRSF6B
CA12	2.11275e-66	-0.234971	0.193	0.345	3.68717e-62	rest_of_the_spots	CA12
KLHL6	2.57946e-66	-0.201183	0.166	0.313	4.50167e-62	rest_of_the_spots	KLHL6
EMILIN1.1	2.87121e-66	0.28444	0.684	0.528	5.01083e-62	rest_of_the_spots	EMILIN1
PSMA4	3.10958e-66	-0.246851	0.497	0.672	5.42684e-62	rest_of_the_spots	PSMA4
H2AFY	5.03944e-66	-0.24297	0.315	0.485	8.79483e-62	rest_of_the_spots	H2AFY
MIF	5.39034e-66	-0.257565	0.611	0.774	9.40723e-62	rest_of_the_spots	MIF
PARP8	6.16875e-66	-0.243227	0.251	0.409	1.07657e-61	rest_of_the_spots	PARP8
SLC9A3R1	6.61504e-66	-0.210738	0.176	0.325	1.15446e-61	rest_of_the_spots	SLC9A3R1
SFMBT2	6.73748e-66	-0.211649	0.184	0.334	1.17583e-61	rest_of_the_spots	SFMBT2
TRABD	6.82764e-66	-0.217726	0.266	0.431	1.19156e-61	rest_of_the_spots	TRABD
S100A10	7.96647e-66	-0.303526	0.924	0.959	1.39031e-61	rest_of_the_spots	S100A10
SORBS3.1	8.1432e-66	0.284285	0.554	0.397	1.42115e-61	rest_of_the_spots	SORBS3
DOCK2	1.01736e-65	-0.211953	0.21	0.367	1.7755e-61	rest_of_the_spots	DOCK2
CALML5.1	1.05602e-65	0.723411	0.246	0.108	1.84297e-61	rest_of_the_spots	CALML5
ATF5	1.17577e-65	-0.264459	0.312	0.475	2.05195e-61	rest_of_the_spots	ATF5
C1orf198.1	5.43842e-65	0.284654	0.517	0.357	9.49113e-61	rest_of_the_spots	C1orf198
SCO2	6.46582e-65	-0.249558	0.264	0.427	1.12841e-60	rest_of_the_spots	SCO2
HIF1A	7.70292e-65	-0.239933	0.469	0.65	1.34431e-60	rest_of_the_spots	HIF1A
ACP5	9.55558e-65	-0.261466	0.307	0.477	1.66764e-60	rest_of_the_spots	ACP5
MPEG1	9.74527e-65	-0.268424	0.492	0.647	1.70074e-60	rest_of_the_spots	MPEG1
ATP6V1A	1.03314e-64	-0.257408	0.282	0.442	1.80304e-60	rest_of_the_spots	ATP6V1A
ADA2	1.34445e-64	-0.240148	0.387	0.561	2.34633e-60	rest_of_the_spots	ADA2
PTGER3	1.98796e-64	0.217009	0.208	0.081	3.46938e-60	rest_of_the_spots	PTGER3
TAGLN2	2.1456e-64	-0.266479	0.907	0.942	3.7445e-60	rest_of_the_spots	TAGLN2
DCN.1	2.6503e-64	0.257635	0.977	0.935	4.62531e-60	rest_of_the_spots	DCN
COX6B1	4.22926e-64	-0.238792	0.605	0.76	7.3809e-60	rest_of_the_spots	COX6B1
GRN	7.28704e-64	-0.2668	0.6	0.748	1.27173e-59	rest_of_the_spots	GRN
HCFC1R1.1	1.26464e-63	0.294103	0.566	0.414	2.20705e-59	rest_of_the_spots	HCFC1R1
JPT1	1.31409e-63	-0.238897	0.252	0.409	2.29336e-59	rest_of_the_spots	JPT1
MDK.1	1.52101e-63	0.274819	0.385	0.232	2.65446e-59	rest_of_the_spots	MDK
PSMA5	5.69796e-63	-0.245427	0.371	0.53	9.94409e-59	rest_of_the_spots	PSMA5
CD68	5.76674e-63	-0.30064	0.641	0.754	1.00641e-58	rest_of_the_spots	CD68
SCPEP1	6.07714e-63	-0.266149	0.346	0.506	1.06058e-58	rest_of_the_spots	SCPEP1
AIF1	6.21282e-63	-0.2379	0.362	0.542	1.08426e-58	rest_of_the_spots	AIF1
SGK1	6.64295e-63	-0.286401	0.321	0.478	1.15933e-58	rest_of_the_spots	SGK1
SCARF1	7.65901e-63	-0.232072	0.206	0.357	1.33665e-58	rest_of_the_spots	SCARF1
P3H3.1	9.11066e-63	0.23948	0.274	0.135	1.58999e-58	rest_of_the_spots	P3H3
HIST1H4D.1	9.94159e-63	-0.249243	0.264	0.421	1.73501e-58	rest_of_the_spots	HIST1H4D
FERMT2.1	1.15952e-62	0.29268	0.452	0.302	2.02359e-58	rest_of_the_spots	FERMT2
TRADD	1.97482e-62	-0.214646	0.219	0.373	3.44645e-58	rest_of_the_spots	TRADD
COPZ2.1	3.09954e-62	0.250478	0.314	0.168	5.40931e-58	rest_of_the_spots	COPZ2
ARHGAP4	4.84361e-62	-0.211645	0.256	0.418	8.45307e-58	rest_of_the_spots	ARHGAP4
CDC42SE1	5.89877e-62	-0.2292	0.464	0.638	1.02945e-57	rest_of_the_spots	CDC42SE1
SLC1A3	7.81866e-62	-0.214755	0.164	0.303	1.36451e-57	rest_of_the_spots	SLC1A3
TENT5C.1	8.31917e-62	-0.221284	0.281	0.451	1.45186e-57	rest_of_the_spots	TENT5C
SLC43A2	1.37304e-61	-0.215851	0.223	0.375	2.39624e-57	rest_of_the_spots	SLC43A2
GSAP	1.57741e-61	-0.211703	0.182	0.325	2.7529e-57	rest_of_the_spots	GSAP
H3F3B	2.57049e-61	-0.250347	0.523	0.686	4.48602e-57	rest_of_the_spots	H3F3B
SEM1	3.08541e-61	-0.237242	0.479	0.648	5.38465e-57	rest_of_the_spots	SEM1
NUB1	3.44465e-61	-0.231078	0.233	0.383	6.01161e-57	rest_of_the_spots	NUB1
PTGDS.1	4.07532e-61	0.35541	0.652	0.497	7.11224e-57	rest_of_the_spots	PTGDS
SDCBP	4.587e-61	-0.265213	0.614	0.755	8.00523e-57	rest_of_the_spots	SDCBP
HIST1H1E.1	5.20793e-61	-0.25526	0.711	0.812	9.08888e-57	rest_of_the_spots	HIST1H1E
PDGFRB.1	7.47205e-61	0.289009	0.817	0.689	1.30402e-56	rest_of_the_spots	PDGFRB
CSGALNACT2	8.60784e-61	-0.240542	0.31	0.468	1.50224e-56	rest_of_the_spots	CSGALNACT2
GIMAP4	4.71724e-60	-0.211803	0.219	0.37	8.23253e-56	rest_of_the_spots	GIMAP4
HSPA8.1	8.86263e-60	-0.25665	0.918	0.953	1.54671e-55	rest_of_the_spots	HSPA8
FGF7.1	1.85874e-59	0.246166	0.366	0.214	3.24387e-55	rest_of_the_spots	FGF7
HIST1H1B.1	2.13574e-59	-0.248326	0.273	0.429	3.7273e-55	rest_of_the_spots	HIST1H1B
CTSL	2.29917e-59	-0.271067	0.437	0.584	4.0125e-55	rest_of_the_spots	CTSL
LGR4.1	2.37271e-59	0.228185	0.22	0.095	4.14085e-55	rest_of_the_spots	LGR4
TGFB1I1.1	2.68569e-59	0.286018	0.41	0.264	4.68707e-55	rest_of_the_spots	TGFB1I1
IER3.1	2.81542e-59	-0.358853	0.313	0.456	4.91348e-55	rest_of_the_spots	IER3
RELT	3.8617e-59	-0.208403	0.184	0.325	6.73944e-55	rest_of_the_spots	RELT
VAV1	4.0437e-59	-0.203774	0.223	0.373	7.05706e-55	rest_of_the_spots	VAV1
SRSF7	5.72796e-59	-0.231273	0.366	0.525	9.99643e-55	rest_of_the_spots	SRSF7
TSPAN14	6.26948e-59	-0.22318	0.302	0.46	1.09415e-54	rest_of_the_spots	TSPAN14
SYNE2.1	9.61509e-59	-0.230194	0.473	0.647	1.67803e-54	rest_of_the_spots	SYNE2
FAM49B	4.74904e-58	-0.220323	0.251	0.402	8.28802e-54	rest_of_the_spots	FAM49B
HLA-C.1	4.98978e-58	-0.643856	0.348	0.475	8.70817e-54	rest_of_the_spots	HLA-C
CYTH1	7.1736e-58	-0.220546	0.281	0.434	1.25194e-53	rest_of_the_spots	CYTH1
SOCS3	8.21116e-58	-0.259431	0.383	0.541	1.43301e-53	rest_of_the_spots	SOCS3
CHCHD2.1	1.39042e-57	-0.243679	0.79	0.868	2.42656e-53	rest_of_the_spots	CHCHD2
CCND3	1.53582e-57	-0.207813	0.221	0.365	2.68032e-53	rest_of_the_spots	CCND3
JUN	3.78767e-57	-0.284486	0.392	0.546	6.61025e-53	rest_of_the_spots	JUN
MSN	5.32698e-57	-0.232075	0.517	0.677	9.29665e-53	rest_of_the_spots	MSN
LTBP3.1	9.59e-57	0.280839	0.545	0.407	1.67365e-52	rest_of_the_spots	LTBP3
ITGA11.1	1.50031e-56	0.236995	0.293	0.157	2.61834e-52	rest_of_the_spots	ITGA11
TMC8	1.70321e-56	-0.205866	0.229	0.377	2.97244e-52	rest_of_the_spots	TMC8
ANTXR1.1	1.89558e-56	0.281228	0.451	0.306	3.30816e-52	rest_of_the_spots	ANTXR1
ADAR	2.35487e-56	-0.20773	0.457	0.63	4.10973e-52	rest_of_the_spots	ADAR
KANK2.1	6.20085e-56	0.2417	0.313	0.177	1.08217e-51	rest_of_the_spots	KANK2
ERN1	6.32329e-56	-0.214902	0.247	0.393	1.10354e-51	rest_of_the_spots	ERN1
LST1	3.06129e-55	-0.212427	0.265	0.415	5.34256e-51	rest_of_the_spots	LST1
MFAP5.1	3.76437e-55	0.277233	0.347	0.205	6.56959e-51	rest_of_the_spots	MFAP5
EIF4A1	6.83886e-55	-0.215402	0.924	0.954	1.19352e-50	rest_of_the_spots	EIF4A1
ATP5IF1	1.52141e-54	-0.212777	0.5	0.669	2.65517e-50	rest_of_the_spots	ATP5IF1
NFIB.1	1.6611e-54	0.254795	0.403	0.257	2.89895e-50	rest_of_the_spots	NFIB
TPM2.1	2.84563e-54	0.317351	0.803	0.678	4.96619e-50	rest_of_the_spots	TPM2
MBD2	5.28296e-54	-0.202027	0.29	0.442	9.21982e-50	rest_of_the_spots	MBD2
PTK7.1	7.66906e-54	0.296332	0.461	0.326	1.3384e-49	rest_of_the_spots	PTK7
VAT1.1	9.76918e-54	0.26323	0.596	0.457	1.70492e-49	rest_of_the_spots	VAT1
TOP1	2.52272e-53	-0.200594	0.36	0.521	4.40266e-49	rest_of_the_spots	TOP1
PPP1CA	3.03466e-53	-0.221736	0.357	0.508	5.29609e-49	rest_of_the_spots	PPP1CA
SAMHD1	4.12036e-53	-0.207175	0.315	0.471	7.19085e-49	rest_of_the_spots	SAMHD1
EDEM1	6.35906e-53	-0.200667	0.277	0.427	1.10978e-48	rest_of_the_spots	EDEM1
HSP90AA1	6.51389e-53	-0.231516	0.852	0.901	1.1368e-48	rest_of_the_spots	HSP90AA1
ARF4.1	6.57418e-53	0.276683	0.639	0.532	1.14733e-48	rest_of_the_spots	ARF4
NDUFA2	8.32009e-53	-0.208843	0.319	0.469	1.45202e-48	rest_of_the_spots	NDUFA2
HNRNPDL.1	9.75182e-53	0.264142	0.953	0.944	1.70189e-48	rest_of_the_spots	HNRNPDL
FARP1.1	3.0845e-52	0.262749	0.421	0.284	5.38307e-48	rest_of_the_spots	FARP1
C1R.1	3.26764e-52	0.226355	0.966	0.957	5.70268e-48	rest_of_the_spots	C1R
KLF6	3.30156e-52	-0.214647	0.509	0.676	5.76188e-48	rest_of_the_spots	KLF6
PSENEN	3.55017e-52	-0.209162	0.263	0.407	6.19576e-48	rest_of_the_spots	PSENEN
PCBP1	4.34483e-52	-0.214759	0.836	0.91	7.58259e-48	rest_of_the_spots	PCBP1
PXDN.1	5.24605e-52	0.250363	0.397	0.258	9.15541e-48	rest_of_the_spots	PXDN
FGD2	1.65976e-51	-0.202302	0.228	0.367	2.89662e-47	rest_of_the_spots	FGD2
MTDH	1.82507e-51	-0.210371	0.457	0.62	3.18511e-47	rest_of_the_spots	MTDH
C1QA	2.14939e-51	-0.224144	0.499	0.663	3.75112e-47	rest_of_the_spots	C1QA
MYD88	2.46742e-51	-0.22989	0.373	0.518	4.30613e-47	rest_of_the_spots	MYD88
YWHAQ	2.9626e-51	-0.231686	0.603	0.733	5.17033e-47	rest_of_the_spots	YWHAQ
MYDGF	5.33576e-51	-0.207566	0.34	0.49	9.31198e-47	rest_of_the_spots	MYDGF
SDC4	5.66703e-51	-0.224303	0.217	0.348	9.8901e-47	rest_of_the_spots	SDC4
ITGA7.1	7.994e-51	0.247863	0.287	0.16	1.39511e-46	rest_of_the_spots	ITGA7
ARPC5.1	9.82079e-51	-0.251674	0.578	0.705	1.71392e-46	rest_of_the_spots	ARPC5
COX5A	1.13673e-50	-0.225637	0.571	0.708	1.98382e-46	rest_of_the_spots	COX5A
INHBA.1	1.87047e-50	-0.32914	0.323	0.458	3.26435e-46	rest_of_the_spots	INHBA
CLU	2.02812e-50	-0.22957	0.369	0.531	3.53947e-46	rest_of_the_spots	CLU
DAB2.1	4.12351e-50	0.243516	0.48	0.338	7.19635e-46	rest_of_the_spots	DAB2
ARF3	5.18736e-50	-0.235276	0.635	0.752	9.05298e-46	rest_of_the_spots	ARF3
ADAM12.1	5.39147e-50	0.251858	0.422	0.282	9.4092e-46	rest_of_the_spots	ADAM12
TKT	5.92414e-50	-0.224222	0.357	0.502	1.03388e-45	rest_of_the_spots	TKT
SET	1.3003e-49	-0.206806	0.552	0.708	2.26929e-45	rest_of_the_spots	SET
PRRC2C	1.39205e-49	-0.224512	0.784	0.877	2.42941e-45	rest_of_the_spots	PRRC2C
DPYSL3.1	1.41934e-49	0.249891	0.442	0.306	2.47703e-45	rest_of_the_spots	DPYSL3
CALCOCO2	2.1616e-49	-0.209058	0.354	0.505	3.77242e-45	rest_of_the_spots	CALCOCO2
NFIX.1	3.25805e-49	0.222927	0.325	0.195	5.68595e-45	rest_of_the_spots	NFIX
PARP14	4.1511e-49	-0.201373	0.283	0.429	7.2445e-45	rest_of_the_spots	PARP14
NDRG1	4.21591e-49	-0.225567	0.248	0.382	7.35761e-45	rest_of_the_spots	NDRG1
HSPA5.1	6.85876e-49	-0.293682	0.855	0.923	1.19699e-44	rest_of_the_spots	HSPA5
CSF1	7.59476e-49	-0.22134	0.306	0.445	1.32544e-44	rest_of_the_spots	CSF1
ATP6V0B	1.09138e-48	-0.224643	0.46	0.605	1.90468e-44	rest_of_the_spots	ATP6V0B
LAMA2	1.36372e-48	0.213722	0.266	0.144	2.37997e-44	rest_of_the_spots	LAMA2
MZB1.1	1.68505e-48	-0.221111	0.377	0.539	2.94074e-44	rest_of_the_spots	MZB1
CCND2	1.79696e-48	-0.208294	0.297	0.439	3.13605e-44	rest_of_the_spots	CCND2
KDELR2	3.09103e-48	0.242663	0.72	0.613	5.39446e-44	rest_of_the_spots	KDELR2
OAF.1	5.04404e-48	0.281659	0.478	0.352	8.80286e-44	rest_of_the_spots	OAF
IL1RN	7.09864e-48	-0.253505	0.168	0.289	1.23886e-43	rest_of_the_spots	IL1RN
BEX3.1	1.0146e-47	0.235422	0.484	0.348	1.77067e-43	rest_of_the_spots	BEX3
PEA15	2.23455e-47	-0.241848	0.747	0.822	3.89974e-43	rest_of_the_spots	PEA15
CHPF.1	2.60778e-47	0.275186	0.442	0.319	4.55109e-43	rest_of_the_spots	CHPF
NAPA	2.78509e-47	-0.20999	0.529	0.675	4.86053e-43	rest_of_the_spots	NAPA
ID4.1	4.40191e-47	0.255879	0.297	0.174	7.68221e-43	rest_of_the_spots	ID4
ZFAND5	1.00381e-46	-0.227965	0.459	0.6	1.75185e-42	rest_of_the_spots	ZFAND5
APOC1	1.27866e-46	-0.211951	0.235	0.372	2.23151e-42	rest_of_the_spots	APOC1
CD36.1	1.68199e-46	0.305056	0.313	0.183	2.93541e-42	rest_of_the_spots	CD36
CNN2.1	6.48881e-46	0.27346	0.688	0.591	1.13243e-41	rest_of_the_spots	CNN2
INSIG1	7.04915e-46	-0.200801	0.243	0.374	1.23022e-41	rest_of_the_spots	INSIG1
RNF130	8.24116e-46	-0.217098	0.434	0.574	1.43825e-41	rest_of_the_spots	RNF130
HMOX1.1	1.63936e-45	-0.285703	0.44	0.566	2.86101e-41	rest_of_the_spots	HMOX1
PALLD.1	4.09977e-45	0.246093	0.464	0.337	7.15491e-41	rest_of_the_spots	PALLD
PLS3.1	5.17918e-45	0.234649	0.487	0.357	9.0387e-41	rest_of_the_spots	PLS3
MEGF6.1	5.95381e-45	0.231722	0.34	0.215	1.03906e-40	rest_of_the_spots	MEGF6
NME2.1	9.24664e-45	0.231542	0.687	0.568	1.61372e-40	rest_of_the_spots	NME2
UACA.1	1.01396e-44	0.243265	0.419	0.289	1.76955e-40	rest_of_the_spots	UACA
IGHG3.1	1.03963e-44	-0.283647	0.794	0.863	1.81436e-40	rest_of_the_spots	IGHG3
ADAMTS2.1	1.17566e-44	0.229541	0.773	0.658	2.05176e-40	rest_of_the_spots	ADAMTS2
IVL	1.26809e-44	-0.268726	0.13	0.237	2.21306e-40	rest_of_the_spots	IVL
SERPINE1.1	1.45758e-44	-0.32147	0.446	0.578	2.54377e-40	rest_of_the_spots	SERPINE1
ETS1	1.50927e-44	-0.225457	0.478	0.618	2.63398e-40	rest_of_the_spots	ETS1
ITGAV.1	1.81308e-44	0.235655	0.493	0.368	3.16418e-40	rest_of_the_spots	ITGAV
POLR2L.1	1.87443e-44	0.243838	0.69	0.593	3.27125e-40	rest_of_the_spots	POLR2L
HSPB1.1	2.10843e-44	0.286721	0.916	0.838	3.67963e-40	rest_of_the_spots	HSPB1
S100A2.1	5.30245e-44	-0.86767	0.292	0.403	9.25384e-40	rest_of_the_spots	S100A2
IFNGR2	5.75665e-44	-0.226402	0.519	0.645	1.00465e-39	rest_of_the_spots	IFNGR2
CSTA	1.03505e-43	-0.213385	0.171	0.287	1.80637e-39	rest_of_the_spots	CSTA
DNM1.1	1.39893e-43	0.226669	0.299	0.183	2.44141e-39	rest_of_the_spots	DNM1
PDLIM5.1	1.41719e-43	0.247312	0.523	0.403	2.47327e-39	rest_of_the_spots	PDLIM5
ATF4.1	2.16107e-43	0.24074	0.647	0.533	3.7715e-39	rest_of_the_spots	ATF4
PDLIM7.1	3.5197e-43	0.249678	0.599	0.478	6.14257e-39	rest_of_the_spots	PDLIM7
LOX.1	4.2243e-43	0.267306	0.474	0.351	7.37225e-39	rest_of_the_spots	LOX
ODC1.1	8.27157e-43	-0.305741	0.189	0.302	1.44355e-38	rest_of_the_spots	ODC1
FABP4.1	1.03824e-42	0.322652	0.37	0.237	1.81193e-38	rest_of_the_spots	FABP4
MXD4	1.04127e-42	0.232034	0.502	0.381	1.81722e-38	rest_of_the_spots	MXD4
EMP3	1.4098e-42	-0.212378	0.465	0.596	2.46038e-38	rest_of_the_spots	EMP3
SEMA3C.1	1.50613e-42	0.223449	0.275	0.16	2.6285e-38	rest_of_the_spots	SEMA3C
PITPNA	1.93844e-42	-0.217087	0.475	0.61	3.38297e-38	rest_of_the_spots	PITPNA
CCNI.1	1.09634e-41	0.21915	0.809	0.732	1.91334e-37	rest_of_the_spots	CCNI
PMP22.1	1.49561e-41	0.230225	0.445	0.32	2.61015e-37	rest_of_the_spots	PMP22
CREG1	1.83009e-41	-0.201714	0.335	0.464	3.19387e-37	rest_of_the_spots	CREG1
NOTCH3.1	3.35868e-41	0.24566	0.338	0.222	5.86157e-37	rest_of_the_spots	NOTCH3
DEK	3.99339e-41	-0.201951	0.637	0.748	6.96927e-37	rest_of_the_spots	DEK
ARL6IP5	4.29124e-41	-0.203252	0.425	0.56	7.48908e-37	rest_of_the_spots	ARL6IP5
ISLR.1	6.16197e-41	0.231467	0.408	0.287	1.07539e-36	rest_of_the_spots	ISLR
CD14	1.1535e-40	-0.213016	0.548	0.682	2.01309e-36	rest_of_the_spots	CD14
PTK2.1	2.34852e-40	0.23497	0.475	0.359	4.09863e-36	rest_of_the_spots	PTK2
ADAMTS12.1	5.97885e-40	0.227255	0.349	0.234	1.04343e-35	rest_of_the_spots	ADAMTS12
A2M.1	7.09493e-40	0.247525	0.708	0.579	1.23821e-35	rest_of_the_spots	A2M
SYNPO2.1	1.21582e-39	0.24433	0.273	0.164	2.12184e-35	rest_of_the_spots	SYNPO2
CNFN.1	1.70006e-39	-0.208179	0.128	0.226	2.96694e-35	rest_of_the_spots	CNFN
KIAA1217.1	3.79578e-39	0.226414	0.406	0.291	6.62439e-35	rest_of_the_spots	KIAA1217
NNMT.1	8.11694e-39	0.223701	0.719	0.612	1.41657e-34	rest_of_the_spots	NNMT
NT5DC2.1	8.97178e-39	0.229774	0.379	0.266	1.56576e-34	rest_of_the_spots	NT5DC2
FAM3C	2.07842e-38	0.208561	0.386	0.268	3.62726e-34	rest_of_the_spots	FAM3C
LGALS1.1	6.16005e-38	0.213666	0.936	0.905	1.07505e-33	rest_of_the_spots	LGALS1
FN1.1	6.67645e-38	0.258032	0.971	0.939	1.16517e-33	rest_of_the_spots	FN1
BRI3	1.25005e-37	-0.206002	0.846	0.892	2.18158e-33	rest_of_the_spots	BRI3
SLC39A7	3.27062e-36	0.214416	0.476	0.364	5.70789e-32	rest_of_the_spots	SLC39A7
PHLDB2	5.64039e-36	0.21711	0.37	0.26	9.84361e-32	rest_of_the_spots	PHLDB2
CMTM3.1	1.68541e-35	0.210212	0.52	0.411	2.94137e-31	rest_of_the_spots	CMTM3
CYB5R3.1	4.00485e-35	0.201734	0.763	0.665	6.98927e-31	rest_of_the_spots	CYB5R3
SELENOP.1	7.90855e-35	0.272958	0.651	0.532	1.3802e-30	rest_of_the_spots	SELENOP
FRMD6	4.69557e-34	0.200185	0.443	0.331	8.19471e-30	rest_of_the_spots	FRMD6
NCKAP1	6.40929e-34	0.210729	0.439	0.334	1.11855e-29	rest_of_the_spots	NCKAP1
ZFP36	6.75305e-34	-0.203486	0.426	0.55	1.17854e-29	rest_of_the_spots	ZFP36
IGHG1.1	7.67915e-34	-0.541982	0.983	0.994	1.34017e-29	rest_of_the_spots	IGHG1
FMO1.1	8.84939e-34	0.228318	0.375	0.272	1.5444e-29	rest_of_the_spots	FMO1
P3H1	1.74139e-33	0.202686	0.372	0.267	3.03907e-29	rest_of_the_spots	P3H1
OLFML3	1.82821e-33	0.204675	0.444	0.329	3.1906e-29	rest_of_the_spots	OLFML3
DEGS1.1	2.64015e-33	0.263258	0.423	0.32	4.60759e-29	rest_of_the_spots	DEGS1
CDC42EP1.1	4.02346e-33	0.214317	0.484	0.378	7.02174e-29	rest_of_the_spots	CDC42EP1
FOXP1.1	4.53792e-33	0.206552	0.459	0.355	7.91957e-29	rest_of_the_spots	FOXP1
COL4A2.1	7.15895e-33	0.262107	0.621	0.52	1.24938e-28	rest_of_the_spots	COL4A2
IGHG2	2.69436e-32	-0.227478	0.789	0.833	4.70219e-28	rest_of_the_spots	IGHG2
TRIM8	4.97906e-31	0.207717	0.639	0.545	8.68945e-27	rest_of_the_spots	TRIM8
COL4A1.1	7.97912e-29	0.2438	0.854	0.774	1.39252e-24	rest_of_the_spots	COL4A1
KRT6B.1	1.48672e-28	-0.602396	0.302	0.369	2.59462e-24	rest_of_the_spots	KRT6B
FNDC1.1	2.0644e-27	0.20606	0.325	0.232	3.60278e-23	rest_of_the_spots	FNDC1
CDH5	8.54483e-27	0.206375	0.34	0.246	1.49124e-22	rest_of_the_spots	CDH5
LYPD3	8.31827e-25	-0.204113	0.135	0.214	1.4517e-20	rest_of_the_spots	LYPD3
LOXL1.1	6.19217e-23	0.21494	0.412	0.332	1.08066e-18	rest_of_the_spots	LOXL1
PECAM1	4.14225e-22	0.208062	0.621	0.553	7.22906e-18	rest_of_the_spots	PECAM1
GJB2	1.77551e-21	-0.261909	0.22	0.297	3.09862e-17	rest_of_the_spots	GJB2
IGHJ6.1	2.37274e-20	-0.494238	0.743	0.769	4.14091e-16	rest_of_the_spots	IGHJ6
ACTG2.1	2.64597e-16	0.253837	0.257	0.19	4.61775e-12	rest_of_the_spots	ACTG2
PERP.1	3.66028e-16	0.341687	0.236	0.171	6.38792e-12	rest_of_the_spots	PERP
DSG1.1	4.67403e-16	0.460852	0.283	0.214	8.15711e-12	rest_of_the_spots	DSG1
RARRES2.1	1.34277e-14	0.257062	0.639	0.616	2.3434e-10	rest_of_the_spots	RARRES2
KRTDAP.1	6.08864e-14	0.300879	0.316	0.236	1.06259e-09	rest_of_the_spots	KRTDAP
HLA-A.1	3.00072e-10	-0.324911	0.597	0.586	5.23686e-06	rest_of_the_spots	HLA-A
C3.1	5.1309e-09	0.356568	0.58	0.576	8.95445e-05	rest_of_the_spots	C3
S100A16	7.2962e-09	-0.210121	0.323	0.377	0.000127333	rest_of_the_spots	S100A16
IDO1.2	0	1.31969	1	0.275	0	IDO1/CD274 spots	IDO1
CD274.1	0	1.04088	1	0.048	0	IDO1/CD274 spots	CD274
CXCL9.2	4.28075e-192	1.48211	0.932	0.51	7.47076e-188	IDO1/CD274 spots	CXCL9
UBD.2	4.45949e-169	0.961533	0.814	0.356	7.7827e-165	IDO1/CD274 spots	UBD
IL32.2	8.6638e-169	0.930442	0.988	0.759	1.51201e-164	IDO1/CD274 spots	IL32
GZMB.2	3.4126e-166	1.06501	0.703	0.265	5.95567e-162	IDO1/CD274 spots	GZMB
GNLY.2	3.89521e-164	0.931406	0.772	0.321	6.79792e-160	IDO1/CD274 spots	GNLY
SPARC.2	1.52492e-160	-1.31646	0.938	0.979	2.66129e-156	IDO1/CD274 spots	SPARC
WARS.2	9.30175e-153	1.13868	0.984	0.699	1.62334e-148	IDO1/CD274 spots	WARS
SOD2.2	1.90913e-150	1.03576	0.986	0.754	3.33182e-146	IDO1/CD274 spots	SOD2
COL1A2.2	1.70728e-148	-1.91321	0.951	0.985	2.97955e-144	IDO1/CD274 spots	COL1A2
GBP5.2	4.2416e-148	1.08356	0.917	0.574	7.40243e-144	IDO1/CD274 spots	GBP5
MT2A.2	2.36812e-144	1.16637	0.981	0.823	4.13284e-140	IDO1/CD274 spots	MT2A
COL1A1.2	2.53524e-143	-1.68474	0.949	0.984	4.42449e-139	IDO1/CD274 spots	COL1A1
LYZ.2	5.45609e-143	1.33091	0.999	0.87	9.52198e-139	IDO1/CD274 spots	LYZ
NKG7.2	3.04201e-142	0.718099	0.664	0.252	5.30892e-138	IDO1/CD274 spots	NKG7
C15orf48.2	3.26045e-140	0.804764	0.6	0.207	5.69015e-136	IDO1/CD274 spots	C15orf48
COL3A1.2	3.07765e-139	-1.64934	0.944	0.984	5.37112e-135	IDO1/CD274 spots	COL3A1
CCL5.2	3.89984e-139	0.866715	0.841	0.446	6.80601e-135	IDO1/CD274 spots	CCL5
CAPG.2	2.42209e-136	0.840373	0.897	0.566	4.22703e-132	IDO1/CD274 spots	CAPG
FBP1.2	6.99274e-136	1.36439	0.785	0.396	1.22037e-131	IDO1/CD274 spots	FBP1
FTH1.2	6.68035e-132	0.862105	1	0.984	1.16586e-127	IDO1/CD274 spots	FTH1
MT1G.2	9.04109e-131	0.940978	0.551	0.186	1.57785e-126	IDO1/CD274 spots	MT1G
PRF1.2	5.04289e-130	0.640423	0.579	0.204	8.80085e-126	IDO1/CD274 spots	PRF1
IFI30.2	8.15585e-129	0.826241	0.978	0.744	1.42336e-124	IDO1/CD274 spots	IFI30
TAP1.2	4.60171e-128	0.74333	0.912	0.615	8.03091e-124	IDO1/CD274 spots	TAP1
ENO1.2	8.49422e-125	0.748309	0.988	0.904	1.48241e-120	IDO1/CD274 spots	ENO1
SRGN.2	1.10806e-121	0.791072	0.863	0.514	1.93379e-117	IDO1/CD274 spots	SRGN
GBP1.2	4.29372e-121	0.782082	0.898	0.554	7.4934e-117	IDO1/CD274 spots	GBP1
COL6A3.2	5.98316e-121	-1.11217	0.87	0.952	1.04418e-116	IDO1/CD274 spots	COL6A3
COL6A1.2	9.42182e-121	-1.25873	0.837	0.937	1.6443e-116	IDO1/CD274 spots	COL6A1
SQOR.2	2.23871e-119	0.753325	0.878	0.558	3.907e-115	IDO1/CD274 spots	SQOR
CTSS.2	5.36751e-118	0.778995	0.908	0.629	9.36738e-114	IDO1/CD274 spots	CTSS
PFN1.2	1.3177e-114	0.510629	1	0.995	2.29965e-110	IDO1/CD274 spots	PFN1
SNX10.2	2.17187e-114	0.637161	0.538	0.196	3.79036e-110	IDO1/CD274 spots	SNX10
LAPTM5.2	7.11655e-114	0.795209	0.978	0.903	1.24198e-109	IDO1/CD274 spots	LAPTM5
SLC11A1.2	3.33266e-113	0.846599	0.649	0.292	5.81617e-109	IDO1/CD274 spots	SLC11A1
CXCL11.2	8.02568e-113	0.746347	0.504	0.173	1.40064e-108	IDO1/CD274 spots	CXCL11
HTRA1.2	1.14484e-112	-1.0471	0.359	0.732	1.99797e-108	IDO1/CD274 spots	HTRA1
CXCL10.2	1.85838e-112	0.650735	0.427	0.129	3.24325e-108	IDO1/CD274 spots	CXCL10
SAT1.2	4.54726e-109	0.765109	0.928	0.683	7.93588e-105	IDO1/CD274 spots	SAT1
CD44.2	9.04768e-108	0.711905	0.95	0.819	1.579e-103	IDO1/CD274 spots	CD44
G0S2.2	2.62065e-105	1.00096	0.705	0.337	4.57356e-101	IDO1/CD274 spots	G0S2
ICAM1.2	3.05e-104	0.760336	0.813	0.485	5.32286e-100	IDO1/CD274 spots	ICAM1
RNF213.2	1.82848e-103	0.632193	0.953	0.737	3.19106e-99	IDO1/CD274 spots	RNF213
STX11.2	4.93699e-103	0.566746	0.656	0.299	8.61604e-99	IDO1/CD274 spots	STX11
IRF1.2	1.59806e-102	0.667159	0.938	0.678	2.78893e-98	IDO1/CD274 spots	IRF1
B2M.2	1.97734e-102	0.593267	1	0.998	3.45086e-98	IDO1/CD274 spots	B2M
GZMH.2	4.82721e-99	0.404303	0.378	0.109	8.42445e-95	IDO1/CD274 spots	GZMH
S100A8.2	1.40044e-98	0.985004	0.907	0.625	2.44405e-94	IDO1/CD274 spots	S100A8
CD8A.2	4.46298e-96	0.468007	0.458	0.158	7.78879e-92	IDO1/CD274 spots	CD8A
SIGLEC10.2	1.98917e-94	0.402092	0.386	0.117	3.47149e-90	IDO1/CD274 spots	SIGLEC10
COL12A1.2	3.47907e-94	-0.991989	0.402	0.733	6.07167e-90	IDO1/CD274 spots	COL12A1
COTL1.2	4.20627e-94	0.655199	0.932	0.717	7.34078e-90	IDO1/CD274 spots	COTL1
PLAUR.2	2.77999e-93	0.840264	0.814	0.531	4.85164e-89	IDO1/CD274 spots	PLAUR
MMP2.2	1.22907e-90	-0.912698	0.833	0.931	2.14498e-86	IDO1/CD274 spots	MMP2
COL5A1.2	5.94799e-90	-0.891401	0.702	0.866	1.03804e-85	IDO1/CD274 spots	COL5A1
LUM.2	2.99839e-89	-0.984273	0.776	0.928	5.23279e-85	IDO1/CD274 spots	LUM
HLA-F.2	3.1215e-89	0.526771	0.942	0.677	5.44765e-85	IDO1/CD274 spots	HLA-F
UBC.2	3.62834e-89	0.439631	1	1	6.33219e-85	IDO1/CD274 spots	UBC
LAG3.2	9.72047e-89	0.397873	0.35	0.103	1.69642e-84	IDO1/CD274 spots	LAG3
SFRP2.2	2.73923e-88	-1.06206	0.318	0.695	4.7805e-84	IDO1/CD274 spots	SFRP2
VCAN.2	5.25096e-88	-0.851214	0.396	0.715	9.16398e-84	IDO1/CD274 spots	VCAN
NCF2.2	7.10591e-88	0.529784	0.531	0.222	1.24012e-83	IDO1/CD274 spots	NCF2
S100A6.2	8.71381e-88	0.479891	0.999	0.992	1.52073e-83	IDO1/CD274 spots	S100A6
TXN.2	4.74979e-87	0.664605	0.856	0.623	8.28934e-83	IDO1/CD274 spots	TXN
COL6A2.2	4.83578e-87	-0.653082	0.936	0.971	8.4394e-83	IDO1/CD274 spots	COL6A2
FBLN1.2	5.84746e-87	-0.812658	0.347	0.691	1.0205e-82	IDO1/CD274 spots	FBLN1
SOCS1.2	6.89146e-87	0.437043	0.508	0.201	1.2027e-82	IDO1/CD274 spots	SOCS1
CCL4.2	1.41583e-86	0.448826	0.443	0.159	2.4709e-82	IDO1/CD274 spots	CCL4
DDIT4.2	1.67351e-86	0.732885	0.812	0.5	2.92062e-82	IDO1/CD274 spots	DDIT4
GLUL.2	2.35e-86	0.758437	0.954	0.878	4.10121e-82	IDO1/CD274 spots	GLUL
CD3D.2	4.18875e-85	0.502092	0.604	0.278	7.3102e-81	IDO1/CD274 spots	CD3D
FCER1G.2	6.173e-85	0.69024	0.89	0.638	1.07731e-80	IDO1/CD274 spots	FCER1G
ITGB2.2	9.45895e-85	0.658454	0.902	0.655	1.65078e-80	IDO1/CD274 spots	ITGB2
CTSD.2	1.09414e-84	0.618044	0.996	0.976	1.9095e-80	IDO1/CD274 spots	CTSD
MMP1.2	1.35563e-84	0.932391	0.688	0.34	2.36585e-80	IDO1/CD274 spots	MMP1
PTPRC.2	1.31385e-83	0.581971	0.863	0.588	2.29293e-79	IDO1/CD274 spots	PTPRC
TREM1.2	2.63128e-83	0.397423	0.364	0.114	4.59211e-79	IDO1/CD274 spots	TREM1
MYO1G.2	2.69819e-83	0.456943	0.554	0.24	4.70888e-79	IDO1/CD274 spots	MYO1G
FSTL1.2	3.9904e-83	-0.726225	0.775	0.912	6.96405e-79	IDO1/CD274 spots	FSTL1
IL2RG.2	5.96345e-83	0.46499	0.593	0.271	1.04074e-78	IDO1/CD274 spots	IL2RG
CNDP2.2	1.8667e-82	0.558098	0.885	0.634	3.25776e-78	IDO1/CD274 spots	CNDP2
IL4I1.2	2.06728e-82	0.535928	0.515	0.218	3.60781e-78	IDO1/CD274 spots	IL4I1
HLA-DRA.2	3.06037e-82	0.548002	1	0.952	5.34096e-78	IDO1/CD274 spots	HLA-DRA
KYNU.2	1.00501e-81	0.475637	0.507	0.211	1.75394e-77	IDO1/CD274 spots	KYNU
POSTN.2	1.28601e-81	-0.898033	0.673	0.868	2.24435e-77	IDO1/CD274 spots	POSTN
FGR.2	1.42718e-80	0.49369	0.557	0.249	2.49072e-76	IDO1/CD274 spots	FGR
CXCL8.2	2.29699e-80	0.537969	0.432	0.154	4.00871e-76	IDO1/CD274 spots	CXCL8
PLEK.2	2.53e-80	0.590129	0.637	0.33	4.41536e-76	IDO1/CD274 spots	PLEK
NCF1.1	3.52274e-80	0.340372	0.356	0.113	6.14789e-76	IDO1/CD274 spots	NCF1
LITAF.2	1.22093e-79	0.573154	0.847	0.586	2.13077e-75	IDO1/CD274 spots	LITAF
LCP1.2	1.51048e-79	0.540511	0.722	0.402	2.6361e-75	IDO1/CD274 spots	LCP1
THBS2.2	4.68653e-79	-0.781554	0.332	0.657	8.17893e-75	IDO1/CD274 spots	THBS2
APOBEC3A	7.12624e-79	0.327728	0.27	0.07	1.24367e-74	IDO1/CD274 spots	APOBEC3A
CTSB.2	3.78443e-78	0.525387	0.997	0.979	6.60458e-74	IDO1/CD274 spots	CTSB
CD53.2	1.14793e-77	0.506305	0.786	0.471	2.00338e-73	IDO1/CD274 spots	CD53
MT1H	1.00971e-76	0.392731	0.255	0.065	1.76214e-72	IDO1/CD274 spots	MT1H
FTL.2	1.65044e-76	0.498157	1	0.998	2.88035e-72	IDO1/CD274 spots	FTL
CCL18.2	2.01994e-76	0.757446	0.496	0.214	3.5252e-72	IDO1/CD274 spots	CCL18
PCOLCE.2	3.16715e-76	-0.725451	0.539	0.797	5.52731e-72	IDO1/CD274 spots	PCOLCE
S100A9.2	4.02154e-76	0.881676	0.963	0.797	7.01839e-72	IDO1/CD274 spots	S100A9
IL1R2.2	6.80549e-76	0.417769	0.291	0.083	1.18769e-71	IDO1/CD274 spots	IL1R2
CD7.2	7.57059e-76	0.366173	0.449	0.172	1.32122e-71	IDO1/CD274 spots	CD7
GZMA.2	8.3818e-75	0.411158	0.466	0.188	1.46279e-70	IDO1/CD274 spots	GZMA
STAT1.2	2.89603e-74	0.511708	0.934	0.673	5.05414e-70	IDO1/CD274 spots	STAT1
TAPBP.2	5.59949e-74	0.487233	0.925	0.756	9.77222e-70	IDO1/CD274 spots	TAPBP
PGD.2	6.90808e-74	0.651482	0.818	0.588	1.2056e-69	IDO1/CD274 spots	PGD
GBP4.2	7.47859e-74	0.493927	0.692	0.364	1.30516e-69	IDO1/CD274 spots	GBP4
ALOX5AP.2	7.52389e-74	0.377068	0.417	0.157	1.31307e-69	IDO1/CD274 spots	ALOX5AP
CD8B	1.15897e-73	0.298705	0.295	0.086	2.02264e-69	IDO1/CD274 spots	CD8B
ANKRD22.1	1.42978e-73	0.372825	0.379	0.135	2.49526e-69	IDO1/CD274 spots	ANKRD22
CCN5.2	5.92686e-73	-0.809708	0.226	0.569	1.03436e-68	IDO1/CD274 spots	CCN5
CST7.2	1.56705e-72	0.346789	0.423	0.159	2.73482e-68	IDO1/CD274 spots	CST7
MYL9.2	2.09164e-72	-0.754794	0.673	0.871	3.65034e-68	IDO1/CD274 spots	MYL9
ISG20.2	3.26072e-72	0.469107	0.614	0.309	5.6906e-68	IDO1/CD274 spots	ISG20
RAC2.2	4.01038e-72	0.455704	0.66	0.348	6.99891e-68	IDO1/CD274 spots	RAC2
AQP9.1	4.66406e-72	0.43039	0.405	0.152	8.13972e-68	IDO1/CD274 spots	AQP9
HLA-E.2	5.26429e-72	0.452907	0.997	0.939	9.18724e-68	IDO1/CD274 spots	HLA-E
MMP9.2	5.30284e-72	0.980127	0.729	0.464	9.25451e-68	IDO1/CD274 spots	MMP9
SLC39A8.2	1.13191e-71	0.590178	0.663	0.382	1.97541e-67	IDO1/CD274 spots	SLC39A8
AEBP1.2	1.53858e-71	-0.721441	0.77	0.917	2.68512e-67	IDO1/CD274 spots	AEBP1
GM2A.2	1.89639e-71	0.563593	0.805	0.528	3.30958e-67	IDO1/CD274 spots	GM2A
SH3BGRL3.2	5.37356e-70	0.494501	0.913	0.744	9.37793e-66	IDO1/CD274 spots	SH3BGRL3
CD74.2	7.98377e-70	0.506877	1	0.986	1.39333e-65	IDO1/CD274 spots	CD74
NFKBIA.2	9.82939e-70	0.570508	0.801	0.529	1.71543e-65	IDO1/CD274 spots	NFKBIA
OLFML2B.2	3.03582e-69	-0.663719	0.398	0.68	5.29812e-65	IDO1/CD274 spots	OLFML2B
ITGAX.2	3.92601e-69	0.612657	0.69	0.399	6.85168e-65	IDO1/CD274 spots	ITGAX
FBN1.2	1.85978e-68	-0.674298	0.695	0.866	3.24569e-64	IDO1/CD274 spots	FBN1
ALDH2.1	2.80552e-68	0.47498	0.645	0.342	4.89619e-64	IDO1/CD274 spots	ALDH2
NUPR1.2	3.7573e-68	0.724122	0.864	0.692	6.55725e-64	IDO1/CD274 spots	NUPR1
MT1E.2	7.07903e-68	0.617702	0.73	0.458	1.23543e-63	IDO1/CD274 spots	MT1E
LAP3.2	8.4621e-68	0.525967	0.893	0.659	1.47681e-63	IDO1/CD274 spots	LAP3
CYBB.2	1.31717e-67	0.64129	0.84	0.6	2.29872e-63	IDO1/CD274 spots	CYBB
SLAMF7.2	1.86446e-67	0.472918	0.512	0.239	3.25385e-63	IDO1/CD274 spots	SLAMF7
LGALS2.1	2.15183e-67	0.360569	0.321	0.107	3.75538e-63	IDO1/CD274 spots	LGALS2
HSD11B1	8.93424e-67	0.313096	0.279	0.084	1.5592e-62	IDO1/CD274 spots	HSD11B1
IFIT3.2	1.25036e-66	0.526218	0.627	0.333	2.18212e-62	IDO1/CD274 spots	IFIT3
CXCR4.2	4.8297e-66	0.584146	0.661	0.37	8.42879e-62	IDO1/CD274 spots	CXCR4
GJA1.2	2.20168e-65	-0.735976	0.378	0.669	3.84237e-61	IDO1/CD274 spots	GJA1
IGSF6.1	2.22292e-65	0.449297	0.459	0.205	3.87945e-61	IDO1/CD274 spots	IGSF6
VAMP8.2	5.21467e-65	0.462164	0.767	0.482	9.10065e-61	IDO1/CD274 spots	VAMP8
CSTB.2	9.67453e-65	0.736349	0.875	0.694	1.6884e-60	IDO1/CD274 spots	CSTB
CORO1A.2	1.06315e-64	0.494345	0.805	0.551	1.8554e-60	IDO1/CD274 spots	CORO1A
BCL2A1.1	1.12888e-64	0.299996	0.329	0.112	1.97013e-60	IDO1/CD274 spots	BCL2A1
MT1X.2	1.52973e-64	0.591679	0.6	0.319	2.66969e-60	IDO1/CD274 spots	MT1X
UBE2L6.2	2.28045e-64	0.446559	0.775	0.483	3.97984e-60	IDO1/CD274 spots	UBE2L6
COL16A1.2	4.22315e-64	-0.733866	0.467	0.698	7.37024e-60	IDO1/CD274 spots	COL16A1
ACTA2.2	3.29176e-63	-0.823262	0.642	0.856	5.74478e-59	IDO1/CD274 spots	ACTA2
GCH1.1	3.36294e-63	0.375185	0.453	0.196	5.869e-59	IDO1/CD274 spots	GCH1
TLR2.2	4.25301e-63	0.376967	0.482	0.214	7.42236e-59	IDO1/CD274 spots	TLR2
CTSH.2	8.91476e-63	0.486867	0.783	0.506	1.5558e-58	IDO1/CD274 spots	CTSH
TRBC2.2	9.41453e-63	0.471767	0.646	0.363	1.64302e-58	IDO1/CD274 spots	TRBC2
AP5B1.2	1.85455e-62	0.399449	0.549	0.272	3.23656e-58	IDO1/CD274 spots	AP5B1
SPI1.2	4.15012e-62	0.503873	0.808	0.557	7.24279e-58	IDO1/CD274 spots	SPI1
TYMP.2	1.21319e-61	0.488509	0.925	0.702	2.11726e-57	IDO1/CD274 spots	TYMP
IGFBP4.2	2.05748e-61	-0.634546	0.501	0.752	3.59071e-57	IDO1/CD274 spots	IGFBP4
JUNB.2	3.91891e-61	0.554925	0.92	0.702	6.83928e-57	IDO1/CD274 spots	JUNB
CERCAM.2	3.93813e-61	-0.664193	0.423	0.678	6.87283e-57	IDO1/CD274 spots	CERCAM
IFNG	1.04735e-60	0.295038	0.234	0.067	1.82783e-56	IDO1/CD274 spots	IFNG
APOBR.1	1.4062e-60	0.354479	0.409	0.169	2.45409e-56	IDO1/CD274 spots	APOBR
NR1H3.1	2.74845e-60	0.384972	0.505	0.238	4.79659e-56	IDO1/CD274 spots	NR1H3
PSME2.2	5.35374e-60	0.462995	0.806	0.552	9.34334e-56	IDO1/CD274 spots	PSME2
FKBP5.2	5.36371e-60	0.509659	0.589	0.324	9.36075e-56	IDO1/CD274 spots	FKBP5
CP.1	9.85773e-60	0.336888	0.313	0.11	1.72037e-55	IDO1/CD274 spots	CP
THEMIS2.2	1.33056e-59	0.418377	0.66	0.369	2.3221e-55	IDO1/CD274 spots	THEMIS2
COL5A2.2	1.50113e-59	-0.622494	0.55	0.767	2.61977e-55	IDO1/CD274 spots	COL5A2
CPXM1.2	2.47436e-59	-0.597035	0.264	0.571	4.31826e-55	IDO1/CD274 spots	CPXM1
NFKBIE.2	1.94264e-58	0.375518	0.434	0.19	3.39029e-54	IDO1/CD274 spots	NFKBIE
TYROBP.2	6.70967e-58	0.486461	0.938	0.832	1.17097e-53	IDO1/CD274 spots	TYROBP
SH2D2A.1	8.51756e-58	0.28621	0.347	0.13	1.48648e-53	IDO1/CD274 spots	SH2D2A
CTSC.2	1.45874e-57	0.492601	0.812	0.559	2.54579e-53	IDO1/CD274 spots	CTSC
SLA.2	3.13772e-57	0.345698	0.518	0.25	5.47595e-53	IDO1/CD274 spots	SLA
SLC2A3.2	3.68266e-57	0.467327	0.518	0.258	6.42699e-53	IDO1/CD274 spots	SLC2A3
UPP1.2	2.36145e-56	0.43415	0.515	0.259	4.12119e-52	IDO1/CD274 spots	UPP1
CD82.2	2.43354e-56	0.36763	0.549	0.279	4.24701e-52	IDO1/CD274 spots	CD82
MCL1.2	3.6365e-56	0.401293	0.961	0.867	6.34643e-52	IDO1/CD274 spots	MCL1
PTPRE.2	4.18231e-56	0.475519	0.688	0.421	7.29896e-52	IDO1/CD274 spots	PTPRE
TNIP1.2	1.39599e-55	0.409861	0.638	0.368	2.43628e-51	IDO1/CD274 spots	TNIP1
IL1B.2	1.44043e-55	0.502656	0.364	0.146	2.51385e-51	IDO1/CD274 spots	IL1B
MMP11.2	3.09475e-55	-0.68635	0.089	0.369	5.40095e-51	IDO1/CD274 spots	MMP11
BST2.2	3.62761e-55	0.412785	0.863	0.603	6.33091e-51	IDO1/CD274 spots	BST2
CCL8	9.05265e-55	0.271522	0.274	0.092	1.57987e-50	IDO1/CD274 spots	CCL8
CSF2RB.1	1.18525e-54	0.341963	0.48	0.227	2.0685e-50	IDO1/CD274 spots	CSF2RB
GK	1.24935e-54	0.259472	0.293	0.102	2.18037e-50	IDO1/CD274 spots	GK
CALHM6.2	1.60954e-54	0.430797	0.482	0.237	2.80896e-50	IDO1/CD274 spots	CALHM6
HSPG2.2	2.75754e-54	-0.570507	0.591	0.791	4.81245e-50	IDO1/CD274 spots	HSPG2
HK2.1	3.38722e-54	0.345053	0.383	0.16	5.91138e-50	IDO1/CD274 spots	HK2
PSMB10.2	8.82576e-54	0.422163	0.688	0.423	1.54027e-49	IDO1/CD274 spots	PSMB10
HLA-DPB1.2	1.07843e-53	0.455598	0.985	0.815	1.88208e-49	IDO1/CD274 spots	HLA-DPB1
TNFAIP3.2	1.67249e-53	0.418842	0.493	0.241	2.91883e-49	IDO1/CD274 spots	TNFAIP3
MRC2.2	2.54669e-53	-0.568596	0.39	0.653	4.44449e-49	IDO1/CD274 spots	MRC2
TPM1.2	3.42922e-53	-0.575263	0.69	0.85	5.98468e-49	IDO1/CD274 spots	TPM1
PSTPIP2.1	6.98565e-53	0.27164	0.335	0.129	1.21913e-48	IDO1/CD274 spots	PSTPIP2
RNF19B.1	7.24368e-53	0.33197	0.461	0.218	1.26417e-48	IDO1/CD274 spots	RNF19B
CDH11.2	8.60652e-53	-0.552109	0.354	0.623	1.50201e-48	IDO1/CD274 spots	CDH11
TSC22D3.2	8.87826e-53	0.459622	0.593	0.331	1.54943e-48	IDO1/CD274 spots	TSC22D3
ATP6V1B2.2	1.03916e-52	0.449661	0.795	0.583	1.81354e-48	IDO1/CD274 spots	ATP6V1B2
EFHD2.2	1.45416e-52	0.4338	0.808	0.588	2.5378e-48	IDO1/CD274 spots	EFHD2
PTPN1.2	1.66024e-52	0.404759	0.606	0.346	2.89746e-48	IDO1/CD274 spots	PTPN1
SLAMF8.2	1.73578e-52	0.382719	0.495	0.249	3.02927e-48	IDO1/CD274 spots	SLAMF8
CD3E.2	1.76197e-52	0.3401	0.446	0.208	3.075e-48	IDO1/CD274 spots	CD3E
ADGRE5.2	1.92569e-52	0.403538	0.611	0.348	3.36072e-48	IDO1/CD274 spots	ADGRE5
SLC31A2.1	4.27522e-52	0.362916	0.512	0.264	7.46111e-48	IDO1/CD274 spots	SLC31A2
MXRA8.2	7.44327e-52	-0.570022	0.354	0.606	1.299e-47	IDO1/CD274 spots	MXRA8
CYTIP.2	1.1601e-51	0.351927	0.491	0.242	2.0246e-47	IDO1/CD274 spots	CYTIP
THY1.2	1.33021e-51	-0.545127	0.478	0.717	2.32148e-47	IDO1/CD274 spots	THY1
CHST11.2	1.46822e-51	0.34295	0.465	0.223	2.56234e-47	IDO1/CD274 spots	CHST11
ACSL1.2	1.75024e-51	0.456903	0.683	0.433	3.05451e-47	IDO1/CD274 spots	ACSL1
GRINA.2	1.8804e-51	0.43855	0.818	0.607	3.28167e-47	IDO1/CD274 spots	GRINA
SLC2A6	2.66167e-51	0.244042	0.294	0.106	4.64514e-47	IDO1/CD274 spots	SLC2A6
SLC7A11	3.3602e-51	0.338824	0.267	0.092	5.86421e-47	IDO1/CD274 spots	SLC7A11
JAK3.2	4.03066e-51	0.382139	0.598	0.337	7.03431e-47	IDO1/CD274 spots	JAK3
LCK.1	4.46723e-51	0.262255	0.347	0.139	7.79621e-47	IDO1/CD274 spots	LCK
PSME1.2	4.94047e-51	0.412014	0.885	0.679	8.6221e-47	IDO1/CD274 spots	PSME1
ARPC2.1	7.18994e-51	0.375027	0.973	0.927	1.25479e-46	IDO1/CD274 spots	ARPC2
PSTPIP1.1	1.00359e-50	0.290777	0.397	0.173	1.75147e-46	IDO1/CD274 spots	PSTPIP1
MMP3.2	1.19271e-50	1.13921	0.455	0.222	2.08151e-46	IDO1/CD274 spots	MMP3
HS3ST3B1.1	1.95022e-50	0.252956	0.32	0.122	3.40353e-46	IDO1/CD274 spots	HS3ST3B1
NBL1.2	3.19412e-50	-0.565692	0.462	0.678	5.57439e-46	IDO1/CD274 spots	NBL1
ACP5.1	3.3054e-50	0.410969	0.617	0.35	5.76858e-46	IDO1/CD274 spots	ACP5
IKZF1.2	4.2629e-50	0.424347	0.714	0.465	7.43962e-46	IDO1/CD274 spots	IKZF1
AQP1.2	4.58118e-50	-0.589886	0.217	0.498	7.99507e-46	IDO1/CD274 spots	AQP1
SPP1.1	5.00757e-50	0.690698	0.631	0.399	8.73921e-46	IDO1/CD274 spots	SPP1
PLAAT4.2	5.71242e-50	0.434732	0.73	0.472	9.96932e-46	IDO1/CD274 spots	PLAAT4
PRKCD.1	8.00476e-50	0.32816	0.467	0.229	1.39699e-45	IDO1/CD274 spots	PRKCD
APOL3.2	8.03296e-50	0.399843	0.629	0.37	1.40191e-45	IDO1/CD274 spots	APOL3
CNN3.2	1.02846e-49	-0.506773	0.375	0.622	1.79487e-45	IDO1/CD274 spots	CNN3
ERO1A.2	1.06723e-49	0.42272	0.61	0.352	1.86252e-45	IDO1/CD274 spots	ERO1A
FBLN2.2	1.26186e-49	-0.521129	0.572	0.779	2.20219e-45	IDO1/CD274 spots	FBLN2
SRC.1	1.30549e-49	0.369903	0.485	0.246	2.27834e-45	IDO1/CD274 spots	SRC
DPT.2	1.40035e-49	-0.561008	0.253	0.521	2.44389e-45	IDO1/CD274 spots	DPT
SEPTIN1.2	1.67377e-49	0.337729	0.516	0.264	2.92107e-45	IDO1/CD274 spots	SEPTIN1
HLA-DQA1.2	3.64312e-49	0.689784	0.569	0.343	6.35797e-45	IDO1/CD274 spots	HLA-DQA1
TRAF1	1.06647e-48	0.263105	0.359	0.149	1.8612e-44	IDO1/CD274 spots	TRAF1
GBP2.2	1.14698e-48	0.430499	0.748	0.512	2.0017e-44	IDO1/CD274 spots	GBP2
ANPEP.2	1.41059e-48	0.372596	0.519	0.277	2.46176e-44	IDO1/CD274 spots	ANPEP
PTK2B.1	1.4871e-48	0.291982	0.444	0.21	2.59529e-44	IDO1/CD274 spots	PTK2B
ACAP1.2	1.61028e-48	0.346389	0.556	0.302	2.81026e-44	IDO1/CD274 spots	ACAP1
IL2RB.2	1.99296e-48	0.283745	0.419	0.191	3.47811e-44	IDO1/CD274 spots	IL2RB
IL27RA	2.03572e-48	0.231294	0.309	0.118	3.55274e-44	IDO1/CD274 spots	IL27RA
CCR1.1	3.99459e-48	0.366219	0.509	0.272	6.97135e-44	IDO1/CD274 spots	CCR1
SLC16A3.1	6.77072e-48	0.331124	0.435	0.207	1.18163e-43	IDO1/CD274 spots	SLC16A3
IGHG4.2	9.96699e-48	-2.24578	0.221	0.443	1.73944e-43	IDO1/CD274 spots	IGHG4
S100A10.1	1.07298e-47	0.441454	0.977	0.934	1.87257e-43	IDO1/CD274 spots	S100A10
PIK3AP1.1	1.19928e-47	0.312449	0.443	0.214	2.09298e-43	IDO1/CD274 spots	PIK3AP1
HLA-DOA.2	1.53435e-47	0.362712	0.576	0.312	2.67775e-43	IDO1/CD274 spots	HLA-DOA
PPP1R16B.1	2.86984e-47	0.255623	0.339	0.14	5.00845e-43	IDO1/CD274 spots	PPP1R16B
KRT2.2	2.89643e-47	-1.75114	0.026	0.264	5.05485e-43	IDO1/CD274 spots	KRT2
TIMP2.2	3.05048e-47	-0.506773	0.711	0.85	5.32369e-43	IDO1/CD274 spots	TIMP2
LAMP3	4.09662e-47	0.216122	0.222	0.071	7.14942e-43	IDO1/CD274 spots	LAMP3
ARHGAP45.2	4.80322e-47	0.369654	0.629	0.376	8.38257e-43	IDO1/CD274 spots	ARHGAP45
HLA-DMA.2	5.95811e-47	0.42011	0.89	0.7	1.03981e-42	IDO1/CD274 spots	HLA-DMA
TRAC.2	6.47223e-47	0.433227	0.603	0.37	1.12953e-42	IDO1/CD274 spots	TRAC
EGLN3.1	7.36134e-47	0.370199	0.39	0.178	1.2847e-42	IDO1/CD274 spots	EGLN3
IKBKE.1	7.72759e-47	0.265511	0.375	0.163	1.34862e-42	IDO1/CD274 spots	IKBKE
C1QTNF6.2	1.02321e-46	-0.52049	0.236	0.489	1.78571e-42	IDO1/CD274 spots	C1QTNF6
TMBIM6.2	1.26654e-46	0.34553	0.944	0.795	2.21036e-42	IDO1/CD274 spots	TMBIM6
CNBP.2	3.09175e-46	0.378766	0.898	0.755	5.39573e-42	IDO1/CD274 spots	CNBP
ARHGDIB.2	3.15018e-46	0.408801	0.886	0.702	5.4977e-42	IDO1/CD274 spots	ARHGDIB
TNS3.1	4.25596e-46	0.415003	0.638	0.401	7.42751e-42	IDO1/CD274 spots	TNS3
ZAP70.1	5.57193e-46	0.266598	0.358	0.154	9.72414e-42	IDO1/CD274 spots	ZAP70
HLA-DPA1.2	6.59541e-46	0.399007	0.976	0.838	1.15103e-41	IDO1/CD274 spots	HLA-DPA1
TFRC.1	6.96117e-46	0.383186	0.486	0.256	1.21486e-41	IDO1/CD274 spots	TFRC
CYBA.2	8.09257e-46	0.394076	0.912	0.778	1.41231e-41	IDO1/CD274 spots	CYBA
DENND2D.2	1.57702e-45	0.327228	0.503	0.264	2.75221e-41	IDO1/CD274 spots	DENND2D
SMAP2.2	2.00071e-45	0.408976	0.661	0.423	3.49163e-41	IDO1/CD274 spots	SMAP2
GRAP2	2.08641e-45	0.217848	0.279	0.104	3.6412e-41	IDO1/CD274 spots	GRAP2
LSP1.2	3.27518e-45	0.437202	0.916	0.775	5.71584e-41	IDO1/CD274 spots	LSP1
OASL.1	3.80782e-45	0.29863	0.35	0.15	6.64541e-41	IDO1/CD274 spots	OASL
GLIPR2.1	4.005e-45	0.354785	0.58	0.334	6.98952e-41	IDO1/CD274 spots	GLIPR2
MMP12	4.36472e-45	0.59183	0.255	0.094	7.61731e-41	IDO1/CD274 spots	MMP12
GSTO1.1	4.54468e-45	0.380061	0.65	0.419	7.93138e-41	IDO1/CD274 spots	GSTO1
IFI6.2	5.47877e-45	0.469568	0.833	0.617	9.56156e-41	IDO1/CD274 spots	IFI6
ASAH1.2	6.20415e-45	0.412313	0.778	0.564	1.08275e-40	IDO1/CD274 spots	ASAH1
SDC4.1	1.12299e-44	0.331853	0.48	0.249	1.95985e-40	IDO1/CD274 spots	SDC4
ZC3H12A.1	1.25063e-44	0.337322	0.461	0.238	2.1826e-40	IDO1/CD274 spots	ZC3H12A
PSD4.1	2.32993e-44	0.305716	0.47	0.243	4.0662e-40	IDO1/CD274 spots	PSD4
SNX20.1	5.68457e-44	0.304693	0.427	0.208	9.92072e-40	IDO1/CD274 spots	SNX20
FGL2.2	7.89739e-44	0.424388	0.734	0.499	1.37825e-39	IDO1/CD274 spots	FGL2
IGFBP7.2	8.11059e-44	-0.575563	0.791	0.924	1.41546e-39	IDO1/CD274 spots	IGFBP7
LIMD2.2	8.16935e-44	0.393754	0.686	0.454	1.42571e-39	IDO1/CD274 spots	LIMD2
RUNX3.1	8.77655e-44	0.25806	0.332	0.141	1.53168e-39	IDO1/CD274 spots	RUNX3
PILRA	8.80087e-44	0.282616	0.415	0.198	1.53593e-39	IDO1/CD274 spots	PILRA
P2RX7	8.93293e-44	0.246819	0.327	0.137	1.55898e-39	IDO1/CD274 spots	P2RX7
PTPN6.2	9.88215e-44	0.321128	0.539	0.297	1.72463e-39	IDO1/CD274 spots	PTPN6
CD69	1.28012e-43	0.240526	0.282	0.108	2.23406e-39	IDO1/CD274 spots	CD69
CD52.2	1.44593e-43	0.374295	0.577	0.344	2.52344e-39	IDO1/CD274 spots	CD52
RILPL2.2	1.92023e-43	0.304931	0.491	0.258	3.35118e-39	IDO1/CD274 spots	RILPL2
PSMB9.2	2.27376e-43	0.375615	0.661	0.417	3.96816e-39	IDO1/CD274 spots	PSMB9
CXCL12.2	2.4914e-43	-0.580402	0.56	0.771	4.34799e-39	IDO1/CD274 spots	CXCL12
SERPINA1.1	2.49283e-43	0.263272	0.35	0.153	4.35049e-39	IDO1/CD274 spots	SERPINA1
ITK	2.59515e-43	0.211989	0.264	0.098	4.52905e-39	IDO1/CD274 spots	ITK
SFRP4.2	2.75692e-43	-0.884692	0.201	0.451	4.81138e-39	IDO1/CD274 spots	SFRP4
MFAP4.2	3.08856e-43	-0.502153	0.195	0.446	5.39016e-39	IDO1/CD274 spots	MFAP4
RSAD2	3.2437e-43	0.32299	0.299	0.122	5.6609e-39	IDO1/CD274 spots	RSAD2
CD68.1	3.71136e-43	0.41048	0.843	0.67	6.47707e-39	IDO1/CD274 spots	CD68
PFKP.1	4.25242e-43	0.350246	0.539	0.303	7.42132e-39	IDO1/CD274 spots	PFKP
CD40.1	4.92184e-43	0.381147	0.528	0.302	8.5896e-39	IDO1/CD274 spots	CD40
SERPINB9.2	5.14756e-43	0.305986	0.476	0.249	8.98353e-39	IDO1/CD274 spots	SERPINB9
PAG1.2	6.75249e-43	0.319978	0.504	0.271	1.17844e-38	IDO1/CD274 spots	PAG1
SERPINF1.2	7.66267e-43	-0.506437	0.661	0.826	1.33729e-38	IDO1/CD274 spots	SERPINF1
TNF	9.64023e-43	0.236394	0.318	0.132	1.68241e-38	IDO1/CD274 spots	TNF
IL18BP.1	2.23213e-42	0.305147	0.436	0.22	3.89552e-38	IDO1/CD274 spots	IL18BP
TRBC1.2	3.51639e-42	0.341358	0.565	0.329	6.1368e-38	IDO1/CD274 spots	TRBC1
SLC8A1.1	3.82673e-42	0.286704	0.377	0.176	6.67841e-38	IDO1/CD274 spots	SLC8A1
RASGRP1.1	6.6288e-42	0.250746	0.364	0.164	1.15686e-37	IDO1/CD274 spots	RASGRP1
CIITA.2	7.68256e-42	0.343348	0.808	0.555	1.34076e-37	IDO1/CD274 spots	CIITA
RAPGEF1.1	9.69221e-42	0.385366	0.592	0.366	1.69148e-37	IDO1/CD274 spots	RAPGEF1
TAP2.2	1.09689e-41	0.384938	0.691	0.467	1.91429e-37	IDO1/CD274 spots	TAP2
FPR3.2	1.36058e-41	0.38873	0.645	0.407	2.37448e-37	IDO1/CD274 spots	FPR3
SERPINB1.1	1.6516e-41	0.327301	0.382	0.182	2.88237e-37	IDO1/CD274 spots	SERPINB1
PPIF.2	2.12932e-41	0.347284	0.533	0.305	3.71609e-37	IDO1/CD274 spots	PPIF
CTHRC1.2	2.28402e-41	-0.526771	0.554	0.733	3.98607e-37	IDO1/CD274 spots	CTHRC1
SKAP1.2	2.38742e-41	0.299304	0.519	0.282	4.16652e-37	IDO1/CD274 spots	SKAP1
TBC1D10C.2	3.1525e-41	0.281903	0.427	0.212	5.50175e-37	IDO1/CD274 spots	TBC1D10C
ZNF385A	6.13179e-41	0.288763	0.436	0.222	1.07012e-36	IDO1/CD274 spots	ZNF385A
TAGLN2.1	6.34627e-41	0.345618	0.946	0.918	1.10755e-36	IDO1/CD274 spots	TAGLN2
PRDM1.2	7.40668e-41	0.355291	0.546	0.316	1.29261e-36	IDO1/CD274 spots	PRDM1
CDC42SE2.2	7.51285e-41	0.359029	0.684	0.458	1.31114e-36	IDO1/CD274 spots	CDC42SE2
TGM2.2	1.07727e-40	0.361502	0.48	0.256	1.88005e-36	IDO1/CD274 spots	TGM2
RHOF.1	1.24604e-40	0.270257	0.416	0.203	2.17459e-36	IDO1/CD274 spots	RHOF
IL10RA.2	1.48062e-40	0.33804	0.608	0.369	2.58397e-36	IDO1/CD274 spots	IL10RA
NFKB2.1	2.27916e-40	0.336661	0.621	0.389	3.97759e-36	IDO1/CD274 spots	NFKB2
CASP8.2	3.23929e-40	0.271819	0.409	0.201	5.65321e-36	IDO1/CD274 spots	CASP8
PSAP.1	3.9202e-40	0.314408	0.999	0.997	6.84154e-36	IDO1/CD274 spots	PSAP
TUBA4A.2	5.8807e-40	0.41297	0.657	0.423	1.0263e-35	IDO1/CD274 spots	TUBA4A
PFKFB3.2	8.56718e-40	0.364431	0.664	0.429	1.49514e-35	IDO1/CD274 spots	PFKFB3
COL11A1.2	9.06786e-40	-0.580786	0.278	0.505	1.58252e-35	IDO1/CD274 spots	COL11A1
CD96.2	1.07764e-39	0.264806	0.39	0.187	1.8807e-35	IDO1/CD274 spots	CD96
CMPK2	1.35595e-39	0.259732	0.324	0.143	2.3664e-35	IDO1/CD274 spots	CMPK2
PTAFR	1.52222e-39	0.25838	0.306	0.132	2.65659e-35	IDO1/CD274 spots	PTAFR
LCP2.2	2.33354e-39	0.328073	0.478	0.263	4.07249e-35	IDO1/CD274 spots	LCP2
SASH3.2	2.81206e-39	0.290313	0.495	0.269	4.90761e-35	IDO1/CD274 spots	SASH3
ETV7	3.11828e-39	0.216584	0.272	0.109	5.44203e-35	IDO1/CD274 spots	ETV7
RASGEF1B	3.73725e-39	0.222735	0.289	0.119	6.52225e-35	IDO1/CD274 spots	RASGEF1B
HCST.1	4.24857e-39	0.284711	0.419	0.213	7.4146e-35	IDO1/CD274 spots	HCST
CFLAR.2	5.00805e-39	0.316771	0.603	0.367	8.74005e-35	IDO1/CD274 spots	CFLAR
ATF5.1	5.48222e-39	0.369308	0.576	0.357	9.56758e-35	IDO1/CD274 spots	ATF5
TRBJ2-2	5.80786e-39	0.219051	0.274	0.11	1.01359e-34	IDO1/CD274 spots	TRBJ2-2
AKNA.2	6.16409e-39	0.340222	0.688	0.45	1.07576e-34	IDO1/CD274 spots	AKNA
ID2.2	7.69058e-39	0.351988	0.65	0.428	1.34216e-34	IDO1/CD274 spots	ID2
OSCAR	1.15051e-38	0.237913	0.276	0.113	2.00788e-34	IDO1/CD274 spots	OSCAR
PTPN7	1.31351e-38	0.229487	0.299	0.127	2.29233e-34	IDO1/CD274 spots	PTPN7
DRAP1.2	1.59669e-38	0.361607	0.822	0.641	2.78654e-34	IDO1/CD274 spots	DRAP1
RHBDF2.2	2.20945e-38	0.274401	0.476	0.257	3.85593e-34	IDO1/CD274 spots	RHBDF2
MBP.1	2.28601e-38	0.259216	0.411	0.206	3.98955e-34	IDO1/CD274 spots	MBP
CD6.1	2.47968e-38	0.235838	0.282	0.117	4.32753e-34	IDO1/CD274 spots	CD6
SELENOP.2	2.70133e-38	-0.615944	0.393	0.624	4.71435e-34	IDO1/CD274 spots	SELENOP
TAGAP	2.84277e-38	0.244102	0.373	0.177	4.9612e-34	IDO1/CD274 spots	TAGAP
C1QB.2	2.95731e-38	0.383149	0.946	0.764	5.1611e-34	IDO1/CD274 spots	C1QB
RNF149.2	3.0572e-38	0.370422	0.738	0.532	5.33543e-34	IDO1/CD274 spots	RNF149
OAZ1.2	3.11342e-38	0.295439	0.995	0.973	5.43354e-34	IDO1/CD274 spots	OAZ1
SCARF1.1	3.39111e-38	0.318904	0.461	0.247	5.91817e-34	IDO1/CD274 spots	SCARF1
CLIC1.2	3.99006e-38	0.352078	0.889	0.767	6.96346e-34	IDO1/CD274 spots	CLIC1
TCIRG1.2	4.45794e-38	0.381114	0.732	0.531	7.78e-34	IDO1/CD274 spots	TCIRG1
TAGLN.2	4.84775e-38	-0.54949	0.617	0.796	8.46029e-34	IDO1/CD274 spots	TAGLN
SGK1.1	5.02014e-38	0.369108	0.584	0.363	8.76115e-34	IDO1/CD274 spots	SGK1
INHBA.2	5.45483e-38	0.466399	0.57	0.357	9.51978e-34	IDO1/CD274 spots	INHBA
CD3G	5.60626e-38	0.215994	0.28	0.116	9.78405e-34	IDO1/CD274 spots	CD3G
CAVIN1.2	7.59353e-38	-0.4321	0.789	0.896	1.32522e-33	IDO1/CD274 spots	CAVIN1
KLRK1.1	7.60143e-38	0.229089	0.275	0.113	1.3266e-33	IDO1/CD274 spots	KLRK1
IL1RN.1	7.60518e-38	0.404014	0.396	0.198	1.32726e-33	IDO1/CD274 spots	IL1RN
SLC2A1	9.53427e-38	0.283824	0.417	0.21	1.66392e-33	IDO1/CD274 spots	SLC2A1
RNF144B.1	1.03166e-37	0.286283	0.45	0.24	1.80045e-33	IDO1/CD274 spots	RNF144B
LAMB2.2	1.278e-37	-0.416867	0.354	0.578	2.23036e-33	IDO1/CD274 spots	LAMB2
SAMSN1.1	1.47462e-37	0.23447	0.362	0.17	2.57351e-33	IDO1/CD274 spots	SAMSN1
RASSF4.2	1.86618e-37	0.361545	0.686	0.459	3.25685e-33	IDO1/CD274 spots	RASSF4
PSMB8.2	2.18133e-37	0.322427	0.702	0.479	3.80685e-33	IDO1/CD274 spots	PSMB8
IFIH1.1	2.26135e-37	0.303905	0.412	0.212	3.94651e-33	IDO1/CD274 spots	IFIH1
ITGB5.2	2.50148e-37	-0.428454	0.362	0.575	4.36558e-33	IDO1/CD274 spots	ITGB5
ACTB.2	2.55604e-37	0.260121	1	1	4.46081e-33	IDO1/CD274 spots	ACTB
CXCL5	2.97978e-37	0.263376	0.218	0.078	5.2003e-33	IDO1/CD274 spots	CXCL5
SPON1.2	3.06949e-37	-0.460444	0.161	0.389	5.35688e-33	IDO1/CD274 spots	SPON1
NINJ1.1	3.23858e-37	0.362574	0.538	0.328	5.65198e-33	IDO1/CD274 spots	NINJ1
CDKN1A.2	4.91919e-37	0.363878	0.64	0.424	8.58498e-33	IDO1/CD274 spots	CDKN1A
ATP6V0B.1	6.18661e-37	0.340872	0.721	0.498	1.07969e-32	IDO1/CD274 spots	ATP6V0B
CD86	1.16346e-36	0.251395	0.362	0.174	2.03047e-32	IDO1/CD274 spots	CD86
FKBP9.2	1.48867e-36	-0.424656	0.354	0.563	2.59803e-32	IDO1/CD274 spots	FKBP9
SPN	1.55101e-36	0.202172	0.268	0.11	2.70683e-32	IDO1/CD274 spots	SPN
NAMPT.2	2.15837e-36	0.353903	0.618	0.388	3.76678e-32	IDO1/CD274 spots	NAMPT
IGFBP5.2	2.44129e-36	-0.554228	0.321	0.552	4.26055e-32	IDO1/CD274 spots	IGFBP5
CALD1.2	2.54493e-36	-0.430877	0.591	0.761	4.4414e-32	IDO1/CD274 spots	CALD1
EIF4A1.1	2.89111e-36	0.300358	0.974	0.932	5.04557e-32	IDO1/CD274 spots	EIF4A1
KLHL6.1	3.15373e-36	0.255494	0.405	0.206	5.50388e-32	IDO1/CD274 spots	KLHL6
SUN2.1	3.41435e-36	0.340812	0.652	0.444	5.95872e-32	IDO1/CD274 spots	SUN2
WIPF1.2	3.69278e-36	0.33085	0.828	0.67	6.44463e-32	IDO1/CD274 spots	WIPF1
SLC1A3.1	3.85993e-36	0.267659	0.397	0.202	6.73635e-32	IDO1/CD274 spots	SLC1A3
TNFAIP2.2	4.42571e-36	0.381051	0.65	0.45	7.72375e-32	IDO1/CD274 spots	TNFAIP2
SEMA4A	4.65901e-36	0.224401	0.328	0.15	8.1309e-32	IDO1/CD274 spots	SEMA4A
ARPC1B.1	8.04509e-36	0.314978	0.946	0.869	1.40403e-31	IDO1/CD274 spots	ARPC1B
HDLBP.2	8.21166e-36	-0.388678	0.751	0.856	1.4331e-31	IDO1/CD274 spots	HDLBP
PLSCR1.2	1.15654e-35	0.343096	0.743	0.54	2.01839e-31	IDO1/CD274 spots	PLSCR1
DUSP2.1	1.34171e-35	0.232729	0.301	0.132	2.34155e-31	IDO1/CD274 spots	DUSP2
GMFG.2	1.45894e-35	0.309803	0.56	0.343	2.54615e-31	IDO1/CD274 spots	GMFG
APOL1.2	1.72281e-35	0.34531	0.664	0.434	3.00664e-31	IDO1/CD274 spots	APOL1
RAB5IF.2	1.86908e-35	0.371073	0.695	0.51	3.26191e-31	IDO1/CD274 spots	RAB5IF
TNFRSF6B.1	1.92334e-35	0.262896	0.379	0.19	3.35661e-31	IDO1/CD274 spots	TNFRSF6B
ITGB7.1	3.34695e-35	0.238504	0.363	0.177	5.84109e-31	IDO1/CD274 spots	ITGB7
TRAJ11	3.65284e-35	0.219737	0.252	0.103	6.37494e-31	IDO1/CD274 spots	TRAJ11
SLA2.1	3.97081e-35	0.214262	0.276	0.118	6.92985e-31	IDO1/CD274 spots	SLA2
PGK1.1	4.83673e-35	0.355582	0.595	0.388	8.44106e-31	IDO1/CD274 spots	PGK1
ADM.2	4.91989e-35	0.539136	0.579	0.383	8.5862e-31	IDO1/CD274 spots	ADM
KRT10.2	6.30719e-35	-1.78204	0.375	0.571	1.10073e-30	IDO1/CD274 spots	KRT10
MYO1F.1	7.87619e-35	0.266846	0.451	0.245	1.37455e-30	IDO1/CD274 spots	MYO1F
PTGDS.2	8.86228e-35	-0.560248	0.408	0.609	1.54664e-30	IDO1/CD274 spots	PTGDS
PODN.2	1.03887e-34	-0.421956	0.152	0.369	1.81303e-30	IDO1/CD274 spots	PODN
CTSZ.2	1.12665e-34	0.3613	0.965	0.933	1.96623e-30	IDO1/CD274 spots	CTSZ
CXCL16	1.22091e-34	0.248393	0.352	0.172	2.13072e-30	IDO1/CD274 spots	CXCL16
HIST1H3D.2	1.30095e-34	0.320787	0.509	0.3	2.27042e-30	IDO1/CD274 spots	HIST1H3D
DUSP4	1.33807e-34	0.204565	0.243	0.097	2.33521e-30	IDO1/CD274 spots	DUSP4
CTSL.1	1.39558e-34	0.371039	0.673	0.478	2.43557e-30	IDO1/CD274 spots	CTSL
GPI.2	1.48343e-34	0.354076	0.771	0.568	2.58889e-30	IDO1/CD274 spots	GPI
VEGFA.1	1.55021e-34	0.346603	0.469	0.27	2.70543e-30	IDO1/CD274 spots	VEGFA
SLC3A2.2	1.55737e-34	0.342412	0.622	0.41	2.71793e-30	IDO1/CD274 spots	SLC3A2
TNIK	1.69969e-34	0.208386	0.322	0.148	2.96631e-30	IDO1/CD274 spots	TNIK
CSF2RA	1.74286e-34	0.225488	0.304	0.137	3.04164e-30	IDO1/CD274 spots	CSF2RA
S100A4.2	1.98574e-34	0.364692	0.912	0.837	3.46552e-30	IDO1/CD274 spots	S100A4
NPC1	2.28644e-34	0.221774	0.36	0.176	3.99029e-30	IDO1/CD274 spots	NPC1
SLC15A3.1	2.30287e-34	0.305172	0.546	0.329	4.01897e-30	IDO1/CD274 spots	SLC15A3
STAT5A.1	3.04236e-34	0.28375	0.558	0.339	5.30954e-30	IDO1/CD274 spots	STAT5A
SEMA4D.1	3.56634e-34	0.273733	0.44	0.243	6.22398e-30	IDO1/CD274 spots	SEMA4D
MAP4K1.1	4.29959e-34	0.240743	0.378	0.19	7.50365e-30	IDO1/CD274 spots	MAP4K1
G3BP2.2	4.45325e-34	0.336027	0.733	0.537	7.77181e-30	IDO1/CD274 spots	G3BP2
IGFLR1.1	4.99501e-34	0.252838	0.412	0.218	8.71729e-30	IDO1/CD274 spots	IGFLR1
SDCBP.1	5.52285e-34	0.346512	0.818	0.654	9.63847e-30	IDO1/CD274 spots	SDCBP
IL7R.2	7.00124e-34	0.31538	0.48	0.273	1.22186e-29	IDO1/CD274 spots	IL7R
ZFYVE28.1	7.58842e-34	0.226705	0.367	0.182	1.32433e-29	IDO1/CD274 spots	ZFYVE28
ATP6V1A.1	7.83046e-34	0.322977	0.531	0.326	1.36657e-29	IDO1/CD274 spots	ATP6V1A
CHI3L1.2	8.13308e-34	0.620401	0.524	0.327	1.41938e-29	IDO1/CD274 spots	CHI3L1
SCO2.1	8.30214e-34	0.316925	0.518	0.309	1.44889e-29	IDO1/CD274 spots	SCO2
IKZF3	1.63372e-33	0.208121	0.289	0.128	2.85117e-29	IDO1/CD274 spots	IKZF3
NFAM1	1.88358e-33	0.231914	0.325	0.154	3.28723e-29	IDO1/CD274 spots	NFAM1
TFEC	2.40824e-33	0.223052	0.321	0.151	4.20287e-29	IDO1/CD274 spots	TFEC
IER5.1	2.93381e-33	0.285081	0.484	0.279	5.12008e-29	IDO1/CD274 spots	IER5
HK3	3.21575e-33	0.286951	0.305	0.143	5.61213e-29	IDO1/CD274 spots	HK3
RHOG.2	4.85812e-33	0.301062	0.595	0.385	8.4784e-29	IDO1/CD274 spots	RHOG
ITGAM	5.72877e-33	0.222858	0.264	0.114	9.99784e-29	IDO1/CD274 spots	ITGAM
FAM49B.1	6.18405e-33	0.269921	0.503	0.292	1.07924e-28	IDO1/CD274 spots	FAM49B
CCN2.2	6.30184e-33	-0.572942	0.776	0.864	1.0998e-28	IDO1/CD274 spots	CCN2
NDRG1.1	9.1138e-33	0.298081	0.485	0.283	1.59054e-28	IDO1/CD274 spots	NDRG1
TNFSF13B.1	1.01642e-32	0.242997	0.382	0.196	1.77385e-28	IDO1/CD274 spots	TNFSF13B
MYD88.1	1.36376e-32	0.324231	0.623	0.411	2.38004e-28	IDO1/CD274 spots	MYD88
CXCL14.2	1.39557e-32	-0.542757	0.293	0.511	2.43554e-28	IDO1/CD274 spots	CXCL14
SCPEP1.1	1.44608e-32	0.336268	0.593	0.39	2.52371e-28	IDO1/CD274 spots	SCPEP1
IRF8.1	1.48385e-32	0.260623	0.459	0.26	2.58961e-28	IDO1/CD274 spots	IRF8
CD37.2	1.64897e-32	0.309345	0.584	0.374	2.87779e-28	IDO1/CD274 spots	CD37
GSAP.1	1.71175e-32	0.255467	0.413	0.221	2.98735e-28	IDO1/CD274 spots	GSAP
MARCO	2.12645e-32	0.239431	0.279	0.124	3.71107e-28	IDO1/CD274 spots	MARCO
RHOH	2.12971e-32	0.207891	0.283	0.126	3.71677e-28	IDO1/CD274 spots	RHOH
EPSTI1.2	2.36399e-32	0.306311	0.602	0.388	4.12564e-28	IDO1/CD274 spots	EPSTI1
FMNL1.1	3.09912e-32	0.255411	0.477	0.275	5.40858e-28	IDO1/CD274 spots	FMNL1
IFNGR2.1	3.43861e-32	0.330321	0.753	0.551	6.00105e-28	IDO1/CD274 spots	IFNGR2
GRN.1	3.87936e-32	0.337207	0.812	0.642	6.77025e-28	IDO1/CD274 spots	GRN
ARHGAP9.2	4.65501e-32	0.261783	0.489	0.284	8.12391e-28	IDO1/CD274 spots	ARHGAP9
CCNL1.2	5.44957e-32	0.295211	0.599	0.389	9.5106e-28	IDO1/CD274 spots	CCNL1
RELT.1	5.63418e-32	0.248069	0.413	0.223	9.83276e-28	IDO1/CD274 spots	RELT
FKBP10.2	5.9867e-32	-0.41107	0.408	0.598	1.0448e-27	IDO1/CD274 spots	FKBP10
GIMAP5.2	7.16653e-32	0.275311	0.538	0.326	1.2507e-27	IDO1/CD274 spots	GIMAP5
FMNL2	7.3724e-32	0.233068	0.367	0.189	1.28663e-27	IDO1/CD274 spots	FMNL2
LIMK2	9.19944e-32	0.219063	0.355	0.178	1.60549e-27	IDO1/CD274 spots	LIMK2
TMEM140.1	9.32924e-32	0.250758	0.459	0.26	1.62814e-27	IDO1/CD274 spots	TMEM140
AOAH.1	1.15673e-31	0.260424	0.449	0.253	2.01873e-27	IDO1/CD274 spots	AOAH
COL18A1.2	1.6428e-31	-0.44591	0.366	0.566	2.86702e-27	IDO1/CD274 spots	COL18A1
PSMB2.2	2.02121e-31	0.306115	0.725	0.539	3.52742e-27	IDO1/CD274 spots	PSMB2
UAP1L1	2.19693e-31	0.220687	0.383	0.199	3.83408e-27	IDO1/CD274 spots	UAP1L1
MXD1	2.68815e-31	0.212438	0.27	0.118	4.69136e-27	IDO1/CD274 spots	MXD1
HLA-DMB.2	2.71091e-31	0.314809	0.801	0.597	4.73107e-27	IDO1/CD274 spots	HLA-DMB
PTPRJ	3.01661e-31	0.237297	0.378	0.198	5.26458e-27	IDO1/CD274 spots	PTPRJ
GRK2.2	3.9577e-31	0.297096	0.743	0.543	6.90698e-27	IDO1/CD274 spots	GRK2
SH3BP1.1	4.12795e-31	0.251883	0.421	0.232	7.20409e-27	IDO1/CD274 spots	SH3BP1
ACOT7	4.41396e-31	0.234066	0.333	0.165	7.70324e-27	IDO1/CD274 spots	ACOT7
APOL6.2	4.52666e-31	0.276907	0.579	0.366	7.89992e-27	IDO1/CD274 spots	APOL6
LAMA4.2	5.61453e-31	-0.388991	0.423	0.616	9.79847e-27	IDO1/CD274 spots	LAMA4
TUT7.2	5.65198e-31	0.300749	0.617	0.417	9.86383e-27	IDO1/CD274 spots	TUT7
H2AFY.1	5.73281e-31	0.301976	0.562	0.363	1.00049e-26	IDO1/CD274 spots	H2AFY
SELPLG.2	5.92202e-31	0.247695	0.408	0.22	1.03351e-26	IDO1/CD274 spots	SELPLG
CRYBG1	6.82572e-31	0.228676	0.415	0.223	1.19122e-26	IDO1/CD274 spots	CRYBG1
LTB.2	6.86664e-31	0.301691	0.5	0.304	1.19837e-26	IDO1/CD274 spots	LTB
CASP4.2	7.47971e-31	0.289901	0.668	0.458	1.30536e-26	IDO1/CD274 spots	CASP4
CLEC2D.2	7.59136e-31	0.261928	0.472	0.275	1.32484e-26	IDO1/CD274 spots	CLEC2D
BIRC3	8.04429e-31	0.217471	0.271	0.122	1.40389e-26	IDO1/CD274 spots	BIRC3
PRSS23.2	1.01831e-30	-0.416359	0.466	0.64	1.77715e-26	IDO1/CD274 spots	PRSS23
NUB1.1	1.43752e-30	0.262647	0.47	0.275	2.50876e-26	IDO1/CD274 spots	NUB1
VSIG4.2	1.58361e-30	0.376697	0.588	0.384	2.76372e-26	IDO1/CD274 spots	VSIG4
EEF2.2	1.97362e-30	-0.286401	1	0.997	3.44436e-26	IDO1/CD274 spots	EEF2
RAB27A.1	2.11594e-30	0.249736	0.419	0.231	3.69274e-26	IDO1/CD274 spots	RAB27A
EHBP1L1.2	2.32489e-30	0.300245	0.795	0.621	4.05739e-26	IDO1/CD274 spots	EHBP1L1
ALOX5.1	2.47998e-30	0.27919	0.424	0.241	4.32807e-26	IDO1/CD274 spots	ALOX5
TMEM158.1	2.82157e-30	0.242024	0.29	0.136	4.9242e-26	IDO1/CD274 spots	TMEM158
QPCT	3.02624e-30	0.231824	0.344	0.175	5.28139e-26	IDO1/CD274 spots	QPCT
IFITM1.2	3.82437e-30	0.29561	0.637	0.428	6.67429e-26	IDO1/CD274 spots	IFITM1
YWHAG.2	3.94374e-30	0.291153	0.699	0.498	6.88261e-26	IDO1/CD274 spots	YWHAG
CDV3.2	3.98157e-30	0.272345	0.802	0.607	6.94864e-26	IDO1/CD274 spots	CDV3
FOS.2	4.05712e-30	0.414548	0.593	0.39	7.08048e-26	IDO1/CD274 spots	FOS
LAMB3	4.09061e-30	0.250016	0.237	0.101	7.13893e-26	IDO1/CD274 spots	LAMB3
ARRB2	4.65199e-30	0.25309	0.443	0.254	8.11865e-26	IDO1/CD274 spots	ARRB2
G6PD	5.24315e-30	0.232006	0.378	0.201	9.15034e-26	IDO1/CD274 spots	G6PD
STC2.2	7.31232e-30	0.29644	0.305	0.149	1.27615e-25	IDO1/CD274 spots	STC2
PDCD1LG2	1.26233e-29	0.206096	0.336	0.168	2.20302e-25	IDO1/CD274 spots	PDCD1LG2
RNASET2.2	1.49005e-29	0.328385	0.713	0.516	2.60044e-25	IDO1/CD274 spots	RNASET2
RALA	1.58295e-29	0.299153	0.53	0.335	2.76257e-25	IDO1/CD274 spots	RALA
ACP2	1.65306e-29	0.229545	0.382	0.204	2.88492e-25	IDO1/CD274 spots	ACP2
CLEC7A.1	2.07031e-29	0.251292	0.45	0.261	3.6131e-25	IDO1/CD274 spots	CLEC7A
SPON2.2	2.25092e-29	-0.399828	0.339	0.536	3.9283e-25	IDO1/CD274 spots	SPON2
CCDC80.2	2.31288e-29	-0.408166	0.275	0.478	4.03644e-25	IDO1/CD274 spots	CCDC80
LRCH4.1	3.6377e-29	0.270973	0.57	0.366	6.34852e-25	IDO1/CD274 spots	LRCH4
PSMA7.2	3.77765e-29	0.296271	0.737	0.543	6.59275e-25	IDO1/CD274 spots	PSMA7
VAMP5.2	4.25268e-29	0.329932	0.725	0.547	7.42178e-25	IDO1/CD274 spots	VAMP5
TMBIM1	4.51155e-29	0.263146	0.588	0.382	7.87356e-25	IDO1/CD274 spots	TMBIM1
CSF1.1	5.30268e-29	0.28917	0.538	0.343	9.25424e-25	IDO1/CD274 spots	CSF1
TALDO1	5.55526e-29	0.286263	0.556	0.363	9.69504e-25	IDO1/CD274 spots	TALDO1
OAS2.2	5.74134e-29	0.277743	0.505	0.311	1.00198e-24	IDO1/CD274 spots	OAS2
SH3PXD2A.2	5.82098e-29	-0.371595	0.317	0.511	1.01588e-24	IDO1/CD274 spots	SH3PXD2A
STK17B.2	6.07897e-29	0.290052	0.599	0.402	1.0609e-24	IDO1/CD274 spots	STK17B
TKT.1	6.70925e-29	0.302579	0.589	0.397	1.1709e-24	IDO1/CD274 spots	TKT
BCAP31	6.89553e-29	0.294904	0.622	0.425	1.20341e-24	IDO1/CD274 spots	BCAP31
FCGR2B.2	8.28627e-29	0.350275	0.397	0.225	1.44612e-24	IDO1/CD274 spots	FCGR2B
LPXN.1	8.89952e-29	0.230229	0.39	0.213	1.55314e-24	IDO1/CD274 spots	LPXN
FAM53B.1	9.49539e-29	0.238614	0.407	0.228	1.65714e-24	IDO1/CD274 spots	FAM53B
CYC1	9.80457e-29	0.255555	0.512	0.315	1.71109e-24	IDO1/CD274 spots	CYC1
INSIG1.1	1.00037e-28	0.28641	0.462	0.278	1.74584e-24	IDO1/CD274 spots	INSIG1
IGF2R	1.38575e-28	0.243825	0.436	0.252	2.41841e-24	IDO1/CD274 spots	IGF2R
SLIT3.2	1.84407e-28	-0.369177	0.168	0.368	3.21827e-24	IDO1/CD274 spots	SLIT3
FERMT3	3.37246e-28	0.227306	0.339	0.176	5.88562e-24	IDO1/CD274 spots	FERMT3
ANP32E.2	3.50891e-28	0.295978	0.612	0.418	6.12374e-24	IDO1/CD274 spots	ANP32E
SOCS3.1	4.20612e-28	0.314082	0.621	0.428	7.34053e-24	IDO1/CD274 spots	SOCS3
BCL2L11	4.93392e-28	0.213691	0.335	0.172	8.61068e-24	IDO1/CD274 spots	BCL2L11
BCAT1	4.99649e-28	0.285698	0.481	0.293	8.71987e-24	IDO1/CD274 spots	BCAT1
FCGR1B	6.1222e-28	0.258275	0.415	0.236	1.06845e-23	IDO1/CD274 spots	FCGR1B
F3	6.45577e-28	0.259122	0.381	0.209	1.12666e-23	IDO1/CD274 spots	F3
TSPAN14.1	6.72969e-28	0.258348	0.545	0.346	1.17447e-23	IDO1/CD274 spots	TSPAN14
ZNRF1	8.56182e-28	0.210753	0.354	0.186	1.49421e-23	IDO1/CD274 spots	ZNRF1
HMGA1	8.79175e-28	0.228278	0.37	0.199	1.53434e-23	IDO1/CD274 spots	HMGA1
CARD19	1.00576e-27	0.246521	0.453	0.266	1.75525e-23	IDO1/CD274 spots	CARD19
N4BP1	1.02007e-27	0.234557	0.417	0.238	1.78023e-23	IDO1/CD274 spots	N4BP1
HSP90AA1.1	1.02446e-27	0.280223	0.911	0.867	1.78789e-23	IDO1/CD274 spots	HSP90AA1
COL14A1.2	1.04222e-27	-0.348231	0.122	0.306	1.81889e-23	IDO1/CD274 spots	COL14A1
PLEKHO2	1.10505e-27	0.268536	0.545	0.349	1.92854e-23	IDO1/CD274 spots	PLEKHO2
DDRGK1	1.21034e-27	0.272241	0.58	0.39	2.11229e-23	IDO1/CD274 spots	DDRGK1
BRI3.1	1.23328e-27	0.301585	0.912	0.859	2.15232e-23	IDO1/CD274 spots	BRI3
HIST1H2BD.2	1.24743e-27	0.238559	0.446	0.26	2.17701e-23	IDO1/CD274 spots	HIST1H2BD
SMCHD1.2	1.48298e-27	0.301716	0.692	0.503	2.5881e-23	IDO1/CD274 spots	SMCHD1
JPT1.1	1.55901e-27	0.259084	0.482	0.296	2.72079e-23	IDO1/CD274 spots	JPT1
P2RX4	2.08423e-27	0.210167	0.336	0.174	3.6374e-23	IDO1/CD274 spots	P2RX4
NDUFA2.1	2.99469e-27	0.252546	0.558	0.36	5.22633e-23	IDO1/CD274 spots	NDUFA2
HCLS1.2	3.08319e-27	0.270181	0.575	0.375	5.38079e-23	IDO1/CD274 spots	HCLS1
PIK3CB	3.29196e-27	0.201405	0.308	0.154	5.74512e-23	IDO1/CD274 spots	PIK3CB
GPSM3.1	3.67584e-27	0.242362	0.457	0.271	6.41508e-23	IDO1/CD274 spots	GPSM3
HIST1H1B.2	4.53019e-27	0.289061	0.511	0.317	7.90609e-23	IDO1/CD274 spots	HIST1H1B
DOCK8.1	4.54436e-27	0.271151	0.499	0.316	7.93082e-23	IDO1/CD274 spots	DOCK8
IGHV6-1.2	5.00975e-27	0.472339	0.427	0.242	8.74302e-23	IDO1/CD274 spots	IGHV6-1
SLC38A1	6.15939e-27	0.222387	0.413	0.235	1.07494e-22	IDO1/CD274 spots	SLC38A1
STK4.2	6.3538e-27	0.258094	0.466	0.285	1.10887e-22	IDO1/CD274 spots	STK4
OAS3	7.14688e-27	0.269321	0.416	0.243	1.24727e-22	IDO1/CD274 spots	OAS3
MBD2.1	7.30983e-27	0.250397	0.524	0.332	1.27571e-22	IDO1/CD274 spots	MBD2
ATOX1.2	8.69269e-27	0.275682	0.649	0.457	1.51705e-22	IDO1/CD274 spots	ATOX1
IRAK3	1.16365e-26	0.216504	0.317	0.163	2.03079e-22	IDO1/CD274 spots	IRAK3
LRP1.2	1.19387e-26	-0.387253	0.676	0.776	2.08354e-22	IDO1/CD274 spots	LRP1
FURIN	1.2956e-26	0.242085	0.465	0.282	2.26107e-22	IDO1/CD274 spots	FURIN
C1R.2	1.32513e-26	-0.337758	0.943	0.964	2.31261e-22	IDO1/CD274 spots	C1R
ABR	1.47185e-26	0.247757	0.497	0.313	2.56868e-22	IDO1/CD274 spots	ABR
GRB2.1	1.60067e-26	0.250767	0.542	0.349	2.79349e-22	IDO1/CD274 spots	GRB2
FAM49A	1.63651e-26	0.209285	0.347	0.185	2.85605e-22	IDO1/CD274 spots	FAM49A
TNFSF10.1	1.88987e-26	0.290322	0.593	0.405	3.29821e-22	IDO1/CD274 spots	TNFSF10
STXBP2	2.69749e-26	0.208637	0.379	0.21	4.70766e-22	IDO1/CD274 spots	STXBP2
ISG15.2	2.77937e-26	0.420341	0.55	0.367	4.85056e-22	IDO1/CD274 spots	ISG15
MAPK13	3.06866e-26	0.211233	0.428	0.244	5.35543e-22	IDO1/CD274 spots	MAPK13
EMILIN1.2	3.67096e-26	-0.358469	0.472	0.638	6.40655e-22	IDO1/CD274 spots	EMILIN1
CEBPA	3.79757e-26	0.235808	0.488	0.3	6.62752e-22	IDO1/CD274 spots	CEBPA
LAMC1.2	4.42694e-26	-0.360294	0.447	0.624	7.7259e-22	IDO1/CD274 spots	LAMC1
PARP8.1	7.18521e-26	0.240587	0.478	0.297	1.25396e-21	IDO1/CD274 spots	PARP8
PIK3CD	7.50638e-26	0.217565	0.435	0.256	1.31001e-21	IDO1/CD274 spots	PIK3CD
FCGR3A.2	8.69857e-26	0.320621	0.833	0.642	1.51807e-21	IDO1/CD274 spots	FCGR3A
SECTM1.1	9.24282e-26	0.21634	0.396	0.224	1.61306e-21	IDO1/CD274 spots	SECTM1
TNFRSF1B.1	1.11881e-25	0.213606	0.438	0.257	1.95256e-21	IDO1/CD274 spots	TNFRSF1B
GABARAP.2	1.12954e-25	0.278868	0.963	0.938	1.97127e-21	IDO1/CD274 spots	GABARAP
CD248.2	1.3266e-25	-0.352383	0.264	0.446	2.31519e-21	IDO1/CD274 spots	CD248
EGR2	1.4637e-25	0.211206	0.23	0.105	2.55445e-21	IDO1/CD274 spots	EGR2
SLC9A3R1.1	1.57613e-25	0.227029	0.385	0.219	2.75067e-21	IDO1/CD274 spots	SLC9A3R1
UQCRC1	1.84863e-25	0.253654	0.541	0.354	3.22623e-21	IDO1/CD274 spots	UQCRC1
LMNA.2	1.88656e-25	-0.337781	0.72	0.827	3.29243e-21	IDO1/CD274 spots	LMNA
ENAH.2	1.93972e-25	-0.316098	0.229	0.421	3.38519e-21	IDO1/CD274 spots	ENAH
JCHAIN.2	2.07455e-25	0.288419	0.843	0.721	3.62051e-21	IDO1/CD274 spots	JCHAIN
SFI1	2.17995e-25	0.202356	0.369	0.204	3.80446e-21	IDO1/CD274 spots	SFI1
BID	2.33411e-25	0.202143	0.333	0.177	4.07349e-21	IDO1/CD274 spots	BID
COX8A	2.41111e-25	0.281604	0.722	0.55	4.20786e-21	IDO1/CD274 spots	COX8A
DCN.2	2.77014e-25	-0.328298	0.904	0.966	4.83445e-21	IDO1/CD274 spots	DCN
PREX1.2	2.80569e-25	0.255714	0.573	0.381	4.89649e-21	IDO1/CD274 spots	PREX1
SHKBP1	3.50324e-25	0.247601	0.561	0.373	6.11386e-21	IDO1/CD274 spots	SHKBP1
NBEAL2	3.58654e-25	0.23085	0.435	0.259	6.25922e-21	IDO1/CD274 spots	NBEAL2
AURKAIP1	3.89722e-25	0.253693	0.644	0.449	6.80143e-21	IDO1/CD274 spots	AURKAIP1
TTC3.2	3.96331e-25	-0.362492	0.549	0.686	6.91677e-21	IDO1/CD274 spots	TTC3
PPP6R1	4.1211e-25	0.228112	0.455	0.278	7.19214e-21	IDO1/CD274 spots	PPP6R1
PRRX1.2	4.7912e-25	-0.319805	0.638	0.783	8.3616e-21	IDO1/CD274 spots	PRRX1
CSGALNACT2.1	5.12509e-25	0.261721	0.541	0.356	8.94432e-21	IDO1/CD274 spots	CSGALNACT2
SPOCK2.2	6.19159e-25	0.233975	0.371	0.21	1.08056e-20	IDO1/CD274 spots	SPOCK2
SYNGR2	6.58626e-25	0.234295	0.562	0.369	1.14943e-20	IDO1/CD274 spots	SYNGR2
ANXA1.2	7.59819e-25	0.585552	0.847	0.753	1.32604e-20	IDO1/CD274 spots	ANXA1
FCGR1A	1.04322e-24	0.228949	0.359	0.202	1.82063e-20	IDO1/CD274 spots	FCGR1A
KCNAB2.1	1.32958e-24	0.237781	0.444	0.271	2.32039e-20	IDO1/CD274 spots	KCNAB2
VAV1.1	1.41148e-24	0.220654	0.443	0.266	2.46332e-20	IDO1/CD274 spots	VAV1
PLP2	1.54428e-24	0.24545	0.52	0.338	2.69507e-20	IDO1/CD274 spots	PLP2
ARHGAP25.1	1.83405e-24	0.213952	0.386	0.223	3.20079e-20	IDO1/CD274 spots	ARHGAP25
PTPN12	1.89536e-24	0.25439	0.623	0.435	3.30779e-20	IDO1/CD274 spots	PTPN12
LAMB1.2	2.09126e-24	-0.345634	0.337	0.515	3.64966e-20	IDO1/CD274 spots	LAMB1
IL17RA	2.16858e-24	0.234954	0.367	0.21	3.78461e-20	IDO1/CD274 spots	IL17RA
TGOLN2	2.22854e-24	0.254306	0.631	0.448	3.88924e-20	IDO1/CD274 spots	TGOLN2
CLEC10A	2.24483e-24	0.206077	0.275	0.138	3.91767e-20	IDO1/CD274 spots	CLEC10A
CYCS	2.63946e-24	0.240359	0.561	0.371	4.60638e-20	IDO1/CD274 spots	CYCS
PRRC2C.1	2.98774e-24	0.247956	0.907	0.812	5.21421e-20	IDO1/CD274 spots	PRRC2C
LST1.1	3.07331e-24	0.265815	0.478	0.308	5.36355e-20	IDO1/CD274 spots	LST1
PCBP1.1	3.83447e-24	0.232007	0.924	0.859	6.69192e-20	IDO1/CD274 spots	PCBP1
KRT1.2	4.49327e-24	-0.906847	0.115	0.295	7.84165e-20	IDO1/CD274 spots	KRT1
CHCHD2.2	5.07791e-24	0.25271	0.896	0.813	8.86197e-20	IDO1/CD274 spots	CHCHD2
MIF.1	5.88392e-24	0.265987	0.816	0.66	1.02686e-19	IDO1/CD274 spots	MIF
GNS	6.80335e-24	0.242849	0.481	0.307	1.18732e-19	IDO1/CD274 spots	GNS
HK1	7.68407e-24	0.223694	0.543	0.357	1.34102e-19	IDO1/CD274 spots	HK1
CA12.1	7.89046e-24	0.239632	0.402	0.237	1.37704e-19	IDO1/CD274 spots	CA12
DRAM1	8.72897e-24	0.239782	0.48	0.304	1.52338e-19	IDO1/CD274 spots	DRAM1
RAB4B	8.77961e-24	0.204948	0.461	0.281	1.53222e-19	IDO1/CD274 spots	RAB4B
MAGED1.2	1.0963e-23	-0.324277	0.329	0.504	1.91327e-19	IDO1/CD274 spots	MAGED1
PCDH18.2	1.26412e-23	-0.283303	0.114	0.28	2.20614e-19	IDO1/CD274 spots	PCDH18
LIMK1	1.27776e-23	0.209522	0.394	0.23	2.22995e-19	IDO1/CD274 spots	LIMK1
C5AR1	1.82601e-23	0.235087	0.404	0.241	3.18676e-19	IDO1/CD274 spots	C5AR1
BTN3A1	1.83583e-23	0.206794	0.393	0.229	3.20389e-19	IDO1/CD274 spots	BTN3A1
ARHGAP18	1.88407e-23	0.251195	0.52	0.347	3.28807e-19	IDO1/CD274 spots	ARHGAP18
SFMBT2.1	1.9594e-23	0.210605	0.39	0.228	3.41954e-19	IDO1/CD274 spots	SFMBT2
MSN.1	2.30924e-23	0.25703	0.725	0.565	4.03009e-19	IDO1/CD274 spots	MSN
SLC43A2.1	2.44631e-23	0.223535	0.435	0.267	4.2693e-19	IDO1/CD274 spots	SLC43A2
GNA13	3.50839e-23	0.2102	0.407	0.242	6.12285e-19	IDO1/CD274 spots	GNA13
HIST1H4D.2	3.61442e-23	0.235824	0.486	0.31	6.30789e-19	IDO1/CD274 spots	HIST1H4D
OGFR	3.79049e-23	0.20314	0.446	0.27	6.61516e-19	IDO1/CD274 spots	OGFR
SERPINB2	3.91632e-23	0.227402	0.226	0.104	6.83475e-19	IDO1/CD274 spots	SERPINB2
CREG1.1	4.08081e-23	0.24797	0.546	0.37	7.12183e-19	IDO1/CD274 spots	CREG1
ARHGAP4.1	4.18985e-23	0.212416	0.482	0.303	7.31212e-19	IDO1/CD274 spots	ARHGAP4
NLRC5	4.36215e-23	0.215166	0.386	0.226	7.61283e-19	IDO1/CD274 spots	NLRC5
IER3.2	4.75102e-23	0.381134	0.516	0.355	8.29147e-19	IDO1/CD274 spots	IER3
CYTH1.1	4.79084e-23	0.224807	0.501	0.325	8.36098e-19	IDO1/CD274 spots	CYTH1
ARPC3	6.14717e-23	0.259607	0.785	0.641	1.0728e-18	IDO1/CD274 spots	ARPC3
VTI1A	7.08895e-23	0.206697	0.492	0.315	1.23716e-18	IDO1/CD274 spots	VTI1A
PARVG	7.22961e-23	0.207229	0.413	0.248	1.26171e-18	IDO1/CD274 spots	PARVG
CYBC1	7.54203e-23	0.261367	0.543	0.376	1.31624e-18	IDO1/CD274 spots	CYBC1
EVL.2	7.6655e-23	0.265437	0.744	0.59	1.33778e-18	IDO1/CD274 spots	EVL
CA2	8.66553e-23	0.208565	0.203	0.091	1.51231e-18	IDO1/CD274 spots	CA2
DUSP1.2	1.12369e-22	0.328927	0.572	0.391	1.96107e-18	IDO1/CD274 spots	DUSP1
SRSF7.1	1.32429e-22	0.252537	0.581	0.413	2.31115e-18	IDO1/CD274 spots	SRSF7
EFTUD2	1.59561e-22	0.205434	0.444	0.276	2.78466e-18	IDO1/CD274 spots	EFTUD2
CCDC88B.1	1.71914e-22	0.220738	0.434	0.268	3.00024e-18	IDO1/CD274 spots	CCDC88B
C1orf198.2	1.76822e-22	-0.310537	0.297	0.47	3.08591e-18	IDO1/CD274 spots	C1orf198
CMTM6	1.96653e-22	0.246118	0.519	0.348	3.43199e-18	IDO1/CD274 spots	CMTM6
MAP2K3	2.07407e-22	0.22419	0.564	0.377	3.61966e-18	IDO1/CD274 spots	MAP2K3
EHD2.2	2.20687e-22	-0.327991	0.401	0.562	3.85144e-18	IDO1/CD274 spots	EHD2
SBNO2	2.34572e-22	0.248949	0.672	0.497	4.09374e-18	IDO1/CD274 spots	SBNO2
ETHE1	2.45807e-22	0.20416	0.396	0.237	4.28983e-18	IDO1/CD274 spots	ETHE1
ATP6AP2	2.63259e-22	0.219704	0.467	0.3	4.5944e-18	IDO1/CD274 spots	ATP6AP2
PSMA5.1	4.09663e-22	0.240976	0.588	0.417	7.14943e-18	IDO1/CD274 spots	PSMA5
CLCN7	4.46697e-22	0.237523	0.538	0.367	7.79575e-18	IDO1/CD274 spots	CLCN7
PRKX	4.50981e-22	0.203322	0.378	0.224	7.87052e-18	IDO1/CD274 spots	PRKX
BHLHE40	5.219e-22	0.244603	0.576	0.392	9.1082e-18	IDO1/CD274 spots	BHLHE40
GXYLT2.2	5.39276e-22	-0.314294	0.129	0.287	9.41145e-18	IDO1/CD274 spots	GXYLT2
IGHV5-10-1.2	6.53897e-22	0.383218	0.304	0.16	1.14118e-17	IDO1/CD274 spots	IGHV5-10-1
HNRNPLL	6.56181e-22	0.236632	0.573	0.402	1.14517e-17	IDO1/CD274 spots	HNRNPLL
SUSD6	7.05519e-22	0.211803	0.411	0.25	1.23127e-17	IDO1/CD274 spots	SUSD6
TRADD.1	7.43475e-22	0.21387	0.43	0.264	1.29751e-17	IDO1/CD274 spots	TRADD
HIF1A.1	8.43876e-22	0.237322	0.71	0.523	1.47273e-17	IDO1/CD274 spots	HIF1A
EMILIN2	8.50592e-22	0.230385	0.542	0.369	1.48445e-17	IDO1/CD274 spots	EMILIN2
MLLT6	8.89376e-22	0.225892	0.561	0.381	1.55214e-17	IDO1/CD274 spots	MLLT6
IGLV3-1.2	9.47653e-22	-1.20242	0.515	0.616	1.65384e-17	IDO1/CD274 spots	IGLV3-1
VOPP1.2	1.04488e-21	0.24414	0.759	0.602	1.82352e-17	IDO1/CD274 spots	VOPP1
RCN3.2	1.25682e-21	-0.325078	0.321	0.482	2.1934e-17	IDO1/CD274 spots	RCN3
ADA2.1	1.53572e-21	0.236122	0.614	0.439	2.68014e-17	IDO1/CD274 spots	ADA2
PITPNA.1	1.70897e-21	0.262558	0.684	0.513	2.9825e-17	IDO1/CD274 spots	PITPNA
NUP62	1.7411e-21	0.208535	0.478	0.306	3.03856e-17	IDO1/CD274 spots	NUP62
APOE	2.17575e-21	0.2957	0.846	0.732	3.79712e-17	IDO1/CD274 spots	APOE
EMP3.1	2.22642e-21	0.262039	0.661	0.502	3.88555e-17	IDO1/CD274 spots	EMP3
ARGLU1.2	2.32529e-21	0.244599	0.817	0.648	4.05809e-17	IDO1/CD274 spots	ARGLU1
ZNFX1	3.15958e-21	0.212249	0.5	0.331	5.51409e-17	IDO1/CD274 spots	ZNFX1
SPRR2A.2	3.49357e-21	0.497662	0.272	0.147	6.09697e-17	IDO1/CD274 spots	SPRR2A
CHMP4B	3.73869e-21	0.243354	0.679	0.506	6.52476e-17	IDO1/CD274 spots	CHMP4B
BGN.2	4.16409e-21	-0.402784	0.795	0.88	7.26717e-17	IDO1/CD274 spots	BGN
PYCARD	4.33549e-21	0.207659	0.474	0.306	7.5663e-17	IDO1/CD274 spots	PYCARD
RNF114	4.36309e-21	0.207459	0.461	0.296	7.61447e-17	IDO1/CD274 spots	RNF114
ANGPTL4	4.37832e-21	0.270714	0.332	0.189	7.64105e-17	IDO1/CD274 spots	ANGPTL4
PDGFRB.2	4.68007e-21	-0.328946	0.652	0.779	8.16766e-17	IDO1/CD274 spots	PDGFRB
BZW1	4.73448e-21	0.231807	0.569	0.402	8.26261e-17	IDO1/CD274 spots	BZW1
SP110	5.30533e-21	0.200725	0.362	0.214	9.25887e-17	IDO1/CD274 spots	SP110
FGF7.2	5.36391e-21	-0.283524	0.159	0.322	9.3611e-17	IDO1/CD274 spots	FGF7
VGLL3.2	5.48351e-21	-0.319154	0.299	0.464	9.56983e-17	IDO1/CD274 spots	VGLL3
PIM1	5.6872e-21	0.226623	0.489	0.325	9.92529e-17	IDO1/CD274 spots	PIM1
NFKB1	5.82454e-21	0.20679	0.401	0.247	1.0165e-16	IDO1/CD274 spots	NFKB1
ETS1.1	7.03243e-21	0.262163	0.69	0.517	1.2273e-16	IDO1/CD274 spots	ETS1
PARP14.1	7.74028e-21	0.24533	0.488	0.326	1.35083e-16	IDO1/CD274 spots	PARP14
PPP1CA.1	8.6435e-21	0.224111	0.572	0.4	1.50846e-16	IDO1/CD274 spots	PPP1CA
C12orf57.2	9.19485e-21	-0.301797	0.561	0.692	1.60469e-16	IDO1/CD274 spots	C12orf57
SMCO4	1.00324e-20	0.211071	0.397	0.245	1.75085e-16	IDO1/CD274 spots	SMCO4
ATP2A3	1.07907e-20	0.20659	0.411	0.255	1.88319e-16	IDO1/CD274 spots	ATP2A3
COX5A.1	1.22508e-20	0.25375	0.747	0.612	2.13801e-16	IDO1/CD274 spots	COX5A
RNF166	1.31281e-20	0.20405	0.44	0.279	2.29112e-16	IDO1/CD274 spots	RNF166
CREB3L1.2	1.40293e-20	-0.312645	0.266	0.424	2.4484e-16	IDO1/CD274 spots	CREB3L1
DSC2.2	1.43582e-20	0.440746	0.275	0.153	2.50579e-16	IDO1/CD274 spots	DSC2
EML4	1.47773e-20	0.204263	0.388	0.236	2.57893e-16	IDO1/CD274 spots	EML4
ATP6V1F	1.5877e-20	0.22527	0.515	0.346	2.77085e-16	IDO1/CD274 spots	ATP6V1F
THBS1.2	2.11814e-20	-0.363991	0.663	0.788	3.69658e-16	IDO1/CD274 spots	THBS1
APOC1.1	2.27862e-20	0.30244	0.431	0.274	3.97665e-16	IDO1/CD274 spots	APOC1
STOM	2.45311e-20	0.245664	0.694	0.53	4.28116e-16	IDO1/CD274 spots	STOM
PPP2R5C.2	2.51546e-20	0.24393	0.687	0.53	4.38998e-16	IDO1/CD274 spots	PPP2R5C
H3F3B.1	2.9517e-20	0.243872	0.737	0.571	5.1513e-16	IDO1/CD274 spots	H3F3B
KDELR2.1	2.95362e-20	-0.28677	0.554	0.691	5.15465e-16	IDO1/CD274 spots	KDELR2
RBM3.2	3.19941e-20	-0.259617	0.984	0.983	5.58361e-16	IDO1/CD274 spots	RBM3
TMX1	3.34565e-20	0.229064	0.576	0.409	5.83883e-16	IDO1/CD274 spots	TMX1
IGHM.2	3.36024e-20	0.425224	0.638	0.489	5.86429e-16	IDO1/CD274 spots	IGHM
PPP1R18	3.50025e-20	0.233802	0.676	0.509	6.10863e-16	IDO1/CD274 spots	PPP1R18
QSOX1	3.77691e-20	0.234002	0.512	0.347	6.59147e-16	IDO1/CD274 spots	QSOX1
MPEG1.1	5.32259e-20	0.255167	0.683	0.539	9.28898e-16	IDO1/CD274 spots	MPEG1
ODC1.2	6.45637e-20	0.360854	0.362	0.221	1.12677e-15	IDO1/CD274 spots	ODC1
MFAP5.2	7.43418e-20	-0.329203	0.154	0.305	1.29741e-15	IDO1/CD274 spots	MFAP5
RNF130.1	7.72469e-20	0.244825	0.636	0.475	1.34811e-15	IDO1/CD274 spots	RNF130
CD99.2	7.76611e-20	-0.26902	0.939	0.957	1.35534e-15	IDO1/CD274 spots	CD99
MX1	7.7749e-20	0.272098	0.352	0.213	1.35687e-15	IDO1/CD274 spots	MX1
OPTN.2	8.39118e-20	0.244758	0.621	0.459	1.46443e-15	IDO1/CD274 spots	OPTN
FLOT2	1.11573e-19	0.208088	0.527	0.359	1.94718e-15	IDO1/CD274 spots	FLOT2
MFSD12	1.12559e-19	0.217965	0.547	0.373	1.96437e-15	IDO1/CD274 spots	MFSD12
MCAM.2	1.14735e-19	-0.366083	0.358	0.519	2.00236e-15	IDO1/CD274 spots	MCAM
CSNK1G2	1.18697e-19	0.227689	0.646	0.478	2.07149e-15	IDO1/CD274 spots	CSNK1G2
ATP9B	1.3955e-19	0.214209	0.472	0.312	2.43543e-15	IDO1/CD274 spots	ATP9B
ATP5F1B	1.57337e-19	0.246413	0.9	0.834	2.74585e-15	IDO1/CD274 spots	ATP5F1B
LRRC15.2	1.67124e-19	-0.381981	0.305	0.447	2.91665e-15	IDO1/CD274 spots	LRRC15
SAMD9L	1.69132e-19	0.203328	0.405	0.253	2.95169e-15	IDO1/CD274 spots	SAMD9L
CTSK.2	2.00558e-19	-0.32188	0.699	0.804	3.50015e-15	IDO1/CD274 spots	CTSK
ARHGEF10L	2.3551e-19	0.213319	0.461	0.302	4.11012e-15	IDO1/CD274 spots	ARHGEF10L
NAPA.1	2.59548e-19	0.23457	0.718	0.573	4.52963e-15	IDO1/CD274 spots	NAPA
ARHGEF1.2	2.93463e-19	0.229302	0.71	0.559	5.12152e-15	IDO1/CD274 spots	ARHGEF1
ITGB1.2	3.07944e-19	-0.324453	0.724	0.811	5.37424e-15	IDO1/CD274 spots	ITGB1
DBI	3.52492e-19	0.214573	0.786	0.655	6.15169e-15	IDO1/CD274 spots	DBI
SEM1.1	3.61858e-19	0.230018	0.68	0.531	6.31514e-15	IDO1/CD274 spots	SEM1
SPCS3.2	4.19344e-19	0.21274	0.631	0.465	7.31839e-15	IDO1/CD274 spots	SPCS3
RELA	4.92007e-19	0.232652	0.604	0.447	8.58651e-15	IDO1/CD274 spots	RELA
POLR2G	5.17347e-19	0.200506	0.603	0.425	9.02873e-15	IDO1/CD274 spots	POLR2G
PSMA4.1	6.14294e-19	0.239172	0.698	0.551	1.07207e-14	IDO1/CD274 spots	PSMA4
JUN.1	6.2731e-19	0.290591	0.588	0.438	1.09478e-14	IDO1/CD274 spots	JUN
SLC43A3	6.32526e-19	0.210153	0.436	0.287	1.10388e-14	IDO1/CD274 spots	SLC43A3
LIMS1	6.65289e-19	0.208681	0.424	0.274	1.16106e-14	IDO1/CD274 spots	LIMS1
CDC42SE1.1	7.09061e-19	0.207778	0.676	0.517	1.23745e-14	IDO1/CD274 spots	CDC42SE1
MDK.2	7.71122e-19	-0.279661	0.19	0.339	1.34576e-14	IDO1/CD274 spots	MDK
LGALS3	7.89996e-19	0.242746	0.619	0.467	1.3787e-14	IDO1/CD274 spots	LGALS3
NIBAN2	9.10669e-19	0.25283	0.584	0.429	1.5893e-14	IDO1/CD274 spots	NIBAN2
PLXDC1.2	1.02121e-18	-0.288185	0.21	0.36	1.78222e-14	IDO1/CD274 spots	PLXDC1
GPNMB	1.02541e-18	0.261871	0.676	0.534	1.78954e-14	IDO1/CD274 spots	GPNMB
HMCN1.2	1.12539e-18	-0.222555	0.073	0.205	1.96404e-14	IDO1/CD274 spots	HMCN1
A2M.2	1.16124e-18	-0.327103	0.515	0.672	2.02659e-14	IDO1/CD274 spots	A2M
S100A11	1.3484e-18	0.313011	0.924	0.912	2.35323e-14	IDO1/CD274 spots	S100A11
ARF3.1	1.38897e-18	0.243081	0.783	0.67	2.42402e-14	IDO1/CD274 spots	ARF3
ASPN.2	1.63523e-18	-0.232644	0.075	0.206	2.85381e-14	IDO1/CD274 spots	ASPN
ARL6IP5.1	1.64432e-18	0.235999	0.621	0.464	2.86967e-14	IDO1/CD274 spots	ARL6IP5
YWHAQ.1	1.83244e-18	0.23409	0.782	0.641	3.19798e-14	IDO1/CD274 spots	YWHAQ
FABP4.2	2.05068e-18	-0.497629	0.173	0.332	3.57884e-14	IDO1/CD274 spots	FABP4
TRIM22.2	2.9099e-18	0.246655	0.711	0.562	5.07836e-14	IDO1/CD274 spots	TRIM22
CCND2.1	2.92514e-18	0.214399	0.492	0.338	5.10496e-14	IDO1/CD274 spots	CCND2
ADAR.1	3.31981e-18	0.215511	0.661	0.51	5.79373e-14	IDO1/CD274 spots	ADAR
SERPING1.2	3.35946e-18	0.227528	0.825	0.678	5.86293e-14	IDO1/CD274 spots	SERPING1
ARF1	3.7622e-18	0.213761	0.896	0.827	6.5658e-14	IDO1/CD274 spots	ARF1
KDM6B	4.229e-18	0.207312	0.439	0.292	7.38045e-14	IDO1/CD274 spots	KDM6B
HIST1H1E.2	4.28717e-18	0.225129	0.827	0.743	7.48198e-14	IDO1/CD274 spots	HIST1H1E
SPINT2	5.38209e-18	0.212909	0.402	0.256	9.39283e-14	IDO1/CD274 spots	SPINT2
ATP5MC3	5.43564e-18	0.206165	0.527	0.366	9.48627e-14	IDO1/CD274 spots	ATP5MC3
ARPC5.2	5.46474e-18	0.24009	0.756	0.615	9.53706e-14	IDO1/CD274 spots	ARPC5
GRAMD1A	5.92717e-18	0.200213	0.5	0.344	1.03441e-13	IDO1/CD274 spots	GRAMD1A
GPCPD1	7.7203e-18	0.206512	0.523	0.366	1.34735e-13	IDO1/CD274 spots	GPCPD1
FYB1.2	8.27e-18	0.229413	0.485	0.339	1.44328e-13	IDO1/CD274 spots	FYB1
ADAM12.2	9.29562e-18	-0.295134	0.236	0.38	1.62227e-13	IDO1/CD274 spots	ADAM12
OLFML3.1	9.95027e-18	-0.289498	0.264	0.412	1.73652e-13	IDO1/CD274 spots	OLFML3
RTF2	1.30883e-17	0.212135	0.493	0.341	2.28417e-13	IDO1/CD274 spots	RTF2
C3.2	1.59545e-17	-0.65827	0.489	0.586	2.78439e-13	IDO1/CD274 spots	C3
M6PR	1.76101e-17	0.219036	0.569	0.419	3.07332e-13	IDO1/CD274 spots	M6PR
PEA15.1	2.29846e-17	0.248288	0.846	0.769	4.01128e-13	IDO1/CD274 spots	PEA15
TOP1.1	2.54327e-17	0.205368	0.56	0.409	4.43852e-13	IDO1/CD274 spots	TOP1
PSMB4	3.00711e-17	0.210997	0.804	0.667	5.24801e-13	IDO1/CD274 spots	PSMB4
COX6B1.1	3.24171e-17	0.204549	0.786	0.653	5.65743e-13	IDO1/CD274 spots	COX6B1
SLC2A4RG.2	3.37677e-17	-0.283362	0.439	0.575	5.89314e-13	IDO1/CD274 spots	SLC2A4RG
DNAJB1	3.4523e-17	0.207468	0.37	0.236	6.02495e-13	IDO1/CD274 spots	DNAJB1
ATP6V0D1	3.52643e-17	0.201406	0.648	0.483	6.15432e-13	IDO1/CD274 spots	ATP6V0D1
TGFB1	4.65219e-17	0.201033	0.652	0.49	8.119e-13	IDO1/CD274 spots	TGFB1
SLPI.2	7.11905e-17	0.443097	0.248	0.141	1.24242e-12	IDO1/CD274 spots	SLPI
TPM2.2	7.16331e-17	-0.338338	0.644	0.766	1.25014e-12	IDO1/CD274 spots	TPM2
MMP14.2	7.28311e-17	-0.348413	0.827	0.867	1.27105e-12	IDO1/CD274 spots	MMP14
MOB1A	1.01854e-16	0.213832	0.623	0.485	1.77755e-12	IDO1/CD274 spots	MOB1A
FERMT2.2	1.06637e-16	-0.273057	0.266	0.407	1.86102e-12	IDO1/CD274 spots	FERMT2
PLEKHO1	1.07788e-16	0.240527	0.76	0.635	1.88112e-12	IDO1/CD274 spots	PLEKHO1
NNMT.2	1.12028e-16	-0.287483	0.579	0.687	1.95512e-12	IDO1/CD274 spots	NNMT
ECM1.2	1.22224e-16	-0.282923	0.309	0.446	2.13305e-12	IDO1/CD274 spots	ECM1
ARAP1	1.76751e-16	0.239805	0.671	0.535	3.08465e-12	IDO1/CD274 spots	ARAP1
PSMA1	1.78374e-16	0.211804	0.509	0.367	3.11298e-12	IDO1/CD274 spots	PSMA1
H1FX.2	2.28835e-16	0.244341	0.767	0.65	3.99363e-12	IDO1/CD274 spots	H1FX
IRAK1	3.14872e-16	0.201581	0.546	0.394	5.49515e-12	IDO1/CD274 spots	IRAK1
ANGPTL2.2	3.25391e-16	-0.280524	0.377	0.517	5.67873e-12	IDO1/CD274 spots	ANGPTL2
NREP.2	4.21962e-16	-0.215561	0.092	0.215	7.36408e-12	IDO1/CD274 spots	NREP
IGF1	5.20806e-16	-0.240745	0.123	0.256	9.0891e-12	IDO1/CD274 spots	IGF1
ZFAND5.1	5.32085e-16	0.214306	0.648	0.5	9.28594e-12	IDO1/CD274 spots	ZFAND5
DEK.1	5.50331e-16	0.212088	0.787	0.67	9.60438e-12	IDO1/CD274 spots	DEK
ATP5MF	5.54008e-16	0.207954	0.656	0.505	9.66855e-12	IDO1/CD274 spots	ATP5MF
CALCOCO2.1	6.18772e-16	0.201945	0.547	0.399	1.07988e-11	IDO1/CD274 spots	CALCOCO2
PHLDB1.2	6.59456e-16	-0.286263	0.332	0.463	1.15088e-11	IDO1/CD274 spots	PHLDB1
DDX3X	6.94906e-16	0.201707	0.667	0.514	1.21275e-11	IDO1/CD274 spots	DDX3X
EHD1	7.13282e-16	0.201969	0.473	0.334	1.24482e-11	IDO1/CD274 spots	EHD1
LTBP3.2	7.90451e-16	-0.273343	0.373	0.503	1.3795e-11	IDO1/CD274 spots	LTBP3
SET.1	9.99432e-16	0.215049	0.732	0.6	1.74421e-11	IDO1/CD274 spots	SET
C1QC.2	1.02345e-15	0.224995	0.888	0.759	1.78612e-11	IDO1/CD274 spots	C1QC
FCGR2A	1.30001e-15	0.203441	0.436	0.298	2.26878e-11	IDO1/CD274 spots	FCGR2A
HDGF	1.79435e-15	0.205788	0.688	0.553	3.1315e-11	IDO1/CD274 spots	HDGF
CKAP4.2	3.0563e-15	-0.272342	0.428	0.551	5.33385e-11	IDO1/CD274 spots	CKAP4
LY6E.2	4.95388e-15	0.206142	0.656	0.509	8.64552e-11	IDO1/CD274 spots	LY6E
F13A1	6.22983e-15	-0.366728	0.279	0.411	1.08723e-10	IDO1/CD274 spots	F13A1
HLA-C.2	6.61927e-15	0.569761	0.496	0.387	1.15519e-10	IDO1/CD274 spots	HLA-C
NFIB.2	7.16488e-15	-0.258275	0.225	0.359	1.25041e-10	IDO1/CD274 spots	NFIB
DAB2.2	1.17122e-14	-0.25312	0.304	0.437	2.044e-10	IDO1/CD274 spots	DAB2
PMP22.2	1.3826e-14	-0.255843	0.275	0.408	2.41291e-10	IDO1/CD274 spots	PMP22
RAB5C	2.86625e-14	0.201606	0.678	0.533	5.00218e-10	IDO1/CD274 spots	RAB5C
SMOC2	5.36076e-14	-0.203331	0.092	0.205	9.35559e-10	IDO1/CD274 spots	SMOC2
DPYSL3.2	5.48745e-14	-0.253111	0.275	0.401	9.5767e-10	IDO1/CD274 spots	DPYSL3
CSTA.1	5.51566e-14	0.227301	0.318	0.206	9.62593e-10	IDO1/CD274 spots	CSTA
GABARAPL1	9.88136e-14	0.206347	0.587	0.452	1.7245e-09	IDO1/CD274 spots	GABARAPL1
ARF4.2	1.19075e-13	-0.259975	0.505	0.607	2.07809e-09	IDO1/CD274 spots	ARF4
CD36.2	1.29587e-13	-0.360501	0.153	0.274	2.26155e-09	IDO1/CD274 spots	CD36
SSC5D.2	1.67585e-13	-0.207469	0.125	0.24	2.9247e-09	IDO1/CD274 spots	SSC5D
COPZ2.2	2.02893e-13	-0.2141	0.15	0.268	3.5409e-09	IDO1/CD274 spots	COPZ2
FOLR2	3.14487e-13	-0.251454	0.16	0.28	5.48842e-09	IDO1/CD274 spots	FOLR2
ANTXR1.2	3.22573e-13	-0.249743	0.285	0.406	5.62955e-09	IDO1/CD274 spots	ANTXR1
OAF.2	3.31644e-13	-0.275682	0.321	0.44	5.78786e-09	IDO1/CD274 spots	OAF
NUAK1.2	4.54775e-13	-0.205053	0.117	0.226	7.93674e-09	IDO1/CD274 spots	NUAK1
SORBS3.2	5.28239e-13	-0.246311	0.393	0.504	9.21882e-09	IDO1/CD274 spots	SORBS3
LOX.2	5.84458e-13	-0.276638	0.317	0.437	1.02e-08	IDO1/CD274 spots	LOX
MARVELD1.2	6.47316e-13	-0.242532	0.234	0.35	1.1297e-08	IDO1/CD274 spots	MARVELD1
ITGA7.2	8.32568e-13	-0.219001	0.136	0.248	1.453e-08	IDO1/CD274 spots	ITGA7
DNM1.2	1.6296e-12	-0.206139	0.152	0.264	2.84399e-08	IDO1/CD274 spots	DNM1
HMOX1.2	1.67709e-12	0.326475	0.58	0.48	2.92685e-08	IDO1/CD274 spots	HMOX1
ITGA11.2	1.84974e-12	-0.210217	0.141	0.251	3.22816e-08	IDO1/CD274 spots	ITGA11
PTK2.2	2.45167e-12	-0.242434	0.331	0.44	4.27865e-08	IDO1/CD274 spots	PTK2
SERPINE1.2	2.90693e-12	0.343824	0.599	0.487	5.07317e-08	IDO1/CD274 spots	SERPINE1
ITGA3	3.34173e-12	0.216744	0.298	0.196	5.83199e-08	IDO1/CD274 spots	ITGA3
PTGIS	5.46697e-12	-0.211334	0.106	0.209	9.54095e-08	IDO1/CD274 spots	PTGIS
MEGF6.2	6.15154e-12	-0.218113	0.188	0.302	1.07357e-07	IDO1/CD274 spots	MEGF6
ANXA2.2	6.91022e-12	-0.254571	0.791	0.846	1.20597e-07	IDO1/CD274 spots	ANXA2
RARRES2.2	8.32262e-12	-0.409589	0.575	0.635	1.45246e-07	IDO1/CD274 spots	RARRES2
UACA.2	1.03924e-11	-0.242127	0.268	0.379	1.81369e-07	IDO1/CD274 spots	UACA
PXDN.2	1.06837e-11	-0.213289	0.238	0.354	1.86452e-07	IDO1/CD274 spots	PXDN
CHPF.2	1.85018e-11	-0.240063	0.298	0.404	3.22893e-07	IDO1/CD274 spots	CHPF
FMO1.2	2.27824e-11	-0.241758	0.24	0.344	3.97598e-07	IDO1/CD274 spots	FMO1
IGHA1.2	2.46964e-11	0.35242	0.925	0.941	4.31002e-07	IDO1/CD274 spots	IGHA1
POLR2L.2	3.55695e-11	-0.208563	0.561	0.662	6.20758e-07	IDO1/CD274 spots	POLR2L
CALML5.2	3.67612e-11	-0.597892	0.103	0.202	6.41556e-07	IDO1/CD274 spots	CALML5
PLS3.2	4.40171e-11	-0.22167	0.34	0.446	7.68187e-07	IDO1/CD274 spots	PLS3
S100A2.2	4.9083e-11	0.871938	0.409	0.328	8.56597e-07	IDO1/CD274 spots	S100A2
PHLDB2.1	5.25279e-11	-0.224204	0.233	0.337	9.16718e-07	IDO1/CD274 spots	PHLDB2
SYNPO2.2	6.5428e-11	-0.22566	0.14	0.24	1.14185e-06	IDO1/CD274 spots	SYNPO2
ZFP36L2	8.2565e-11	0.224416	0.798	0.751	1.44092e-06	IDO1/CD274 spots	ZFP36L2
IVL.1	9.08486e-11	0.336436	0.249	0.164	1.58549e-06	IDO1/CD274 spots	IVL
HSPA5.2	1.02932e-10	0.310648	0.934	0.876	1.79637e-06	IDO1/CD274 spots	HSPA5
CDH5.1	1.23737e-10	-0.203589	0.205	0.313	2.15945e-06	IDO1/CD274 spots	CDH5
HCFC1R1.2	1.27606e-10	-0.240979	0.425	0.516	2.22698e-06	IDO1/CD274 spots	HCFC1R1
RNASE1.2	1.36688e-10	0.267394	0.733	0.635	2.38548e-06	IDO1/CD274 spots	RNASE1
SEMA3C.2	4.82724e-10	-0.203706	0.144	0.239	8.42451e-06	IDO1/CD274 spots	SEMA3C
IFI27.2	5.13239e-10	0.204683	0.824	0.691	8.95704e-06	IDO1/CD274 spots	IFI27
NOTCH3.2	6.54243e-10	-0.225292	0.206	0.302	1.14178e-05	IDO1/CD274 spots	NOTCH3
GAS6	9.45281e-10	-0.213095	0.382	0.481	1.6497e-05	IDO1/CD274 spots	GAS6
KIAA1217.2	9.67405e-10	-0.210521	0.274	0.371	1.68832e-05	IDO1/CD274 spots	KIAA1217
CD163.2	1.12632e-09	0.240715	0.663	0.575	1.96565e-05	IDO1/CD274 spots	CD163
FARP1.2	1.26873e-09	-0.205351	0.28	0.377	2.2142e-05	IDO1/CD274 spots	FARP1
COL4A1.2	1.35667e-09	-0.254057	0.767	0.829	2.36767e-05	IDO1/CD274 spots	COL4A1
MXD4.1	1.63862e-09	-0.203582	0.373	0.463	2.85971e-05	IDO1/CD274 spots	MXD4
PLTP	2.64343e-09	-0.363611	0.562	0.628	4.61331e-05	IDO1/CD274 spots	PLTP
ID4.2	2.64794e-09	-0.211405	0.167	0.258	4.62119e-05	IDO1/CD274 spots	ID4
PDLIM5.2	3.14891e-09	-0.208936	0.394	0.485	5.49547e-05	IDO1/CD274 spots	PDLIM5
TGFB1I1.2	3.17664e-09	-0.214241	0.271	0.363	5.54387e-05	IDO1/CD274 spots	TGFB1I1
C1S	3.75032e-09	-0.254507	0.824	0.863	6.54506e-05	IDO1/CD274 spots	C1S
LYPD3.1	7.09644e-09	0.294741	0.234	0.159	0.000123847	IDO1/CD274 spots	LYPD3
SOD3	7.45503e-09	-0.233091	0.401	0.5	0.000130105	IDO1/CD274 spots	SOD3
FNDC1.2	1.32272e-08	-0.211846	0.21	0.297	0.000230841	IDO1/CD274 spots	FNDC1
GJB2.1	6.25293e-08	0.38195	0.313	0.243	0.00109126	IDO1/CD274 spots	GJB2
STAB1	8.59764e-08	-0.213031	0.35	0.433	0.00150046	IDO1/CD274 spots	STAB1
COL4A2.2	1.21677e-07	-0.242682	0.511	0.589	0.0021235	IDO1/CD274 spots	COL4A2
PECAM1.1	1.27379e-07	-0.211539	0.53	0.601	0.00222302	IDO1/CD274 spots	PECAM1
LOXL1.2	1.51157e-07	-0.203069	0.308	0.388	0.00263799	IDO1/CD274 spots	LOXL1
PTK7.2	1.01926e-06	-0.210297	0.352	0.415	0.0177882	IDO1/CD274 spots	PTK7
DEGS1.2	1.13611e-06	-0.205551	0.316	0.39	0.0198274	IDO1/CD274 spots	DEGS1
KRT6B.2	2.17297e-06	0.753192	0.375	0.323	0.0379226	IDO1/CD274 spots	KRT6B
CD274.2	0	0.936442	1	0.078	0	CD274 spots	CD274
IDO1.3	1.37944e-48	-0.848351	0	0.344	2.40741e-44	CD274 spots	IDO1
CD74.3	2.09623e-35	0.523845	1	0.986	3.65835e-31	CD274 spots	CD74
C1QC.3	1.14466e-28	0.554487	0.897	0.762	1.99765e-24	CD274 spots	C1QC
FOLR2.1	5.73415e-27	0.373163	0.492	0.261	1.00072e-22	CD274 spots	FOLR2
HLA-DPB1.3	1.35305e-26	0.458134	0.948	0.822	2.36135e-22	CD274 spots	HLA-DPB1
C1QB.3	8.95162e-26	0.540785	0.911	0.771	1.56224e-21	CD274 spots	C1QB
PLTP.1	1.19139e-24	0.545178	0.795	0.615	2.07921e-20	CD274 spots	PLTP
C1QA.1	3.2584e-24	0.493387	0.747	0.552	5.68656e-20	CD274 spots	C1QA
FCGR3A.3	4.29525e-24	0.398023	0.852	0.647	7.49606e-20	CD274 spots	FCGR3A
C3.3	2.53091e-23	0.511261	0.765	0.57	4.41694e-19	CD274 spots	C3
B2M.3	3.25512e-23	0.353504	1	0.998	5.68084e-19	CD274 spots	B2M
ODF3B	9.07261e-23	0.360186	0.608	0.392	1.58335e-18	CD274 spots	ODF3B
SELENOP.3	1.60696e-22	0.528475	0.765	0.599	2.80446e-18	CD274 spots	SELENOP
HLA-DPA1.3	2.51866e-22	0.391124	0.938	0.844	4.39557e-18	CD274 spots	HLA-DPA1
CD14.1	2.7446e-22	0.384434	0.779	0.59	4.78988e-18	CD274 spots	CD14
CST3	1.67881e-21	0.372765	0.948	0.912	2.92986e-17	CD274 spots	CST3
RNASE1.3	8.71378e-20	0.42473	0.815	0.634	1.52073e-15	CD274 spots	RNASE1
HLA-DRA.3	1.07226e-19	0.369648	0.989	0.954	1.87131e-15	CD274 spots	HLA-DRA
F13A1.1	4.42747e-19	0.42873	0.59	0.392	7.72681e-15	CD274 spots	F13A1
TIMP1	8.1552e-19	0.430214	0.913	0.834	1.42325e-14	CD274 spots	TIMP1
MS4A6A	2.31888e-18	0.334197	0.624	0.433	4.04691e-14	CD274 spots	MS4A6A
TYROBP.3	3.65484e-18	0.340682	0.936	0.835	6.37843e-14	CD274 spots	TYROBP
HLA-E.3	2.54352e-17	0.274111	0.991	0.941	4.43895e-13	CD274 spots	HLA-E
STAT1.3	6.32644e-17	0.330057	0.838	0.685	1.10409e-12	CD274 spots	STAT1
SIGLEC1	1.05203e-16	0.268477	0.431	0.258	1.83601e-12	CD274 spots	SIGLEC1
FTL.3	5.45547e-16	0.299658	1	0.998	9.52088e-12	CD274 spots	FTL
PLA2G2A	5.78136e-16	0.40727	0.323	0.174	1.00896e-11	CD274 spots	PLA2G2A
SERPING1.3	9.53133e-16	0.334997	0.831	0.683	1.66341e-11	CD274 spots	SERPING1
TYMP.3	1.37778e-15	0.287664	0.863	0.712	2.40451e-11	CD274 spots	TYMP
NPC2	1.45937e-15	0.286952	0.882	0.797	2.54689e-11	CD274 spots	NPC2
APOD	1.50374e-15	0.472486	0.417	0.258	2.62433e-11	CD274 spots	APOD
CD209	8.81137e-15	0.225575	0.326	0.181	1.53776e-10	CD274 spots	CD209
IFITM3	9.88297e-15	0.293781	0.979	0.976	1.72478e-10	CD274 spots	IFITM3
KRT1.3	2.04669e-14	-0.522859	0.116	0.29	3.57188e-10	CD274 spots	KRT1
SLCO2B1	2.18389e-14	0.246673	0.608	0.425	3.81133e-10	CD274 spots	SLCO2B1
SDC3	2.37949e-14	0.314623	0.649	0.489	4.15269e-10	CD274 spots	SDC3
AIF1.1	4.56883e-14	0.254057	0.59	0.422	7.97352e-10	CD274 spots	AIF1
IGHG4.3	4.7852e-14	-0.758127	0.269	0.434	8.35112e-10	CD274 spots	IGHG4
KRT2.3	6.38764e-14	-1.05286	0.091	0.253	1.11477e-09	CD274 spots	KRT2
PSAP.2	1.11518e-13	0.201759	1	0.997	1.94621e-09	CD274 spots	PSAP
IGLV3-1.3	1.63294e-13	-0.600987	0.462	0.616	2.8498e-09	CD274 spots	IGLV3-1
FCER1G.3	2.52306e-13	0.267561	0.831	0.649	4.40324e-09	CD274 spots	FCER1G
STAB1.1	2.8724e-13	0.323082	0.585	0.42	5.01291e-09	CD274 spots	STAB1
C1orf162	3.11755e-13	0.223781	0.337	0.199	5.44074e-09	CD274 spots	C1orf162
SOD2.3	3.85062e-13	0.252521	0.913	0.764	6.7201e-09	CD274 spots	SOD2
CTSB.3	6.08233e-13	0.293754	1	0.98	1.06149e-08	CD274 spots	CTSB
CXCL14.3	6.47132e-13	0.402032	0.636	0.489	1.12937e-08	CD274 spots	CXCL14
RGS2	6.69056e-13	0.215974	0.241	0.126	1.16764e-08	CD274 spots	RGS2
KRT5	1.09526e-12	-0.680761	0.319	0.512	1.91145e-08	CD274 spots	KRT5
FCGRT	1.78156e-12	0.269659	0.925	0.871	3.10917e-08	CD274 spots	FCGRT
CXCL12.3	2.03308e-12	0.434253	0.815	0.752	3.54813e-08	CD274 spots	CXCL12
MS4A7	2.742e-12	0.297411	0.54	0.391	4.78534e-08	CD274 spots	MS4A7
RARRES2.3	2.81378e-12	0.313002	0.768	0.624	4.91061e-08	CD274 spots	RARRES2
LAP3.3	3.08184e-12	0.262754	0.804	0.671	5.37842e-08	CD274 spots	LAP3
CSF1R	4.21672e-12	0.270117	0.672	0.522	7.35902e-08	CD274 spots	CSF1R
ITGB2.3	6.36436e-12	0.300741	0.788	0.668	1.11071e-07	CD274 spots	ITGB2
PLEK.3	8.12897e-12	0.236782	0.501	0.346	1.41867e-07	CD274 spots	PLEK
KRT10.3	8.73922e-12	-0.993942	0.431	0.562	1.52517e-07	CD274 spots	KRT10
HCLS1.3	1.01319e-11	0.207802	0.551	0.383	1.76821e-07	CD274 spots	HCLS1
CTSC.3	1.21162e-11	0.253147	0.711	0.571	2.11452e-07	CD274 spots	CTSC
CYBA.3	1.41039e-11	0.229208	0.891	0.783	2.46141e-07	CD274 spots	CYBA
RNASET2.3	1.76671e-11	0.245023	0.681	0.524	3.08326e-07	CD274 spots	RNASET2
CPVL	1.83332e-11	0.24888	0.462	0.319	3.1995e-07	CD274 spots	CPVL
CIITA.3	1.9952e-11	0.249924	0.708	0.567	3.48203e-07	CD274 spots	CIITA
CD4	2.96536e-11	0.22517	0.508	0.358	5.17514e-07	CD274 spots	CD4
CYBB.3	9.79018e-11	0.291462	0.743	0.612	1.70858e-06	CD274 spots	CYBB
HLA-DMB.3	1.04231e-10	0.222528	0.749	0.606	1.81905e-06	CD274 spots	HLA-DMB
CD163.3	1.23282e-10	0.250786	0.72	0.575	2.15152e-06	CD274 spots	CD163
IRF1.3	1.24812e-10	0.229535	0.847	0.691	2.17823e-06	CD274 spots	IRF1
IGFBP4.3	1.4572e-10	0.389254	0.804	0.731	2.54311e-06	CD274 spots	IGFBP4
SOD3.1	1.61965e-10	0.253132	0.636	0.486	2.82662e-06	CD274 spots	SOD3
FGL2.3	1.70665e-10	0.252925	0.656	0.51	2.97845e-06	CD274 spots	FGL2
GPX3	3.41117e-10	0.21624	0.351	0.23	5.95318e-06	CD274 spots	GPX3
CHI3L1.3	5.9088e-10	0.541027	0.469	0.336	1.0312e-05	CD274 spots	CHI3L1
FTH1.3	6.68412e-10	0.222696	0.991	0.984	1.16651e-05	CD274 spots	FTH1
TMEM176B	1.2177e-09	0.222172	0.556	0.419	2.12513e-05	CD274 spots	TMEM176B
KRTDAP.2	2.00676e-09	-0.365324	0.162	0.292	3.50219e-05	CD274 spots	KRTDAP
IGHG1.2	2.23942e-09	-0.422879	0.979	0.987	3.90824e-05	CD274 spots	IGHG1
CTSZ.3	2.37529e-09	0.213367	0.964	0.935	4.14536e-05	CD274 spots	CTSZ
CALR	4.80685e-09	0.205049	0.923	0.877	8.38892e-05	CD274 spots	CALR
KLF6.1	4.99998e-09	0.209675	0.697	0.565	8.72596e-05	CD274 spots	KLF6
JUNB.3	5.1937e-09	0.288175	0.818	0.714	9.06405e-05	CD274 spots	JUNB
LIPA	5.20184e-09	0.260329	0.437	0.314	9.07825e-05	CD274 spots	LIPA
CTSS.3	6.38559e-09	0.231547	0.774	0.644	0.000111441	CD274 spots	CTSS
ARHGDIB.3	7.06877e-09	0.200459	0.834	0.711	0.000123364	CD274 spots	ARHGDIB
SFRP2.3	7.78667e-09	0.316655	0.752	0.663	0.000135893	CD274 spots	SFRP2
ICAM1.3	1.0013e-08	0.234323	0.638	0.503	0.000174748	CD274 spots	ICAM1
TIMP3.2	1.01684e-08	0.294682	0.747	0.654	0.00017746	CD274 spots	TIMP3
HLA-C.3	1.20743e-08	0.251898	0.531	0.389	0.000210721	CD274 spots	HLA-C
MARCKS	1.95557e-08	0.253352	0.902	0.864	0.000341286	CD274 spots	MARCKS
LGMN	2.04788e-08	0.249323	0.697	0.587	0.000357396	CD274 spots	LGMN
DUSP1.3	2.26085e-08	0.285632	0.515	0.4	0.000394564	CD274 spots	DUSP1
CALHM6.3	2.48855e-08	0.206698	0.362	0.25	0.000434302	CD274 spots	CALHM6
LYZ.3	2.59742e-08	0.358233	0.973	0.875	0.000453301	CD274 spots	LYZ
IGF1.1	2.68586e-08	0.206761	0.358	0.241	0.000468736	CD274 spots	IGF1
SERPINF1.3	3.5305e-08	0.217485	0.863	0.811	0.000616144	CD274 spots	SERPINF1
LAPTM5.3	4.66135e-08	0.210809	0.952	0.907	0.000813498	CD274 spots	LAPTM5
IGHJ6.2	5.96978e-08	-0.435384	0.663	0.757	0.00104185	CD274 spots	IGHJ6
DSG1.3	7.99516e-08	-0.363937	0.148	0.263	0.00139531	CD274 spots	DSG1
CFD	8.52172e-08	0.307825	0.517	0.403	0.00148721	CD274 spots	CFD
S100A14.3	9.70043e-08	-0.334835	0.185	0.308	0.00169292	CD274 spots	S100A14
KRT14.1	1.17393e-07	-0.327029	0.328	0.469	0.00204874	CD274 spots	KRT14
KCTD12	1.25608e-07	0.205934	0.64	0.539	0.00219212	CD274 spots	KCTD12
IFITM2	1.45488e-07	0.225879	0.916	0.879	0.00253905	CD274 spots	IFITM2
SH3BGRL3.3	1.63268e-07	0.231957	0.822	0.754	0.00284935	CD274 spots	SH3BGRL3
FOS.3	1.90241e-07	0.300165	0.51	0.401	0.00332009	CD274 spots	FOS
RASSF4.3	2.24426e-07	0.203213	0.595	0.47	0.00391668	CD274 spots	RASSF4
IFI27.3	2.31227e-07	0.225697	0.779	0.697	0.00403537	CD274 spots	IFI27
CD68.2	2.88829e-07	0.241868	0.759	0.68	0.00504065	CD274 spots	CD68
IGKC.1	2.8923e-07	-0.312309	1	1	0.00504764	CD274 spots	IGKC
APOC1.2	3.11536e-07	0.291912	0.39	0.281	0.00543692	CD274 spots	APOC1
CFH	8.74395e-07	0.217732	0.54	0.437	0.0152599	CD274 spots	CFH
SFRP4.3	1.40557e-06	0.301686	0.538	0.427	0.0245299	CD274 spots	SFRP4
PFKFB3.3	1.79161e-06	0.26444	0.54	0.442	0.0312672	CD274 spots	PFKFB3
SPP1.2	1.79374e-06	0.520679	0.51	0.412	0.0313043	CD274 spots	SPP1
MMP11.3	1.97598e-06	-0.296275	0.255	0.352	0.0344848	CD274 spots	MMP11

### Sheet: 2a_DE Cosmx high level clusters
Table: DE between cell clusters identified in CosMx SL_CL data set from P3-P6 patients by nb_clus (nanostring high level clustering); Source data for Fig 2. a-b
	feats	cluster	expression	expression_gini	detection	detection_gini	expression_rank	detection_rank	comb_score	comb_rank
1	MS4A1	B-Cell	2.50584	0.431361	0.37795	0.417232	1	1	0.179978	1
2	IGKC	B-Cell	6.6034	0.128609	0.836693	0.113646	1	1	0.0146159	32
3	IGHG2	B-Cell	4.79755	0.104418	0.669767	0.110301	1	1	0.0115175	38
4	IGHG1	B-Cell	6.46122	0.0874279	0.825323	0.0819256	1	1	0.00716258	47
5	HLA-DRB1	B-Cell	4.72118	0.0629214	0.669251	0.0460719	1	1	0.00289891	70
6	MALAT1	B-Cell	7.26805	0.0560522	0.881481	0.0377137	1	1	0.00211394	75
7	MZT2A	B-Cell	4.33422	0.0548773	0.616537	0.0352731	1	1	0.00193569	80
8	CD74	B-Cell	7.38484	0.0518971	0.90646	0.0335892	1	1	0.00174318	88
9	B2M	B-Cell	6.20507	0.0212641	0.812059	0.016935	0.1	0.1	3.60107e-06	919
10	HLA-B	B-Cell	4.55144	0.00878474	0.655642	0.0153619	0.1	0.1	1.3495e-06	945
11	HLA-A	B-Cell	5.31014	0.00215028	0.736434	0.00595657	0.1	0.1	1.28083e-07	958
12	VWF	endothelial	1.41318	0.420685	0.240159	0.411511	1	1	0.173116	1
13	IGFBP7	endothelial	4.9103	0.348452	0.696313	0.320711	1	1	0.111752	21
14	VIM	endothelial	5.0091	0.116677	0.709018	0.0917085	1	1	0.0107003	133
15	IGHG1	endothelial	4.90839	0.0154424	0.663428	0.0245423	1	1	0.000378992	404
16	MZT2A	endothelial	3.80416	0.020408	0.567265	0.0132439	1	1	0.000270281	458
17	IGKC	endothelial	4.17597	0.00973933	0.585949	0.0208205	1	1	0.000202777	491
18	HLA-C	endothelial	3.43697	0.013584	0.536871	0.00852896	1	1	0.000115857	568
19	CD74	endothelial	6.23706	0.00753181	0.813901	0.00528363	1	1	3.97953e-05	679
20	HLA-A	endothelial	5.49335	0.00663058	0.763079	0.00329167	1	1	2.18257e-05	733
21	HLA-DRB1	endothelial	3.5463	0.011808	0.538864	0.0105281	0.1	0.1	1.24316e-06	889
22	HLA-B	endothelial	4.76781	0.00331113	0.693074	0.000849773	1	0.1	2.81371e-07	923
23	MALAT1	endothelial	5.7887	0.00349893	0.743149	0.00690378	0.1	0.1	2.41558e-07	926
24	TYK2	endothelial	3.80397	0.000546402	0.580219	0.00240041	1	0.1	1.31159e-07	941
25	B2M	endothelial	6.64915	0.0031866	0.853264	0.00395995	0.1	0.1	1.26188e-07	942
26	COL1A2	fib	5.43777	0.400798	0.772585	0.381986	1	1	0.153099	1
27	MMP2	fib	3.82241	0.380147	0.581345	0.36474	1	1	0.138655	4
28	COL3A1	fib	5.87902	0.369822	0.804654	0.347381	1	1	0.128469	6
29	COL1A1	fib	7.41651	0.362015	0.919437	0.328579	1	1	0.11895	11
30	DCN	fib	5.56005	0.356248	0.770043	0.331821	1	1	0.118211	12
31	COL6A1	fib	5.41986	0.347685	0.76711	0.324399	1	1	0.112789	15
32	COL6A2	fib	6.57105	0.340859	0.875636	0.312539	1	1	0.106532	21
33	VIM	fib	4.48626	0.0899426	0.675792	0.0803488	1	1	0.00722678	156
34	SOD2	fib	3.76732	0.0484695	0.573133	0.0467687	1	1	0.00226686	221
35	HLA-A	fib	5.87113	0.0240179	0.81756	0.0212854	1	1	0.00051123	321
36	HLA-C	fib	3.42145	0.012527	0.549276	0.0145561	1	1	0.000182344	476
37	HLA-B	fib	4.85914	0.00828073	0.721158	0.00948291	1	1	7.85254e-05	588
38	CD74	fib	4.11423	0.0986485	0.618303	0.0654911	0.1	0.1	6.4606e-05	611
39	B2M	fib	6.90046	0.00643986	0.890301	0.00706285	1	1	4.54838e-05	652
40	MALAT1	fib	5.21817	0.0304187	0.697302	0.0234758	0.1	0.1	7.14103e-06	849
41	MZT2A	fib	3.20127	0.0242568	0.501173	0.0188406	0.1	0.1	4.57013e-06	876
42	TYK2	fib	3.78068	0.00104633	0.598553	0.00567421	0.1	1	5.93707e-07	933
43	COL1A2	fib2	2.58702	0.317402	0.420687	0.314936	1	1	0.0999615	1
44	COL3A1	fib2	3.50643	0.31587	0.537427	0.307782	1	1	0.0972191	2
45	COL1A1	fib2	4.45965	0.305485	0.644883	0.292399	1	1	0.0893235	4
46	DCN	fib2	3.35923	0.297659	0.51652	0.286314	1	1	0.0852239	7
47	COL6A2	fib2	4.3518	0.296302	0.641447	0.280775	1	1	0.0831943	8
48	COL6A1	fib2	3.30105	0.286485	0.511404	0.274251	1	1	0.0785686	9
49	VIM	fib2	4.14866	0.0756948	0.625877	0.065541	1	1	0.00496111	101
50	SOD2	fib2	3.98479	0.0682688	0.598319	0.0627047	1	1	0.00428077	104
51	LYZ	fib2	5.1277	0.0217728	0.700877	0.0300771	1	1	0.000654863	204
52	HLA-A	fib2	5.73811	0.0194166	0.795175	0.0151099	1	1	0.000293383	258
53	CD74	fib2	6.41505	0.0160554	0.842836	0.0155177	1	1	0.000249144	273
54	HLA-C	fib2	3.47145	0.0175413	0.544737	0.0133244	1	1	0.000233728	280
55	B2M	fib2	7.1575	0.0171748	0.900804	0.0108735	1	1	0.00018675	294
56	TYK2	fib2	3.97177	0.0126748	0.611111	0.0119118	1	1	0.000150979	310
57	HLA-B	fib2	4.83851	0.00770514	0.705848	0.00418259	1	1	3.22274e-05	478
58	MALAT1	fib2	5.13578	0.0368606	0.692178	0.0271385	0.1	0.1	1.00034e-05	671
59	HLA-DRB1	fib2	3.65703	0.00420572	0.558114	0.00160545	0.1	0.1	6.75208e-08	947
60	MZB1	plasmablast2	1.53242	0.29714	0.250881	0.290731	1	1	0.0863878	1
61	IGHG2	plasmablast2	7.70382	0.259755	0.926751	0.223675	1	1	0.0581009	2
62	IGKC	plasmablast2	7.9273	0.203253	0.928201	0.162234	1	1	0.0329745	7
63	IGHG1	plasmablast2	8.96281	0.198321	0.983009	0.146499	1	1	0.0290537	9
64	HLA-A	plasmablast2	4.33121	0.0608297	0.633806	0.0498268	0.1	0.1	3.03095e-05	608
65	LYZ	plasmablast2	4.01464	0.0481817	0.566618	0.030631	0.1	0.1	1.47585e-05	731
66	CD74	plasmablast2	5.22968	0.0424866	0.721094	0.0292222	0.1	0.1	1.24155e-05	757
67	HLA-DRB1	plasmablast2	3.31145	0.0331708	0.503108	0.0317845	0.1	0.1	1.05432e-05	772
68	B2M	plasmablast2	5.95414	0.0355807	0.803771	0.0218765	0.1	0.1	7.7838e-06	802
69	TYK2	plasmablast2	3.81961	0.00182575	0.569053	0.0084077	1	0.1	1.53504e-06	907
70	MZT2A	plasmablast2	3.50289	0.00100831	0.521654	0.00950497	0.1	0.1	9.58394e-08	955
71	HLA-B	plasmablast2	4.70845	8.98058e-05	0.681724	0.005799	1	0.1	5.20784e-08	957
72	MALAT1	plasmablast2	5.93096	0.00314366	0.763262	2.24208e-05	1	0.1	7.04834e-09	960
73	KRT6B	KC1	5.72115	0.445436	0.829124	0.437421	1	1	0.194843	1
74	LY6D	KC1	2.99683	0.440909	0.53165	0.440069	1	1	0.19403	2
75	SFN	KC1	5.71179	0.438355	0.821581	0.427494	1	1	0.187394	3
76	KRT17	KC1	6.77084	0.437677	0.898655	0.425623	1	1	0.186285	4
77	KRT5	KC1	5.77022	0.428755	0.832076	0.421703	1	1	0.180807	6
78	S100A2	KC1	3.39192	0.421091	0.58347	0.416704	1	1	0.17547	7
79	KRT6C	KC1	7.3859	0.420848	0.949164	0.401238	1	1	0.16886	9
80	KRT16	KC1	7.01135	0.41669	0.919974	0.399654	1	1	0.166532	10
81	FABP5	KC1	4.76518	0.408526	0.721876	0.395289	1	1	0.161486	11
82	KRT6A	KC1	8.092	0.410819	0.970154	0.388095	1	1	0.159437	14
83	S100A8	KC1	6.33079	0.377704	0.860282	0.352754	1	1	0.133237	20
84	KRT14	KC1	8.15706	0.36734	0.976058	0.329534	1	1	0.121051	28
85	HSPB1	KC1	3.07009	0.315611	0.552312	0.318199	1	1	0.100427	37
86	S100A9	KC1	6.30313	0.302415	0.873073	0.272599	1	1	0.082438	61
87	ANXA2	KC1	2.63735	0.183006	0.50574	0.19996	1	1	0.0365937	203
88	TYK2	KC1	5.12542	0.0765628	0.794031	0.0776018	1	1	0.00594141	604
89	HLA-C	KC1	3.59146	0.0247371	0.633978	0.0509697	1	1	0.00126084	703
90	CD74	KC1	3.86639	0.112443	0.655297	0.0499615	0.1	0.1	5.61782e-05	858
91	MZT2A	KC1	3.22151	0.022277	0.58183	0.0196338	0.1	1	4.37382e-05	876
92	MALAT1	KC1	4.2036	0.0842592	0.655953	0.0386576	0.1	0.1	3.25726e-05	899
93	B2M	KC1	5.85093	0.0357801	0.850115	0.00487615	0.1	0.1	1.74469e-06	956
94	HLA-A	KC1	5.34714	0.000327254	0.81043	0.018684	0.1	1	6.11442e-07	959
95	HLA-B	KC1	4.06163	0.0376127	0.692358	0.00110794	0.1	0.1	4.16727e-07	960
96	KRT10	KC2	6.77355	0.459211	0.871683	0.443911	1	1	0.203849	1
97	KRT1	KC2	5.68541	0.455971	0.788169	0.441982	1	1	0.201531	2
98	LY6D	KC2	3.19231	0.440737	0.541975	0.436718	1	1	0.192478	3
99	KRT6B	KC2	5.92134	0.442977	0.826881	0.432446	1	1	0.191564	4
100	KRT17	KC2	6.01917	0.423252	0.845585	0.415563	1	1	0.175888	6
101	SFN	KC2	4.88012	0.420538	0.743802	0.413941	1	1	0.174078	7
102	KRT16	KC2	7.6284	0.419997	0.930405	0.396688	1	1	0.166608	9
103	KRT6C	KC2	7.36417	0.416076	0.940409	0.396044	1	1	0.164784	10
104	FABP5	KC2	4.89876	0.406983	0.750326	0.395413	1	1	0.160926	13
105	KRT6A	KC2	8.25484	0.408438	0.973032	0.384435	1	1	0.157018	14
106	S100A8	KC2	7.49695	0.393558	0.936929	0.360944	1	1	0.142053	21
107	HSPB1	KC2	3.97534	0.351783	0.659852	0.342553	1	1	0.120504	27
108	KRT14	KC2	7.21232	0.346798	0.92301	0.317502	1	1	0.110109	32
109	S100A9	KC2	7.82527	0.334443	0.970422	0.289442	1	1	0.0968019	41
110	TYK2	KC2	4.62588	0.0502445	0.733362	0.0571117	1	1	0.00286955	461
111	MZT2A	KC2	3.20937	0.0231099	0.568508	0.0136198	0.1	1	3.14753e-05	844
112	HLA-B	KC2	3.40251	0.0816338	0.612005	0.0324129	0.1	0.1	2.64599e-05	857
113	CD74	KC2	4.45888	0.0771611	0.720748	0.0256743	0.1	0.1	1.98106e-05	883
114	HLA-A	KC2	4.79364	0.0280755	0.7699	0.00551246	0.1	1	1.54765e-05	898
115	B2M	KC2	5.28195	0.0612895	0.822097	0.0133678	0.1	0.1	8.19309e-06	933
116	MALAT1	KC2	5.42772	0.0198143	0.752501	0.003632	0.1	0.1	7.19656e-07	960
117	KRT5	KC3	6.5131	0.440707	0.849851	0.425492	1	1	0.187517	1
118	KRT17	KC3	5.05173	0.413181	0.728358	0.406942	1	1	0.168141	4
119	SFN	KC3	3.84055	0.403157	0.631343	0.403492	1	1	0.162671	6
120	KRT6A	KC3	6.73761	0.392601	0.881791	0.377967	1	1	0.14839	8
121	KRT16	KC3	4.31273	0.361545	0.669254	0.361856	1	1	0.130827	17
122	KRT6C	KC3	3.96041	0.348168	0.626269	0.350015	1	1	0.121864	22
123	KRT14	KC3	7.62486	0.359609	0.933433	0.323643	1	1	0.116385	24
124	HSPB1	KC3	3.56072	0.340529	0.570448	0.324729	1	1	0.11058	28
125	HSP90AB1	KC3	3.26086	0.138527	0.567463	0.144811	1	1	0.0200601	249
126	HSP90AA1	KC3	2.89287	0.124787	0.522388	0.136973	1	1	0.0170924	275
127	RPL37	KC3	3.12358	0.111743	0.545075	0.122135	1	1	0.0136477	304
128	STAT1	KC3	2.94625	0.106251	0.525373	0.118149	1	1	0.0125534	316
129	RPL21	KC3	2.93794	0.104371	0.519403	0.115591	1	1	0.0120643	321
130	MZT2A	KC3	5.12286	0.0959898	0.75791	0.0870538	1	1	0.00835628	391
131	TYK2	KC3	4.74597	0.0572404	0.712239	0.0501797	1	1	0.00287231	525
132	HLA-C	KC3	3.48285	0.0169159	0.603881	0.0386619	1	1	0.000654002	617
133	MALAT1	KC3	6.34283	0.0199838	0.840299	0.0246635	1	1	0.000492871	635
134	IGHG1	KC3	4.13422	0.0286159	0.664179	0.0246985	0.1	1	7.0677e-05	777
135	IGKC	KC3	3.72626	0.0195214	0.619701	0.0350744	0.1	1	6.84703e-05	780
136	HLA-A	KC3	5.4145	0.00288443	0.803284	0.016456	1	1	4.74662e-05	800
137	HLA-B	KC3	4.35689	0.0198015	0.703881	0.00312464	0.1	1	6.18725e-06	924
138	CD74	KC3	5.54086	0.0228363	0.80209	0.00150391	0.1	1	3.43437e-06	938
139	B2M	KC3	6.2279	0.0199329	0.857015	0.00281438	0.1	0.1	5.60987e-07	956
140	CHI3L1	mac	2.41684	0.338759	0.400782	0.326809	1	1	0.110709	1
141	C1QC	mac	3.36454	0.273095	0.553166	0.260065	1	1	0.0710223	3
142	C1QA	mac	4.20123	0.275091	0.662974	0.257707	1	1	0.0708927	4
143	CCL18	mac	3.50581	0.265636	0.541436	0.250403	1	1	0.066516	5
144	C1QB	mac	4.77166	0.265531	0.733029	0.247783	1	1	0.065794	6
145	GLUL	mac	3.23476	0.203691	0.535897	0.195877	1	1	0.0398985	23
146	CD68	mac	5.0932	0.205323	0.75486	0.188155	1	1	0.0386327	24
147	PSAP	mac	4.52867	0.204523	0.701857	0.186127	1	1	0.0380673	25
148	CD63	mac	2.95994	0.18671	0.503747	0.179094	1	1	0.0334385	31
149	HLA-DQA1	mac	4.28501	0.160767	0.678071	0.151741	1	1	0.024395	55
150	HLA-DRA	mac	3.98271	0.143562	0.631802	0.134571	1	1	0.0193193	71
151	HLA-DPA1	mac	3.19238	0.136707	0.532312	0.134407	1	1	0.0183744	79
152	SOD2	mac	5.30445	0.141633	0.774085	0.129003	1	1	0.0182711	82
153	HLA-DRB1	mac	5.86779	0.123094	0.838275	0.108045	1	1	0.0132997	104
154	LYZ	mac	7.52797	0.124121	0.935484	0.106675	1	1	0.0132405	105
155	MT2A	mac	3.65353	0.0958119	0.572173	0.0934131	1	1	0.00895009	142
156	VIM	mac	4.02001	0.0640083	0.635386	0.0668975	1	1	0.004282	212
157	CD74	mac	7.96129	0.0737959	0.965244	0.0515877	1	1	0.00380696	225
158	HLA-C	mac	3.97196	0.0532868	0.63745	0.055305	1	1	0.00294703	254
159	HLA-B	mac	5.59851	0.0468358	0.812425	0.042006	1	1	0.00196739	292
160	HLA-A	mac	6.08341	0.0344693	0.847073	0.0316187	1	1	0.00108987	353
161	B2M	mac	7.51022	0.0295185	0.945476	0.0235303	1	1	0.000694579	383
162	MALAT1	mac	4.25007	0.0849683	0.609319	0.0598359	0.1	0.1	5.08415e-05	651
163	IGKC	mac	3.81465	0.0141557	0.583469	0.0206026	0.1	1	2.91644e-05	693
164	IGHG1	mac	4.5095	0.00669655	0.654285	0.0218943	0.1	1	1.46616e-05	731
165	CXCL2	mac2	0.858782	0.277186	0.153497	0.26924	1	1	0.0746295	1
166	CD68	mac2	4.39242	0.20996	0.671795	0.197151	1	1	0.0413938	20
167	MT2A	mac2	4.22571	0.165683	0.641646	0.152162	1	1	0.0252107	49
168	SOD2	mac2	5.11459	0.162681	0.749093	0.14758	1	1	0.0240083	51
169	LYZ	mac2	7.88774	0.168266	0.948859	0.13497	1	1	0.0227109	57
170	HLA-DRA	mac2	3.53211	0.136849	0.567572	0.129579	1	1	0.0177327	72
171	PSAP	mac2	3.05032	0.125068	0.505623	0.122772	1	1	0.0153548	87
172	HLA-DQA1	mac2	3.40724	0.122418	0.557461	0.121879	1	1	0.0149202	90
173	HLA-DRB1	mac2	5.07591	0.1022	0.74891	0.094008	1	1	0.00960762	117
174	VIM	mac2	4.18618	0.0903973	0.650108	0.0880973	1	1	0.00796375	132
175	CD74	mac2	7.53271	0.070603	0.934205	0.0509817	1	1	0.00359946	208
176	HLA-C	mac2	3.72669	0.0428899	0.596329	0.0443644	1	1	0.00190278	285
177	HLA-A	mac2	5.99859	0.0364237	0.834964	0.0328904	1	1	0.00119799	339
178	B2M	mac2	7.53177	0.0359686	0.936293	0.0247259	1	1	0.000889357	362
179	HLA-B	mac2	4.90119	0.0128388	0.732535	0.0165633	1	1	0.000212654	499
180	TYK2	mac2	3.85575	0.00495114	0.615306	0.0157077	1	1	7.7771e-05	589
181	MZT2A	mac2	3.21624	0.0277165	0.519141	0.0117347	0.1	0.1	3.25246e-06	840
182	MALAT1	mac2	5.59803	0.0147738	0.755175	0.00338457	0.1	0.1	5.00029e-07	914
183	TPSAB1	mast	6.92781	0.473696	0.875252	0.461903	1	1	0.218801	1
184	TPSB2	mast	7.95525	0.468468	0.93159	0.451295	1	1	0.211417	2
185	CPA3	mast	5.01929	0.457786	0.720322	0.445417	1	1	0.203905	3
186	CTSG	mast	4.50389	0.396756	0.645875	0.371881	1	1	0.147546	7
187	VIM	mast	3.92583	0.0533432	0.589537	0.0432707	1	1	0.0023082	152
188	CD74	mast	5.05092	0.0454694	0.692153	0.0354543	0.1	0.1	1.61208e-05	736
189	MALAT1	mast	4.90679	0.0447501	0.676056	0.0304215	0.1	0.1	1.36137e-05	749
190	TYK2	mast	3.37749	0.0292703	0.527163	0.0263719	0.1	0.1	7.71913e-06	802
191	HLA-B	mast	4.30033	0.0226567	0.643863	0.0192975	0.1	0.1	4.37217e-06	846
192	IGHG1	mast	4.15851	0.0265595	0.569416	0.0144803	0.1	0.1	3.84588e-06	856
193	HLA-A	mast	5.37064	0.000779681	0.762575	0.00303653	1	1	2.36752e-06	881
194	HLA-C	mast	3.12243	0.010874	0.501006	0.00905405	0.1	0.1	9.84535e-07	909
195	B2M	mast	6.69836	0.00125094	0.847082	0.00567813	0.1	0.1	7.10297e-08	954
196	S100B	mDC	1.81086	0.306544	0.286364	0.281823	1	1	0.0863911	1
197	HLA-DPB1	mDC	3.96114	0.213016	0.595455	0.185127	1	1	0.0394351	5
198	HLA-DQB1	mDC	3.78998	0.193288	0.58303	0.169666	1	1	0.0327944	10
199	HLA-DPA1	mDC	3.85404	0.173555	0.584848	0.149329	1	1	0.0259168	13
200	HLA-DQA1	mDC	4.05132	0.137615	0.614242	0.118665	1	1	0.0163302	23
201	HLA-DRA	mDC	4.01835	0.137269	0.606364	0.11668	1	1	0.0160166	24
202	HLA-DRB1	mDC	6.2828	0.132781	0.835152	0.101089	1	1	0.0134227	29
203	LYZ	mDC	7.03551	0.100262	0.884545	0.0867214	1	1	0.00869488	41
204	CD74	mDC	8.29013	0.0801361	0.966061	0.0491797	1	1	0.00394107	74
205	VIM	mDC	3.50338	0.0255133	0.543939	0.023683	1	1	0.000604231	164
206	HLA-A	mDC	5.66064	0.0142912	0.789394	0.011973	1	1	0.000171108	280
207	B2M	mDC	7.02523	0.0109457	0.893636	0.00792048	1	1	8.66953e-05	398
208	MALAT1	mDC	6.04794	0.00775823	0.785152	0.00723452	1	1	5.61271e-05	491
209	MZT2A	mDC	3.2987	0.0162663	0.510303	0.0139648	0.1	0.1	2.27155e-06	876
210	HLA-B	mDC	4.47929	0.0127072	0.663636	0.0119672	0.1	0.1	1.52069e-06	892
211	TYK2	mDC	3.7687	0.00184571	0.580606	0.00221614	0.1	0.1	4.09035e-08	954
212	CSF2	monocyte	0.483376	0.179795	0.0758974	0.144978	1	1	0.0260663	1
213	CD68	monocyte	4.28048	0.149771	0.606667	0.122714	1	1	0.018379	6
214	LYZ	monocyte	8.17897	0.135432	0.938974	0.100386	1	1	0.0135954	8
215	SOD2	monocyte	4.11476	0.0693346	0.584615	0.0505194	1	1	0.00350275	55
216	B2M	monocyte	7.76132	0.0360926	0.918974	0.0149329	1	1	0.000538968	185
217	CD74	monocyte	6.77776	0.0285013	0.852821	0.017054	1	1	0.00048606	206
218	MALAT1	monocyte	4.74875	0.0534146	0.61641	0.0539573	0.1	0.1	2.8821e-05	749
219	HLA-A	monocyte	5.20871	0.0069791	0.709744	0.015139	0.1	0.1	1.05657e-06	946
220	LCN2	neutrophil	1.32966	0.411394	0.206897	0.392968	1	1	0.161665	1
221	GNLY	NK	5.47514	0.409314	0.730108	0.383587	1	1	0.157008	1
222	MZT2A	NK	4.51472	0.0641465	0.665987	0.0543189	1	1	0.00348437	140
223	MALAT1	NK	7.01896	0.0459788	0.882833	0.0373516	1	1	0.00171738	170
224	HLA-C	NK	3.71248	0.0333218	0.577966	0.0274355	1	1	0.000914201	195
225	HLA-A	NK	5.8371	0.0221926	0.807928	0.0179479	1	1	0.00039831	226
226	HLA-B	NK	4.95932	0.0134122	0.72457	0.0105681	1	1	0.000141741	337
227	B2M	NK	7.07172	0.0126518	0.898572	0.00934365	1	1	0.000118214	371
228	VIM	NK	3.22655	0.00439568	0.510638	0.00747876	1	1	3.28743e-05	609
229	IGKC	NK	3.44241	0.0397413	0.516176	0.0118307	0.1	0.1	4.70168e-06	818
230	CD74	NK	5.4602	0.0265963	0.755756	0.013758	0.1	0.1	3.65913e-06	836
231	IGHG1	NK	4.07475	0.0323278	0.585252	0.00777342	0.1	0.1	2.51297e-06	860
232	TYK2	NK	3.58512	0.0146536	0.558146	0.0123368	0.1	0.1	1.80779e-06	881
233	LYZ	NK	4.42772	0.0177181	0.621685	0.0032715	0.1	0.1	5.79649e-07	928
234	PLAC8	pDC	1.23785	0.361663	0.201923	0.348716	1	1	0.126118	1
235	CD74	pDC	7.37113	0.0494241	0.900641	0.0307102	1	1	0.00151782	158
236	IGKC	pDC	4.57603	0.032593	0.646635	0.0451536	1	1	0.00147169	161
237	MZT2A	pDC	4.11389	0.0396628	0.601763	0.0278415	1	1	0.00110427	174
238	HLA-DRB1	pDC	4.31466	0.0378906	0.628205	0.0283943	1	1	0.00107588	179
239	MALAT1	pDC	6.80071	0.037202	0.835737	0.0228719	1	1	0.000850879	191
240	LYZ	pDC	3.74584	0.0593119	0.548878	0.0345789	0.1	0.1	2.05094e-05	702
241	HLA-B	pDC	4.21955	0.0275525	0.619391	0.0291537	0.1	0.1	8.03256e-06	809
242	IGHG1	pDC	3.94988	0.0396235	0.569712	0.0144312	0.1	0.1	5.71814e-06	837
243	HLA-A	pDC	5.11431	0.0115551	0.721955	0.0107585	0.1	0.1	1.24316e-06	921
244	TYK2	pDC	3.80116	0.000347886	0.569712	0.00696113	1	0.1	2.42168e-07	948
245	B2M	pDC	6.79818	0.00247578	0.863782	0.000783904	1	0.1	1.94077e-07	951
246	MZB1	plasmablast	2.51289	0.354805	0.385789	0.33919	1	1	0.120346	1
247	XBP1	plasmablast	4.1694	0.298776	0.583949	0.264033	1	1	0.0788867	3
248	IGHG2	plasmablast	9.15675	0.265002	0.979906	0.209144	1	1	0.0554236	10
249	IGKC	plasmablast	9.37952	0.219311	0.974821	0.155967	1	1	0.0342053	17
250	IGHG1	plasmablast	9.88921	0.198513	0.994916	0.132993	1	1	0.0264008	20
251	B2M	plasmablast	3.92059	0.138387	0.57257	0.10752	0.1	0.1	0.000148794	691
252	HLA-B	plasmablast	3.47562	0.0795098	0.517976	0.0772646	0.1	0.1	6.14329e-05	829
253	MALAT1	plasmablast	5.70242	0.00762055	0.712383	0.018379	0.1	0.1	1.40058e-06	955
254	TYK2	plasmablast	3.74848	0.00335478	0.538797	0.022174	0.1	0.1	7.4389e-07	956
255	IL7R	T CD4 mem	2.05157	0.357749	0.325	0.340362	1	1	0.121764	1
256	RPL21	T CD4 mem	3.51044	0.144975	0.527857	0.117341	1	1	0.0170115	51
257	RPL37	T CD4 mem	3.50465	0.137189	0.528571	0.112456	1	1	0.0154277	58
258	MZT2A	T CD4 mem	4.57342	0.0662332	0.651429	0.0478341	1	1	0.0031682	152
259	MALAT1	T CD4 mem	6.96606	0.0432912	0.861429	0.0305386	1	1	0.00132205	194
260	VIM	T CD4 mem	3.64102	0.0348358	0.546429	0.0244714	1	1	0.000852484	230
261	HLA-A	T CD4 mem	6.16068	0.0354353	0.823571	0.022499	1	1	0.00079726	234
262	TYK2	T CD4 mem	4.23457	0.0276234	0.622143	0.0152777	1	1	0.000422021	319
263	HLA-C	T CD4 mem	3.61464	0.0260301	0.548571	0.013802	1	1	0.000359266	342
264	B2M	T CD4 mem	7.31459	0.020978	0.895	0.00818772	1	1	0.000171762	447
265	HLA-B	T CD4 mem	4.99122	0.0148162	0.710714	0.00551911	1	1	8.17721e-05	564
266	CD74	T CD4 mem	4.33216	0.0837846	0.627143	0.0603277	0.1	0.1	5.05454e-05	643
267	IGHG1	T CD4 mem	3.6551	0.059036	0.535	0.0302859	0.1	0.1	1.78796e-05	757
268	IL7R	T CD4 naive	1.14535	0.263172	0.167954	0.223631	1	1	0.0588532	1
269	MALAT1	T CD4 naive	8.91795	0.103641	0.959459	0.0571776	1	1	0.00592593	46
270	MZT2A	T CD4 naive	4.53908	0.0638632	0.600386	0.0271035	1	1	0.00173091	97
271	IGKC	T CD4 naive	4.30704	0.0172254	0.567568	0.0122457	1	1	0.000210936	661
272	HLA-A	T CD4 naive	4.55664	0.0403731	0.598456	0.057511	0.1	0.1	2.3219e-05	906
273	HLA-B	T CD4 naive	4.09009	0.0351932	0.554054	0.0567488	0.1	0.1	1.99717e-05	912
274	B2M	T CD4 naive	5.9563	0.0306754	0.762548	0.0320154	0.1	0.1	9.82086e-06	933
275	CD8A	T CD8 mem	1.96851	0.353882	0.326424	0.342273	1	1	0.121124	1
276	CCL5	T CD8 mem	3.71125	0.31068	0.570235	0.291702	1	1	0.0906262	6
277	IL32	T CD8 mem	3.46108	0.174239	0.543067	0.157309	1	1	0.0274093	54
278	RPL21	T CD8 mem	3.1804	0.132492	0.504327	0.115574	1	1	0.0153126	90
279	MZT2A	T CD8 mem	4.48146	0.0660594	0.664218	0.0568562	1	1	0.00375589	151
280	HLA-C	T CD8 mem	4.14705	0.0653853	0.632119	0.05339	1	1	0.00349092	157
281	MALAT1	T CD8 mem	7.16805	0.05442	0.889616	0.0416062	1	1	0.00226421	186
282	HLA-A	T CD8 mem	6.31456	0.0448492	0.853995	0.0340379	1	1	0.00152657	199
283	HLA-B	T CD8 mem	5.32555	0.0335315	0.76444	0.0257055	1	1	0.000861945	217
284	TYK2	T CD8 mem	4.18765	0.0266583	0.63705	0.0228283	1	1	0.000608563	229
285	B2M	T CD8 mem	7.51799	0.0299891	0.931978	0.0197695	1	1	0.000592869	233
286	VIM	T CD8 mem	3.3796	0.0172084	0.533307	0.0196805	1	1	0.000338669	268
287	LYZ	T CD8 mem	3.86074	0.0551076	0.569934	0.026831	0.1	0.1	1.47859e-05	736
288	IGHG1	T CD8 mem	3.82069	0.0510347	0.559368	0.0203616	0.1	0.1	1.03915e-05	773
289	CD74	T CD8 mem	6.00619	0.00230637	0.818475	0.00706414	0.1	1	1.62925e-06	906
290	KLRK1	T CD8 naive	3.41145	0.314506	0.486486	0.285232	1	1	0.0897073	1
291	MZT2A	T CD8 naive	5.6822	0.118818	0.755631	0.0843846	1	1	0.0100264	57
292	MALAT1	T CD8 naive	8.61388	0.0955849	0.958333	0.0570668	1	1	0.00545473	83
293	IGKC	T CD8 naive	4.79478	0.0441942	0.64527	0.0444891	1	1	0.00196616	118
294	HLA-B	T CD8 naive	4.13716	0.0324219	0.586712	0.0426377	0.1	0.1	1.38239e-05	898
295	B2M	T CD8 naive	6.09295	0.0250697	0.790541	0.0230606	0.1	0.1	5.78123e-06	931
296	IGHG1	T CD8 naive	4.3897	0.0130457	0.587838	0.00651438	0.1	0.1	8.49843e-07	958
297	HLA-A	T CD8 naive	5.33099	0.0010832	0.717342	0.0123414	0.1	0.1	1.33682e-07	960
298	CTLA4	Treg	1.52369	0.397541	0.24992	0.385271	1	1	0.153161	1
299	IL32	Treg	3.31472	0.15669	0.507554	0.134275	1	1	0.0210395	54
300	MZT2A	Treg	4.7729	0.0802897	0.679524	0.060947	1	1	0.00489342	131
301	MALAT1	Treg	7.64018	0.0693367	0.918997	0.0488051	1	1	0.00338399	152
302	HLA-A	Treg	5.64062	0.0137045	0.775635	0.00763816	1	1	0.000104677	463
303	B2M	Treg	7.03716	0.0116543	0.88621	0.00591635	1	1	6.89512e-05	557
304	LYZ	Treg	3.48051	0.0800621	0.511411	0.0541221	0.1	0.1	4.33313e-05	644
305	CD74	Treg	5.00231	0.049854	0.70315	0.0328712	0.1	0.1	1.63876e-05	776
306	TYK2	Treg	3.29562	0.0369063	0.509322	0.0364657	0.1	0.1	1.34582e-05	800
307	IGHG1	Treg	3.8203	0.0496902	0.550788	0.0238121	0.1	0.1	1.18323e-05	803
308	HLA-B	Treg	4.46526	0.0138178	0.656059	0.0152453	0.1	0.1	2.10656e-06	917
309	HLA-C	Treg	3.29467	0.00271786	0.510768	0.00440446	1	0.1	1.19707e-06	933

### Sheet: Ex3g_Cosmx_Patient wise cell no
Table: Patientwise cell type numbers in CosMx dataset (Source data for Extended Data Fig 3g)
	P3	P4	P5	P6
mac2	6808	3920	13767	2802
plasmablast2	8175	1000	822	9307
fib2	4801	1278	6445	1156
T CD8 mem	3845	718	3104	2271
mac	2682	351	1496	4678
plasmablast	3631	94	26	4510
Treg	1793	528	1127	2774
B-Cell	1813	323	719	2950
fib	2797	166	1936	215
endothelial	2119	132	816	947
NK	1436	199	584	1212
KC3	1749	39	11	1551
mDC	945	299	1647	409
KC1	1549	816	12	672
KC2	209	69	0	2021
monocyte	302	818	745	85
T CD4 mem	623	110	313	354
pDC	350	161	251	486
T CD8 naive	262	10	96	520
T CD4 naive	97	12	45	364
mast	221	10	177	89
neutrophil	19	8	0	2

### Sheet: Ex4_CosMx_subclustered_DE
Table: DE between cell clusters identified in CosMx SL_CL data set from P3-P6 patients; Source data for Extended Data Fig. 4A-H)
	p_val	avg_log2FC	pct.1	pct.2	p_val_adj	cluster	gene
LYZ	0	1.07661	0.951	0.612	0	inf_mac2_CCL18_mac	LYZ
CCL18	0	0.821216	0.507	0.15	0	inf_mac2_CCL18_mac	CCL18
CD68	0	0.729263	0.69	0.3	0	inf_mac2_CCL18_mac	CD68
MT2A	0	0.685223	0.611	0.331	0	inf_mac2_CCL18_mac	MT2A
SOD2	0	0.600317	0.718	0.408	0	inf_mac2_CCL18_mac	SOD2
CD74	0	0.574795	0.977	0.845	0	inf_mac2_CCL18_mac	CD74
C1QB	0	0.465123	0.484	0.221	0	inf_mac2_CCL18_mac	C1QB
C1QA	0	0.422672	0.421	0.184	0	inf_mac2_CCL18_mac	C1QA
PSAP	0	0.371974	0.502	0.277	0	inf_mac2_CCL18_mac	PSAP
GLUL	0	0.371732	0.421	0.192	0	inf_mac2_CCL18_mac	GLUL
FCGR3A	0	0.361578	0.373	0.15	0	inf_mac2_CCL18_mac	FCGR3A
B2M	0	0.359025	0.982	0.929	0	inf_mac2_CCL18_mac	B2M
HLA-DRB1	0	0.339603	0.713	0.5	0	inf_mac2_CCL18_mac	HLA-DRB1
SRGN	0	0.331872	0.426	0.215	0	inf_mac2_CCL18_mac	SRGN
HLA-DRA	0	0.314404	0.501	0.316	0	inf_mac2_CCL18_mac	HLA-DRA
FCER1G	0	0.312827	0.364	0.15	0	inf_mac2_CCL18_mac	FCER1G
C1QC	0	0.304352	0.338	0.154	0	inf_mac2_CCL18_mac	C1QC
MMP9	0	0.303527	0.33	0.146	0	inf_mac2_CCL18_mac	MMP9
CD14	0	0.297318	0.253	0.081	0	inf_mac2_CCL18_mac	CD14
HLA-DQA1	0	0.296657	0.511	0.316	0	inf_mac2_CCL18_mac	HLA-DQA1
GPX1	0	0.249896	0.385	0.219	0	inf_mac2_CCL18_mac	GPX1
CD63	0	0.237086	0.352	0.191	0	inf_mac2_CCL18_mac	CD63
MT1X	0	0.22948	0.209	0.086	0	inf_mac2_CCL18_mac	MT1X
CD163	0	0.198838	0.178	0.07	0	inf_mac2_CCL18_mac	CD163
MMP12	0	0.158126	0.113	0.028	0	inf_mac2_CCL18_mac	MMP12
SERPINA1	7.12124e-299	0.168957	0.235	0.108	6.96457e-296	inf_mac2_CCL18_mac	SERPINA1
S100A9	1.80574e-257	0.120424	0.377	0.216	1.76601e-254	inf_mac2_CCL18_mac	S100A9
HLA-DPA1	3.63589e-237	0.228417	0.413	0.259	3.5559e-234	inf_mac2_CCL18_mac	HLA-DPA1
CXCL16	1.79101e-227	0.156378	0.211	0.104	1.75161e-224	inf_mac2_CCL18_mac	CXCL16
VIM	1.33588e-223	0.248644	0.598	0.433	1.30649e-220	inf_mac2_CCL18_mac	VIM
ITGB2	7.60377e-223	0.194796	0.337	0.199	7.43649e-220	inf_mac2_CCL18_mac	ITGB2
HLA-DPB1	8.53379e-210	0.193656	0.36	0.221	8.34605e-207	inf_mac2_CCL18_mac	HLA-DPB1
SAT1	9.9943e-210	0.186523	0.312	0.183	9.77443e-207	inf_mac2_CCL18_mac	SAT1
GPNMB	1.34778e-201	0.129664	0.185	0.09	1.31813e-198	inf_mac2_CCL18_mac	GPNMB
HLA-DQB1	7.47719e-200	0.193783	0.368	0.231	7.31269e-197	inf_mac2_CCL18_mac	HLA-DQB1
CLEC4E	1.83355e-175	0.110347	0.173	0.086	1.79321e-172	inf_mac2_CCL18_mac	CLEC4E
S100A6	1.79221e-149	0.166032	0.335	0.22	1.75278e-146	inf_mac2_CCL18_mac	S100A6
TYROBP	9.86437e-146	0.113094	0.163	0.085	9.64735e-143	inf_mac2_CCL18_mac	TYROBP
CCL3	1.854e-139	0.104446	0.101	0.045	1.81321e-136	inf_mac2_CCL18_mac	CCL3
HLA-A	3.07964e-113	0.176131	0.844	0.767	3.01189e-110	inf_mac2_CCL18_mac	HLA-A
GSN	1.90243e-106	0.136711	0.316	0.217	1.86058e-103	inf_mac2_CCL18_mac	GSN
IL13RA1	9.52758e-88	0.101158	0.189	0.12	9.31797e-85	inf_mac2_CCL18_mac	IL13RA1
SQSTM1	1.20124e-86	0.106805	0.224	0.148	1.17481e-83	inf_mac2_CCL18_mac	SQSTM1
LGALS9	1.29711e-85	0.100914	0.185	0.117	1.26857e-82	inf_mac2_CCL18_mac	LGALS9
CHI3L1	0	1.17306	0.743	0.067	0	inf_mac2_CHI3L1_mac	CHI3L1
LYZ1	0	0.805132	0.95	0.628	0	inf_mac2_CHI3L1_mac	LYZ
CD681	0	0.77757	0.752	0.316	0	inf_mac2_CHI3L1_mac	CD68
PTGDS	0	0.695482	0.403	0.081	0	inf_mac2_CHI3L1_mac	PTGDS
PSAP1	0	0.676104	0.687	0.281	0	inf_mac2_CHI3L1_mac	PSAP
SOD21	0	0.669414	0.784	0.42	0	inf_mac2_CHI3L1_mac	SOD2
C1QB1	0	0.666737	0.637	0.228	0	inf_mac2_CHI3L1_mac	C1QB
GPNMB1	0	0.665905	0.481	0.085	0	inf_mac2_CHI3L1_mac	GPNMB
C1QA1	0	0.579691	0.56	0.19	0	inf_mac2_CHI3L1_mac	C1QA
CD741	0	0.525709	0.982	0.851	0	inf_mac2_CHI3L1_mac	CD74
HLA-DRB11	0	0.510381	0.822	0.506	0	inf_mac2_CHI3L1_mac	HLA-DRB1
HLA-DQA11	0	0.466823	0.637	0.321	0	inf_mac2_CHI3L1_mac	HLA-DQA1
CCL181	0	0.451477	0.455	0.168	0	inf_mac2_CHI3L1_mac	CCL18
MMP91	0	0.437123	0.434	0.151	0	inf_mac2_CHI3L1_mac	MMP9
C1QC1	0	0.407022	0.437	0.159	0	inf_mac2_CHI3L1_mac	C1QC
GLUL1	0	0.39498	0.477	0.201	0	inf_mac2_CHI3L1_mac	GLUL
SQSTM11	0	0.379942	0.39	0.147	0	inf_mac2_CHI3L1_mac	SQSTM1
ITGB21	0	0.356824	0.458	0.202	0	inf_mac2_CHI3L1_mac	ITGB2
ITGAX	0	0.342009	0.298	0.071	0	inf_mac2_CHI3L1_mac	ITGAX
NR1H3	0	0.30896	0.295	0.084	0	inf_mac2_CHI3L1_mac	NR1H3
CD631	1.77647e-247	0.303921	0.416	0.197	1.73739e-244	inf_mac2_CHI3L1_mac	CD63
GPX11	1.07228e-228	0.313648	0.444	0.225	1.04869e-225	inf_mac2_CHI3L1_mac	GPX1
GSN1	1.16062e-211	0.295504	0.43	0.218	1.13509e-208	inf_mac2_CHI3L1_mac	GSN
CD141	2.98772e-208	0.196942	0.237	0.09	2.92199e-205	inf_mac2_CHI3L1_mac	CD14
FGR	1.08926e-206	0.137528	0.128	0.034	1.0653e-203	inf_mac2_CHI3L1_mac	FGR
CXCL161	1.39069e-204	0.211574	0.264	0.107	1.36009e-201	inf_mac2_CHI3L1_mac	CXCL16
HLA-DRA1	5.01256e-198	0.313149	0.553	0.322	4.90228e-195	inf_mac2_CHI3L1_mac	HLA-DRA
STAT1	5.51363e-189	0.306145	0.471	0.263	5.39233e-186	inf_mac2_CHI3L1_mac	STAT1
SAT11	4.6912e-188	0.280915	0.372	0.187	4.588e-185	inf_mac2_CHI3L1_mac	SAT1
FCER1G1	4.54182e-186	0.230791	0.339	0.16	4.4419e-183	inf_mac2_CHI3L1_mac	FCER1G
SERPINA11	3.12137e-157	0.186188	0.254	0.113	3.0527e-154	inf_mac2_CHI3L1_mac	SERPINA1
SRC	1.42093e-156	0.176761	0.21	0.086	1.38967e-153	inf_mac2_CHI3L1_mac	SRC
NEAT1	6.33102e-144	0.327053	0.416	0.246	6.19174e-141	inf_mac2_CHI3L1_mac	NEAT1
CMKLR1	1.74128e-143	0.119266	0.129	0.042	1.70297e-140	inf_mac2_CHI3L1_mac	CMKLR1
S100A91	2.1332e-143	0.126504	0.409	0.222	2.08627e-140	inf_mac2_CHI3L1_mac	S100A9
HLA-DRB5	1.91761e-133	0.162558	0.22	0.098	1.87542e-130	inf_mac2_CHI3L1_mac	HLA-DRB5
LGALS3	2.35215e-125	0.158695	0.201	0.089	2.3004e-122	inf_mac2_CHI3L1_mac	LGALS3
CCRL2	6.79858e-119	0.110368	0.113	0.039	6.64901e-116	inf_mac2_CHI3L1_mac	CCRL2
CD274	1.35779e-116	0.150245	0.189	0.084	1.32792e-113	inf_mac2_CHI3L1_mac	CD274
GPX3	3.2761e-111	0.116558	0.134	0.051	3.20403e-108	inf_mac2_CHI3L1_mac	GPX3
LGALS91	2.76575e-105	0.154937	0.236	0.119	2.7049e-102	inf_mac2_CHI3L1_mac	LGALS9
CSF2RB	3.22626e-104	0.128654	0.166	0.072	3.15528e-101	inf_mac2_CHI3L1_mac	CSF2RB
HLA-DPA11	6.69947e-98	0.187188	0.426	0.266	6.55208e-95	inf_mac2_CHI3L1_mac	HLA-DPA1
VIM1	1.2957e-89	0.199709	0.621	0.44	1.2672e-86	inf_mac2_CHI3L1_mac	VIM
CD1631	3.33752e-83	0.110539	0.16	0.075	3.26409e-80	inf_mac2_CHI3L1_mac	CD163
PDCD1LG2	4.75606e-83	0.109756	0.152	0.07	4.65142e-80	inf_mac2_CHI3L1_mac	PDCD1LG2
CIITA	1.76871e-77	0.140883	0.29	0.17	1.7298e-74	inf_mac2_CHI3L1_mac	CIITA
HLA-DPB11	8.7999e-76	0.148544	0.361	0.227	8.6063e-73	inf_mac2_CHI3L1_mac	HLA-DPB1
LAMP2	2.90946e-73	0.125059	0.175	0.09	2.84545e-70	inf_mac2_CHI3L1_mac	LAMP2
TYROBP1	1.87674e-70	0.111974	0.172	0.088	1.83545e-67	inf_mac2_CHI3L1_mac	TYROBP
IGF2R	4.16901e-65	0.121216	0.221	0.126	4.07729e-62	inf_mac2_CHI3L1_mac	IGF2R
CLEC4E1	4.80763e-64	0.103804	0.17	0.09	4.70186e-61	inf_mac2_CHI3L1_mac	CLEC4E
B2M1	4.86352e-63	0.169692	0.975	0.932	4.75652e-60	inf_mac2_CHI3L1_mac	B2M
CD84	2.18948e-61	0.107247	0.174	0.094	2.14132e-58	inf_mac2_CHI3L1_mac	CD84
FCGR3A1	1.57397e-57	0.124547	0.263	0.164	1.53934e-54	inf_mac2_CHI3L1_mac	FCGR3A
ANXA2	1.49345e-56	0.131005	0.27	0.171	1.4606e-53	inf_mac2_CHI3L1_mac	ANXA2
HLA-B	6.49775e-52	0.1822	0.792	0.672	6.3548e-49	inf_mac2_CHI3L1_mac	HLA-B
HLA-DQB11	4.76339e-49	0.115027	0.346	0.238	4.65859e-46	inf_mac2_CHI3L1_mac	HLA-DQB1
MT2A1	1.21111e-38	0.144951	0.455	0.349	1.18446e-35	inf_mac2_CHI3L1_mac	MT2A
HLA-A1	8.80474e-35	0.150079	0.845	0.77	8.61103e-32	inf_mac2_CHI3L1_mac	HLA-A
CXCL3	0	1.14358	0.705	0.071	0	moDC2	CXCL3
CXCL2	0	0.998914	0.689	0.044	0	moDC2	CXCL2
LYZ2	0	0.947585	0.962	0.631	0	moDC2	LYZ
CD682	0	0.618204	0.712	0.321	0	moDC2	CD68
CCL182	0	0.52178	0.47	0.17	0	moDC2	CCL18
SOD22	1.01388e-302	0.568252	0.764	0.424	9.91575e-300	moDC2	SOD2
GLUL2	3.2037e-282	0.444107	0.488	0.203	3.13322e-279	moDC2	GLUL
SAT12	1.59223e-278	0.431386	0.459	0.187	1.5572e-275	moDC2	SAT1
CD742	3.67459e-273	0.520991	0.975	0.853	3.59375e-270	moDC2	CD74
FCER1G2	1.49797e-270	0.362143	0.421	0.16	1.46502e-267	moDC2	FCER1G
FCGR3A2	2.02796e-256	0.365577	0.415	0.162	1.98334e-253	moDC2	FCGR3A
NR1H31	6.43225e-239	0.275536	0.276	0.087	6.29074e-236	moDC2	NR1H3
CLEC7A	3.87109e-237	0.230212	0.228	0.064	3.78592e-234	moDC2	CLEC7A
C1QC2	8.14931e-202	0.325799	0.388	0.163	7.97002e-199	moDC2	C1QC
HLA-DRB12	4.86379e-196	0.43605	0.789	0.51	4.75678e-193	moDC2	HLA-DRB1
SRGN1	1.64306e-184	0.358743	0.467	0.226	1.60691e-181	moDC2	SRGN
CD1632	6.54332e-178	0.214932	0.227	0.075	6.39936e-175	moDC2	CD163
CXCL1	5.33284e-176	0.141155	0.112	0.023	5.21551e-173	moDC2	CXCL1
HLA-DQB12	2.16311e-165	0.330776	0.468	0.236	2.11552e-162	moDC2	HLA-DQB1
C1QB2	4.08341e-163	0.3275	0.469	0.236	3.99358e-160	moDC2	C1QB
PSAP2	4.62506e-155	0.324878	0.53	0.288	4.52331e-152	moDC2	PSAP
HLA-DRA2	7.43134e-148	0.336495	0.564	0.325	7.26785e-145	moDC2	HLA-DRA
IDO1	1.55752e-140	0.235204	0.261	0.105	1.52326e-137	moDC2	IDO1
C1QA2	4.12902e-133	0.269039	0.397	0.198	4.03818e-130	moDC2	C1QA
MMP92	9.24035e-127	0.24372	0.333	0.156	9.03706e-124	moDC2	MMP9
CLEC4E2	8.2129e-122	0.186873	0.225	0.09	8.03222e-119	moDC2	CLEC4E
NEAT11	5.73928e-100	0.301685	0.425	0.248	5.61302e-97	moDC2	NEAT1
MT2A2	4.14493e-99	0.293482	0.553	0.348	4.05374e-96	moDC2	MT2A
RGS2	3.71962e-97	0.151674	0.165	0.063	3.63779e-94	moDC2	RGS2
TLR4	2.62524e-88	0.131961	0.149	0.056	2.56748e-85	moDC2	TLR4
CSF2RB1	1.18072e-83	0.143337	0.176	0.073	1.15474e-80	moDC2	CSF2RB
HLA-DQA12	8.34593e-83	0.237706	0.514	0.326	8.16232e-80	moDC2	HLA-DQA1
GPNMB2	1.23091e-82	0.159983	0.209	0.095	1.20383e-79	moDC2	GPNMB
CD142	2.54729e-79	0.149042	0.203	0.092	2.49125e-76	moDC2	CD14
CIITA1	1.03044e-77	0.185534	0.316	0.171	1.00777e-74	moDC2	CIITA
ITGAX1	1.60737e-77	0.136169	0.176	0.076	1.57201e-74	moDC2	ITGAX
CD632	1.41528e-75	0.191204	0.35	0.2	1.38415e-72	moDC2	CD63
HLA-DPB12	3.37527e-71	0.188277	0.385	0.228	3.30102e-68	moDC2	HLA-DPB1
TYROBP2	7.4716e-67	0.139252	0.188	0.089	7.30722e-64	moDC2	TYROBP
B2M2	6.16175e-66	0.223724	0.981	0.932	6.02619e-63	moDC2	B2M
IL10RA	6.41289e-66	0.145288	0.2	0.097	6.2718e-63	moDC2	IL10RA
FOS	8.60573e-65	0.107775	0.119	0.046	8.4164e-62	moDC2	FOS
STAT11	9.38226e-62	0.204906	0.415	0.266	9.17585e-59	moDC2	STAT1
SERPINA12	3.3243e-59	0.142574	0.221	0.116	3.25116e-56	moDC2	SERPINA1
DUSP1	1.11821e-58	0.112983	0.138	0.06	1.0936e-55	moDC2	DUSP1
HLA-DPA12	1.14978e-58	0.182545	0.417	0.268	1.12448e-55	moDC2	HLA-DPA1
CD2741	1.10654e-57	0.121935	0.176	0.085	1.0822e-54	moDC2	CD274
CXCL162	3.00967e-56	0.148424	0.209	0.11	2.94346e-53	moDC2	CXCL16
NFKBIA	2.462e-55	0.147201	0.231	0.126	2.40784e-52	moDC2	NFKBIA
CD44	7.12278e-51	0.148446	0.276	0.164	6.96608e-48	moDC2	CD44
LAIR1	5.27035e-43	0.114168	0.181	0.098	5.15441e-40	moDC2	LAIR1
HLA-A2	2.62093e-41	0.179813	0.877	0.77	2.56327e-38	moDC2	HLA-A
IGF2R1	8.37362e-39	0.114574	0.216	0.128	8.1894e-36	moDC2	IGF2R
IL13RA11	6.82907e-32	0.114996	0.201	0.123	6.67883e-29	moDC2	IL13RA1
ZFP36	1.97896e-27	0.104679	0.249	0.166	1.93543e-24	moDC2	ZFP36
VIM2	3.69755e-27	0.106269	0.578	0.442	3.6162e-24	moDC2	VIM
CXCL9	4.33446e-26	0.123287	0.333	0.24	4.2391e-23	moDC2	CXCL9
ITGB22	2.65395e-24	0.10951	0.292	0.208	2.59556e-21	moDC2	ITGB2
GPX12	9.96197e-23	0.106127	0.315	0.23	9.74281e-20	moDC2	GPX1
CXCL10	0	1.32193	0.649	0.155	0	inf_mac1	CXCL10
CXCL91	0	1.16463	0.71	0.223	0	inf_mac1	CXCL9
LYZ3	0	0.816864	0.943	0.625	0	inf_mac1	LYZ
CD743	0	0.540286	0.98	0.85	0	inf_mac1	CD74
FCER1G3	0	0.521778	0.441	0.154	0	inf_mac1	FCER1G
HLA-DRA3	0	0.436383	0.578	0.319	0	inf_mac1	HLA-DRA
SOD23	0	0.429747	0.688	0.421	0	inf_mac1	SOD2
IL1B	0	0.425538	0.258	0.03	0	inf_mac1	IL1B
HLA-DPA13	0	0.383593	0.495	0.262	0	inf_mac1	HLA-DPA1
HLA-DRB13	5.72584e-308	0.429784	0.746	0.507	5.59987e-305	inf_mac1	HLA-DRB1
SRGN2	3.90424e-241	0.29278	0.422	0.223	3.81835e-238	inf_mac1	SRGN
HLA-DPB13	2.30266e-237	0.306405	0.419	0.224	2.252e-234	inf_mac1	HLA-DPB1
CD683	4.10657e-229	0.299365	0.548	0.32	4.01622e-226	inf_mac1	CD68
FCGR3A3	2.26849e-196	0.231452	0.321	0.16	2.21858e-193	inf_mac1	FCGR3A
HLA-DQB13	4.12235e-173	0.255176	0.405	0.234	4.03166e-170	inf_mac1	HLA-DQB1
IDO11	1.11553e-158	0.181343	0.224	0.104	1.09099e-155	inf_mac1	IDO1
MT2A3	9.58981e-152	0.295149	0.521	0.345	9.37884e-149	inf_mac1	MT2A
SERPINA13	4.31172e-148	0.167834	0.233	0.113	4.21686e-145	inf_mac1	SERPINA1
C1QC3	9.41768e-136	0.199632	0.295	0.162	9.21049e-133	inf_mac1	C1QC
B2M3	4.32326e-133	0.231218	0.98	0.931	4.22815e-130	inf_mac1	B2M
GLUL3	8.40294e-132	0.215563	0.346	0.204	8.21807e-129	inf_mac1	GLUL
HLA-DQA13	1.13948e-110	0.20953	0.479	0.324	1.11441e-107	inf_mac1	HLA-DQA1
C1QB3	6.13254e-107	0.194053	0.373	0.235	5.99762e-104	inf_mac1	C1QB
SAT13	5.88284e-97	0.176824	0.307	0.188	5.75342e-94	inf_mac1	SAT1
CD2742	3.63178e-90	0.110956	0.166	0.084	3.55188e-87	inf_mac1	CD274
TYROBP3	4.23968e-87	0.112894	0.17	0.088	4.1464e-84	inf_mac1	TYROBP
PSAP3	8.70542e-77	0.163883	0.413	0.288	8.5139e-74	inf_mac1	PSAP
MMP93	1.55329e-75	0.138074	0.254	0.156	1.51912e-72	inf_mac1	MMP9
IER3	2.97449e-74	0.103237	0.133	0.067	2.90905e-71	inf_mac1	IER3
C1QA3	7.64603e-68	0.142047	0.299	0.198	7.47781e-65	inf_mac1	C1QA
MT1X1	2.602e-60	0.104021	0.161	0.092	2.54476e-57	inf_mac1	MT1X
GSN2	5.79253e-51	0.126298	0.313	0.221	5.6651e-48	inf_mac1	GSN
ITGB23	1.04683e-50	0.120632	0.295	0.206	1.0238e-47	inf_mac1	ITGB2
NFKBIA1	6.00163e-46	0.102795	0.194	0.125	5.8696e-43	inf_mac1	NFKBIA
STAT12	4.28627e-44	0.128864	0.355	0.266	4.19197e-41	inf_mac1	STAT1
GPX13	1.12513e-41	0.114697	0.311	0.228	1.10038e-38	inf_mac1	GPX1
HLA-C	1.27232e-41	0.139093	0.554	0.455	1.24433e-38	inf_mac1	HLA-C
CD633	6.24391e-41	0.117196	0.277	0.2	6.10655e-38	inf_mac1	CD63
S100A61	9.19534e-39	0.108729	0.305	0.225	8.99305e-36	inf_mac1	S100A6
NPPC	4.38091e-37	0.101144	0.232	0.164	4.28453e-34	inf_mac1	NPPC
VIM3	2.60872e-30	0.101278	0.537	0.441	2.55133e-27	inf_mac1	VIM
ZFP361	3.24322e-28	0.109791	0.223	0.166	3.17187e-25	inf_mac1	ZFP36
CD744	0	0.699516	0.983	0.853	0	pDC	CD74
S100B	0	0.591408	0.319	0.064	0	pDC	S100B
HLA-DPB14	1.90275e-286	0.615147	0.512	0.226	1.86089e-283	pDC	HLA-DPB1
CIITA2	2.89742e-225	0.517767	0.409	0.17	2.83367e-222	pDC	CIITA
TNFSF13B	2.54294e-201	0.341859	0.224	0.068	2.487e-198	pDC	TNFSF13B
HLA-DRB14	3.30869e-199	0.628342	0.741	0.512	3.2359e-196	pDC	HLA-DRB1
HLA-DPA14	1.14848e-195	0.530208	0.509	0.266	1.12321e-192	pDC	HLA-DPA1
HLA-DQB14	3.54572e-126	0.376786	0.437	0.237	3.46772e-123	pDC	HLA-DQB1
HLA-DRA4	3.74895e-122	0.413534	0.53	0.326	3.66647e-119	pDC	HLA-DRA
LYZ4	6.44466e-118	0.415225	0.845	0.633	6.30288e-115	pDC	LYZ
CSF2RB2	9.86688e-101	0.270049	0.186	0.073	9.64981e-98	pDC	CSF2RB
CCND1	4.41668e-95	0.243203	0.203	0.084	4.31951e-92	pDC	CCND1
IL3RA	3.00092e-82	0.140167	0.1	0.03	2.9349e-79	pDC	IL3RA
HLA-DQA14	4.55618e-82	0.319294	0.498	0.327	4.45595e-79	pDC	HLA-DQA1
RELT	3.63022e-49	0.150646	0.156	0.075	3.55036e-46	pDC	RELT
COTL1	2.30298e-46	0.188285	0.245	0.143	2.25232e-43	pDC	COTL1
HLA-DRB51	2.03489e-36	0.123741	0.179	0.1	1.99012e-33	pDC	HLA-DRB5
RPL21	8.64854e-34	0.193052	0.375	0.268	8.45827e-31	pDC	RPL21
LGALS92	9.40436e-34	0.136562	0.203	0.121	9.19747e-31	pDC	LGALS9
GZMB	1.3514e-32	0.143671	0.137	0.073	1.32167e-29	pDC	GZMB
SRC1	1.53233e-28	0.118811	0.154	0.088	1.49862e-25	pDC	SRC
JCHAIN	1.27012e-27	0.104048	0.102	0.052	1.24217e-24	pDC	JCHAIN
GSN3	2.3289e-27	0.174068	0.313	0.223	2.27766e-24	pDC	GSN
RPL37	2.19831e-23	0.159935	0.367	0.276	2.14995e-20	pDC	RPL37
HSP90B1	1.13929e-12	0.113421	0.235	0.18	1.11423e-09	pDC	HSP90B1
LYZ5	0	0.924918	0.947	0.632	0	cDC2	LYZ
CLEC7A1	0	0.739336	0.506	0.06	0	cDC2	CLEC7A
CSF1R	0	0.639201	0.447	0.037	0	cDC2	CSF1R
CLEC10A	0	0.33547	0.219	0.027	0	cDC2	CLEC10A
CD745	4.8262e-215	0.519473	0.981	0.853	4.72002e-212	cDC2	CD74
CD684	5.61173e-171	0.444811	0.613	0.325	5.48827e-168	cDC2	CD68
HLA-DRB15	2.02226e-152	0.497104	0.753	0.512	1.97777e-149	cDC2	HLA-DRB1
HLA-DRA5	8.1244e-152	0.41741	0.586	0.325	7.94567e-149	cDC2	HLA-DRA
SAT14	8.81529e-150	0.367676	0.413	0.189	8.62135e-147	cDC2	SAT1
FCGR3A4	1.5112e-139	0.31789	0.372	0.163	1.47796e-136	cDC2	FCGR3A
FCER1G4	5.89074e-134	0.309849	0.365	0.162	5.76115e-131	cDC2	FCER1G
GLUL4	6.82455e-127	0.333899	0.421	0.206	6.67441e-124	cDC2	GLUL
HLA-DPB15	4.06375e-109	0.311468	0.436	0.228	3.97434e-106	cDC2	HLA-DPB1
SERPINA14	1.57615e-106	0.227009	0.274	0.115	1.54147e-103	cDC2	SERPINA1
SOD24	3.92999e-101	0.368137	0.659	0.428	3.84353e-98	cDC2	SOD2
HLA-DPA15	3.69103e-100	0.327612	0.469	0.268	3.60982e-97	cDC2	HLA-DPA1
HLA-DQB15	2.07825e-99	0.305627	0.437	0.238	2.03253e-96	cDC2	HLA-DQB1
CIITA3	6.8849e-89	0.280285	0.339	0.171	6.73343e-86	cDC2	CIITA
PSAP4	7.87824e-85	0.301209	0.483	0.29	7.70491e-82	cDC2	PSAP
CD143	1.29655e-84	0.186524	0.22	0.092	1.26803e-81	cDC2	CD14
SRGN3	1.05025e-80	0.279521	0.403	0.228	1.02715e-77	cDC2	SRGN
IDO12	1.71154e-80	0.232659	0.237	0.106	1.67389e-77	cDC2	IDO1
CXCL92	6.95713e-77	0.300075	0.414	0.239	6.80408e-74	cDC2	CXCL9
NR1H32	2.20837e-67	0.148425	0.202	0.089	2.15979e-64	cDC2	NR1H3
CD1633	9.76455e-64	0.144005	0.178	0.076	9.54973e-61	cDC2	CD163
ITGAX2	2.90013e-61	0.12963	0.176	0.076	2.83632e-58	cDC2	ITGAX
C1QC4	3.24417e-60	0.209279	0.302	0.165	3.1728e-57	cDC2	C1QC
CSF2RB3	1.92223e-56	0.128301	0.168	0.074	1.87994e-53	cDC2	CSF2RB
CSF2RA	1.05588e-54	0.108764	0.118	0.045	1.03265e-51	cDC2	CSF2RA
HLA-DQA15	5.46175e-53	0.224757	0.492	0.328	5.34159e-50	cDC2	HLA-DQA1
STAT13	1.1496e-52	0.243082	0.412	0.267	1.12431e-49	cDC2	STAT1
C1QB4	1.09231e-49	0.218905	0.38	0.238	1.06828e-46	cDC2	C1QB
CLEC4E3	1.18842e-48	0.128375	0.187	0.091	1.16227e-45	cDC2	CLEC4E
MMP94	1.15835e-43	0.153814	0.274	0.158	1.13286e-40	cDC2	MMP9
MT2A4	6.75435e-42	0.2178	0.496	0.35	6.60576e-39	cDC2	MT2A
CXCL163	6.15493e-40	0.127314	0.204	0.11	6.01952e-37	cDC2	CXCL16
C1QA4	8.53515e-38	0.149812	0.321	0.2	8.34738e-35	cDC2	C1QA
TYROBP4	3.22932e-36	0.112634	0.171	0.089	3.15827e-33	cDC2	TYROBP
ITGB24	3.65252e-36	0.157262	0.324	0.208	3.57217e-33	cDC2	ITGB2
CCL183	2.36973e-34	0.158132	0.281	0.175	2.31759e-31	cDC2	CCL18
IL10RA1	3.29323e-33	0.11954	0.178	0.098	3.22078e-30	cDC2	IL10RA
NEAT12	3.04172e-32	0.176164	0.363	0.249	2.9748e-29	cDC2	NEAT1
CD634	4.45039e-28	0.137445	0.302	0.202	4.35248e-25	cDC2	CD63
B2M4	5.47696e-24	0.149354	0.971	0.933	5.35647e-21	cDC2	B2M
LAIR11	1.11537e-22	0.101839	0.165	0.099	1.09083e-19	cDC2	LAIR1
FYB1	2.00597e-20	0.10696	0.247	0.167	1.96184e-17	cDC2	FYB1
GPX14	2.00883e-19	0.125496	0.318	0.23	1.96464e-16	cDC2	GPX1
GSN4	1.4044e-18	0.116086	0.307	0.223	1.3735e-15	cDC2	GSN
VIM4	1.67057e-17	0.110551	0.554	0.443	1.63382e-14	cDC2	VIM
CD441	3.17802e-17	0.105724	0.235	0.165	3.1081e-14	cDC2	CD44
CXCL8	0	1.23181	0.723	0.038	0	moDC1	CXCL8
ITGAM	0	0.478974	0.321	0.029	0	moDC1	ITGAM
LYZ6	6.41455e-291	0.866377	0.921	0.633	6.27343e-288	moDC1	LYZ
CXCL31	9.26833e-257	0.41198	0.307	0.081	9.06443e-254	moDC1	CXCL3
SOD25	8.21115e-200	0.632576	0.733	0.427	8.03051e-197	moDC1	SOD2
CD685	4.963e-172	0.526012	0.621	0.325	4.85381e-169	moDC1	CD68
FCER1G5	8.95285e-119	0.308673	0.37	0.163	8.75589e-116	moDC1	FCER1G
CXCL21	9.61028e-114	0.197578	0.183	0.055	9.39885e-111	moDC1	CXCL2
MT2A5	1.09685e-97	0.434729	0.575	0.349	1.07272e-94	moDC1	MT2A
SRGN4	3.06817e-95	0.31709	0.436	0.228	3.00067e-92	moDC1	SRGN
CXCL11	1.85122e-92	0.139321	0.101	0.024	1.81049e-89	moDC1	CXCL1
CD746	6.66071e-92	0.373388	0.956	0.854	6.51418e-89	moDC1	CD74
CCL184	7.55094e-91	0.315018	0.361	0.174	7.38482e-88	moDC1	CCL18
FCGR3A5	8.20832e-88	0.263852	0.343	0.164	8.02774e-85	moDC1	FCGR3A
GLUL5	3.52822e-77	0.281299	0.388	0.207	3.4506e-74	moDC1	GLUL
SAT15	6.7749e-58	0.229359	0.343	0.19	6.62585e-55	moDC1	SAT1
HLA-DRB16	3.36907e-56	0.301553	0.689	0.514	3.29495e-53	moDC1	HLA-DRB1
IL1B1	1.10253e-53	0.151948	0.11	0.038	1.07828e-50	moDC1	IL1B
IDO13	3.30419e-48	0.153582	0.218	0.107	3.2315e-45	moDC1	IDO1
HLA-DRA6	5.67141e-48	0.259204	0.487	0.327	5.54663e-45	moDC1	HLA-DRA
CLEC4E4	2.43524e-46	0.135606	0.192	0.091	2.38166e-43	moDC1	CLEC4E
HLA-DQB16	2.88102e-43	0.223715	0.38	0.239	2.81764e-40	moDC1	HLA-DQB1
MMP95	2.65085e-41	0.169268	0.279	0.158	2.59253e-38	moDC1	MMP9
C1QB5	1.43987e-39	0.193928	0.376	0.238	1.4082e-36	moDC1	C1QB
PSAP5	1.9039e-38	0.205324	0.434	0.291	1.86201e-35	moDC1	PSAP
CD635	1.22673e-34	0.164829	0.322	0.202	1.19974e-31	moDC1	CD63
TYROBP5	2.44361e-34	0.116951	0.175	0.09	2.38985e-31	moDC1	TYROBP
B2M5	2.77193e-34	0.214469	0.973	0.933	2.71095e-31	moDC1	B2M
SERPINA15	4.85829e-34	0.140522	0.211	0.116	4.75141e-31	moDC1	SERPINA1
CD2743	1.9401e-32	0.127909	0.166	0.086	1.89742e-29	moDC1	CD274
HLA-DPB16	7.84325e-28	0.147144	0.345	0.23	7.67069e-25	moDC1	HLA-DPB1
CD144	6.08497e-27	0.103519	0.17	0.093	5.9511e-24	moDC1	CD14
CXCL164	1.22135e-26	0.124884	0.192	0.11	1.19448e-23	moDC1	CXCL16
S100A62	6.07108e-26	0.159246	0.334	0.227	5.93751e-23	moDC1	S100A6
CXCL101	3.83403e-24	0.187191	0.265	0.173	3.74968e-21	moDC1	CXCL10
HLA-DQA16	6.84896e-23	0.151956	0.444	0.329	6.69828e-20	moDC1	HLA-DQA1
HLA-DPA16	8.788e-22	0.139749	0.374	0.269	8.59467e-19	moDC1	HLA-DPA1
ITGB25	5.56654e-21	0.14034	0.299	0.208	5.44407e-18	moDC1	ITGB2
MT1X2	9.31767e-21	0.100307	0.161	0.094	9.11268e-18	moDC1	MT1X
C1QC5	9.23906e-20	0.116223	0.25	0.166	9.0358e-17	moDC1	C1QC
VIM5	6.01681e-19	0.145683	0.556	0.444	5.88444e-16	moDC1	VIM
NFKBIA2	1.58667e-18	0.116347	0.198	0.127	1.55177e-15	moDC1	NFKBIA
CD442	3.58923e-18	0.113364	0.243	0.165	3.51027e-15	moDC1	CD44
GPX15	2.47983e-16	0.127271	0.313	0.231	2.42527e-13	moDC1	GPX1
COL9A2	5.1788e-15	0.137584	0.236	0.167	5.06487e-12	moDC1	COL9A2
NPPC1	2.66079e-12	0.123824	0.228	0.166	2.60226e-09	moDC1	NPPC
SELENOP	0	1.56505	0.966	0.07	0	res_mac	SELENOP
CXCL12	5.80582e-237	0.57867	0.404	0.105	5.6781e-234	res_mac	CXCL12
CD747	2.13649e-215	0.794593	0.976	0.854	2.08949e-212	res_mac	CD74
C1QC6	3.53752e-188	0.524945	0.484	0.165	3.4597e-185	res_mac	C1QC
SLC40A1	2.20804e-182	0.268257	0.187	0.032	2.15946e-179	res_mac	SLC40A1
HLA-DRB17	3.56826e-151	0.712162	0.811	0.513	3.48976e-148	res_mac	HLA-DRB1
C1QA5	7.96534e-129	0.450636	0.484	0.199	7.7901e-126	res_mac	C1QA
C1QB6	4.21799e-126	0.521934	0.529	0.238	4.1252e-123	res_mac	C1QB
CD1634	4.16135e-112	0.283733	0.257	0.076	4.0698e-109	res_mac	CD163
CFD	4.73918e-106	0.217219	0.178	0.043	4.63492e-103	res_mac	CFD
CXCL14	2.52828e-95	0.29533	0.238	0.074	2.47266e-92	res_mac	CXCL14
CD686	1.91191e-72	0.406386	0.572	0.327	1.86984e-69	res_mac	CD68
PSAP6	3.32403e-70	0.395883	0.522	0.291	3.2509e-67	res_mac	PSAP
MRC1	1.02646e-69	0.173158	0.158	0.046	1.00388e-66	res_mac	MRC1
IGFBP5	1.84836e-63	0.181472	0.183	0.06	1.8077e-60	res_mac	IGFBP5
HLA-DRA7	7.91696e-63	0.368418	0.552	0.327	7.74279e-60	res_mac	HLA-DRA
HLA-DQA17	2.41417e-62	0.368451	0.549	0.328	2.36106e-59	res_mac	HLA-DQA1
CD145	6.29634e-47	0.195686	0.219	0.093	6.15782e-44	res_mac	CD14
CD209	5.92713e-46	0.130414	0.125	0.04	5.79673e-43	res_mac	CD209
HLA-DRB52	9.06268e-46	0.199084	0.229	0.101	8.8633e-43	res_mac	HLA-DRB5
CCL13	9.45012e-43	0.146377	0.131	0.045	9.24222e-40	res_mac	CCL13
HLA-A3	9.8665e-39	0.302712	0.884	0.771	9.64943e-36	res_mac	HLA-A
GPNMB3	1.16514e-38	0.169812	0.212	0.096	1.13951e-35	res_mac	GPNMB
HLA-DQB17	1.53363e-37	0.242984	0.404	0.24	1.49989e-34	res_mac	HLA-DQB1
HLA-DPB17	6.72994e-32	0.210784	0.382	0.23	6.58188e-29	res_mac	HLA-DPB1
MMP2	7.40839e-32	0.156646	0.199	0.094	7.2454e-29	res_mac	MMP2
HLA-DPA17	1.81592e-29	0.21344	0.422	0.269	1.77597e-26	res_mac	HLA-DPA1
COL1A1	3.92774e-29	0.118513	0.334	0.19	3.84133e-26	res_mac	COL1A1
COL6A2	1.7362e-26	0.178294	0.33	0.197	1.698e-23	res_mac	COL6A2
B2M6	3.12713e-23	0.213543	0.976	0.933	3.05833e-20	res_mac	B2M
FCGR3A6	2.99386e-22	0.181698	0.272	0.166	2.92799e-19	res_mac	FCGR3A
TYROBP6	1.07293e-21	0.135709	0.172	0.09	1.04932e-18	res_mac	TYROBP
DCN	6.90836e-21	0.167731	0.26	0.155	6.75637e-18	res_mac	DCN
GSN5	4.29187e-20	0.176997	0.339	0.224	4.19745e-17	res_mac	GSN
MAF	9.25411e-20	0.117669	0.206	0.116	9.05052e-17	res_mac	MAF
LYZ7	3.50491e-17	0.176796	0.778	0.636	3.4278e-14	res_mac	LYZ
CCL185	1.36523e-15	0.163377	0.267	0.176	1.3352e-12	res_mac	CCL18
CIITA4	1.61309e-13	0.127652	0.258	0.173	1.5776e-10	res_mac	CIITA
CD636	2.9663e-11	0.13182	0.283	0.203	2.90104e-08	res_mac	CD63
HLA-E	3.41069e-08	0.102158	0.327	0.254	3.33565e-05	res_mac	HLA-E
GPX16	4.92143e-07	0.107043	0.295	0.231	0.000481316	res_mac	GPX1
IDO14	0	0.948031	0.579	0.104	0	DC3	IDO1
CD83	0	0.753648	0.459	0.079	0	DC3	CD83
CSF2RA1	0	0.715023	0.468	0.042	0	DC3	CSF2RA
LAMP3	0	0.687344	0.423	0.025	0	DC3	LAMP3
CDKN1A	0	0.456861	0.328	0.055	0	DC3	CDKN1A
RGS1	2.30007e-193	0.272802	0.195	0.032	2.24946e-190	DC3	RGS1
CD2744	1.94169e-165	0.376996	0.316	0.085	1.89897e-162	DC3	CD274
GSN6	2.44964e-159	0.633129	0.535	0.222	2.39575e-156	DC3	GSN
CCR7	8.33793e-157	0.251182	0.199	0.039	8.1545e-154	DC3	CCR7
CD80	5.83612e-156	0.29799	0.213	0.045	5.70773e-153	DC3	CD80
CD748	1.54888e-148	0.629847	0.98	0.854	1.51481e-145	DC3	CD74
HLA-DPB18	1.63723e-142	0.551858	0.531	0.229	1.60121e-139	DC3	HLA-DPB1
DUSP5	2.66702e-133	0.448696	0.403	0.147	2.60834e-130	DC3	DUSP5
HLA-DRB18	4.41584e-105	0.581983	0.778	0.514	4.31869e-102	DC3	HLA-DRB1
CSF2RB4	6.74057e-88	0.23932	0.233	0.074	6.59228e-85	DC3	CSF2RB
HLA-DRA8	3.83857e-82	0.440446	0.585	0.327	3.75413e-79	DC3	HLA-DRA
CIITA5	1.09595e-75	0.379368	0.377	0.172	1.07184e-72	DC3	CIITA
HLA-DPA18	4.60645e-72	0.374748	0.5	0.269	4.50511e-69	DC3	HLA-DPA1
IRF4	2.63876e-67	0.226335	0.204	0.069	2.58071e-64	DC3	IRF4
DUSP4	2.94182e-66	0.191426	0.16	0.048	2.8771e-63	DC3	DUSP4
CCL19	2.93797e-63	0.203313	0.167	0.053	2.87333e-60	DC3	CCL19
CD40	3.81054e-60	0.215314	0.168	0.055	3.72671e-57	DC3	CD40
CXCL93	1.69781e-58	0.348393	0.448	0.24	1.66046e-55	DC3	CXCL9
BTG1	2.04799e-56	0.300214	0.348	0.171	2.00293e-53	DC3	BTG1
HLA-DQB18	2.34165e-53	0.322773	0.432	0.239	2.29013e-50	DC3	HLA-DQB1
PDCD1LG21	1.45645e-47	0.169857	0.186	0.072	1.42441e-44	DC3	PDCD1LG2
HLA-DQA18	3.03192e-47	0.306784	0.531	0.328	2.96522e-44	DC3	HLA-DQA1
NFKBIA3	2.66547e-44	0.224893	0.267	0.127	2.60683e-41	DC3	NFKBIA
IL13RA12	1.48501e-43	0.21369	0.261	0.124	1.45234e-40	DC3	IL13RA1
SAT16	1.84997e-36	0.233054	0.339	0.191	1.80927e-33	DC3	SAT1
CFLAR	3.59246e-32	0.186421	0.271	0.145	3.51343e-29	DC3	CFLAR
LGALS93	1.36235e-31	0.172466	0.238	0.121	1.33238e-28	DC3	LGALS9
IL10RA2	1.86604e-31	0.160306	0.204	0.098	1.82499e-28	DC3	IL10RA
IL6R	1.60739e-30	0.10463	0.119	0.045	1.57203e-27	DC3	IL6R
HCK	6.16859e-28	0.107026	0.12	0.048	6.03288e-25	DC3	HCK
WNT5B	6.47701e-28	0.108422	0.112	0.044	6.33451e-25	DC3	WNT5B
GPR183	9.05269e-27	0.148854	0.148	0.067	8.85353e-24	DC3	GPR183
JUNB	6.10513e-24	0.157665	0.264	0.152	5.97082e-21	DC3	JUNB
H2AZ1	3.05125e-22	0.129045	0.172	0.088	2.98412e-19	DC3	H2AZ1
IL4R	7.27522e-21	0.100046	0.121	0.056	7.11516e-18	DC3	IL4R
CRIP1	3.22473e-20	0.125637	0.163	0.085	3.15379e-17	DC3	CRIP1
GADD45B	4.69837e-20	0.101545	0.109	0.049	4.595e-17	DC3	GADD45B
LYZ8	1.12916e-19	0.211654	0.778	0.636	1.10432e-16	DC3	LYZ
B2M7	4.79079e-19	0.174284	0.972	0.933	4.68539e-16	DC3	B2M
SRGN5	2.19101e-18	0.182576	0.34	0.23	2.14281e-15	DC3	SRGN
RELT1	2.88206e-17	0.102045	0.144	0.076	2.81866e-14	DC3	RELT
MALAT1	4.36937e-17	0.232399	0.892	0.82	4.27325e-14	DC3	MALAT1
HLA-DRB53	9.4853e-15	0.102359	0.173	0.101	9.27663e-12	DC3	HLA-DRB5
VIM6	1.18031e-12	0.147742	0.566	0.444	1.15435e-09	DC3	VIM
COTL11	1.38218e-12	0.111748	0.22	0.144	1.35178e-09	DC3	COTL1
RPL211	7.32539e-11	0.117364	0.358	0.27	7.16423e-08	DC3	RPL21
HLA-C1	1.43946e-05	0.101032	0.528	0.458	0.0140779	DC3	HLA-C
SPP1	0	1.5641	0.999	0.025	0	neutrophil	SPP1
LYZ9	5.51337e-201	0.989866	0.941	0.635	5.39208e-198	neutrophil	LYZ
MT2A6	4.08245e-159	0.886338	0.684	0.349	3.99264e-156	neutrophil	MT2A
CXCL81	6.94639e-129	0.370796	0.209	0.046	6.79357e-126	neutrophil	CXCL8
CLEC5A	1.38345e-115	0.220281	0.162	0.032	1.35301e-112	neutrophil	CLEC5A
MMP121	1.97461e-111	0.298498	0.164	0.034	1.93117e-108	neutrophil	MMP12
CHI3L11	1.40181e-85	0.286967	0.265	0.086	1.37097e-82	neutrophil	CHI3L1
MT1X3	3.92354e-78	0.29706	0.268	0.094	3.83722e-75	neutrophil	MT1X
SOD26	8.04743e-74	0.487867	0.693	0.429	7.87038e-71	neutrophil	SOD2
CD687	1.02099e-70	0.458768	0.583	0.327	9.98525e-68	neutrophil	CD68
VIM7	7.35194e-69	0.488856	0.683	0.443	7.1902e-66	neutrophil	VIM
GLUL6	9.83637e-60	0.337287	0.414	0.208	9.61997e-57	neutrophil	GLUL
SRGN6	1.23814e-50	0.324157	0.425	0.229	1.2109e-47	neutrophil	SRGN
MMP96	1.04477e-49	0.279712	0.33	0.158	1.02179e-46	neutrophil	MMP9
COL9A21	3.73311e-36	0.255052	0.313	0.167	3.65098e-33	neutrophil	COL9A2
CXCL165	5.23943e-31	0.171547	0.228	0.111	5.12416e-28	neutrophil	CXCL16
SAT17	3.23909e-30	0.230713	0.332	0.191	3.16783e-27	neutrophil	SAT1
GSN7	4.24814e-28	0.258567	0.364	0.224	4.15468e-25	neutrophil	GSN
CD637	1.70737e-26	0.217316	0.335	0.202	1.66981e-23	neutrophil	CD63
ITGB26	3.51766e-26	0.211384	0.343	0.208	3.44027e-23	neutrophil	ITGB2
HLA-DRB19	1.37646e-25	0.262355	0.679	0.515	1.34618e-22	neutrophil	HLA-DRB1
ITGAX3	3.14084e-25	0.144057	0.166	0.077	3.07175e-22	neutrophil	ITGAX
IL1RN	6.00013e-25	0.165478	0.16	0.074	5.86812e-22	neutrophil	IL1RN
FCGR3A7	1.01957e-23	0.17091	0.287	0.166	9.97139e-21	neutrophil	FCGR3A
NDRG1	3.37993e-22	0.123325	0.145	0.067	3.30558e-19	neutrophil	NDRG1
CD749	1.09089e-21	0.205102	0.938	0.854	1.06689e-18	neutrophil	CD74
CD146	3.6793e-21	0.139227	0.182	0.094	3.59835e-18	neutrophil	CD14
MIF	5.64884e-21	0.168176	0.258	0.151	5.52457e-18	neutrophil	MIF
S100A63	2.55882e-20	0.195949	0.348	0.227	2.50252e-17	neutrophil	S100A6
SERPINA16	4.67843e-20	0.147978	0.211	0.117	4.5755e-17	neutrophil	SERPINA1
FCER1G6	7.19404e-20	0.134727	0.277	0.165	7.03578e-17	neutrophil	FCER1G
GPX31	3.88278e-19	0.103907	0.118	0.053	3.79736e-16	neutrophil	GPX3
CXCL32	6.40972e-19	0.117821	0.162	0.083	6.2687e-16	neutrophil	CXCL3
B2M8	1.53923e-16	0.181891	0.969	0.933	1.50536e-13	neutrophil	B2M
LGALS94	1.66612e-15	0.149199	0.203	0.122	1.62946e-12	neutrophil	LGALS9
SRC2	3.17637e-15	0.112951	0.161	0.089	3.10649e-12	neutrophil	SRC
GPNMB4	4.84018e-15	0.123606	0.17	0.096	4.7337e-12	neutrophil	GPNMB
NPPC2	7.12581e-14	0.172753	0.252	0.166	6.96905e-11	neutrophil	NPPC
HLA-DRA9	2.46851e-13	0.163873	0.442	0.328	2.41421e-10	neutrophil	HLA-DRA
FN1	5.966e-13	0.107899	0.163	0.095	5.83475e-10	neutrophil	FN1
AZU1	1.06466e-12	0.155639	0.287	0.199	1.04124e-09	neutrophil	AZU1
LGALS31	1.20895e-12	0.100432	0.158	0.092	1.18235e-09	neutrophil	LGALS3
HLA-DQA19	6.37174e-12	0.154326	0.432	0.329	6.23156e-09	neutrophil	HLA-DQA1
GPX17	1.05762e-11	0.151359	0.32	0.231	1.03435e-08	neutrophil	GPX1
ANXA21	3.6145e-11	0.133959	0.251	0.173	3.53498e-08	neutrophil	ANXA2
DUSP51	1.20697e-10	0.145982	0.218	0.148	1.18041e-07	neutrophil	DUSP5
HLA-A4	1.97885e-09	0.15828	0.823	0.772	1.93532e-06	neutrophil	HLA-A
C1QB7	6.28283e-08	0.1027	0.318	0.24	6.14461e-05	neutrophil	C1QB
S100A4	1.62316e-07	0.103285	0.31	0.237	0.000158745	neutrophil	S100A4
PSAP7	1.08456e-06	0.12268	0.361	0.293	0.0010607	neutrophil	PSAP
LYZ10	0	0.759708	0.94	0.63	0	DC1	LYZ
NR1H33	0	0.736323	0.467	0.082	0	DC1	NR1H3
ITGAX4	0	0.614076	0.382	0.07	0	DC1	ITGAX
CCL8	0	0.448258	0.288	0.029	0	DC1	CCL8
CD801	0	0.386103	0.252	0.041	0	DC1	CD80
SAT18	3.4892e-288	0.419635	0.439	0.186	3.41244e-285	DC1	SAT1
CD688	7.28439e-270	0.475277	0.611	0.322	7.12414e-267	DC1	CD68
SOD27	2.07566e-244	0.508781	0.697	0.425	2.02999e-241	DC1	SOD2
CD7410	1.75028e-236	0.435121	0.974	0.852	1.71178e-233	DC1	CD74
HLA-DRB110	9.40485e-229	0.45857	0.775	0.51	9.19794e-226	DC1	HLA-DRB1
GLUL7	1.61643e-193	0.339642	0.422	0.204	1.58087e-190	DC1	GLUL
FCER1G7	5.47802e-190	0.289041	0.36	0.161	5.3575e-187	DC1	FCER1G
PSAP8	1.65187e-162	0.344872	0.508	0.288	1.61553e-159	DC1	PSAP
NEAT13	2.20848e-159	0.38209	0.447	0.246	2.15989e-156	DC1	NEAT1
CIITA6	3.50531e-157	0.296726	0.355	0.17	3.42819e-154	DC1	CIITA
C1QB8	4.02911e-153	0.300813	0.442	0.235	3.94047e-150	DC1	C1QB
FCGR3A8	2.69677e-143	0.254655	0.336	0.162	2.63745e-140	DC1	FCGR3A
CCL186	5.05117e-138	0.297909	0.346	0.172	4.94004e-135	DC1	CCL18
C1QA6	3.08635e-126	0.271527	0.37	0.197	3.01845e-123	DC1	C1QA
CD1635	2.40494e-123	0.167035	0.191	0.075	2.35203e-120	DC1	CD163
CD2745	2.78916e-123	0.190535	0.205	0.084	2.7278e-120	DC1	CD274
CSF2RB5	2.71184e-111	0.162593	0.181	0.073	2.65218e-108	DC1	CSF2RB
C1QC7	7.3363e-111	0.23384	0.316	0.164	7.1749e-108	DC1	C1QC
STAT14	1.12817e-106	0.281259	0.439	0.265	1.10335e-103	DC1	STAT1
MMP97	2.24703e-99	0.212364	0.299	0.156	2.1976e-96	DC1	MMP9
CD147	1.02724e-97	0.161227	0.204	0.092	1.00464e-94	DC1	CD14
HLA-DQA110	4.82329e-93	0.251746	0.503	0.326	4.71718e-90	DC1	HLA-DQA1
MT2A7	5.66711e-88	0.26818	0.522	0.348	5.54243e-85	DC1	MT2A
HLA-DRA10	1.18114e-86	0.249994	0.493	0.325	1.15515e-83	DC1	HLA-DRA
IDO15	1.95409e-84	0.177177	0.216	0.106	1.9111e-81	DC1	IDO1
CLEC7A2	2.56901e-82	0.122836	0.154	0.065	2.51249e-79	DC1	CLEC7A
SRGN7	3.92848e-75	0.197611	0.371	0.227	3.84206e-72	DC1	SRGN
CXCL166	2.39909e-74	0.163702	0.214	0.109	2.34631e-71	DC1	CXCL16
LGALS95	8.7076e-68	0.149862	0.225	0.12	8.51604e-65	DC1	LGALS9
HLA-DPB19	1.6407e-66	0.198831	0.361	0.228	1.6046e-63	DC1	HLA-DPB1
RELT2	2.62722e-65	0.125091	0.158	0.074	2.56942e-62	DC1	RELT
SERPINA17	6.93614e-65	0.146233	0.216	0.115	6.78354e-62	DC1	SERPINA1
CXCL102	1.61113e-64	0.233469	0.288	0.171	1.57569e-61	DC1	CXCL10
ITGB27	5.82202e-62	0.170295	0.331	0.206	5.69393e-59	DC1	ITGB2
CHI3L12	8.00841e-62	0.101982	0.174	0.086	7.83223e-59	DC1	CHI3L1
IL10RA3	1.49766e-59	0.134294	0.186	0.097	1.46471e-56	DC1	IL10RA
HLA-DPA19	1.0847e-57	0.188585	0.399	0.268	1.06084e-54	DC1	HLA-DPA1
HLA-DQB19	1.42418e-57	0.187287	0.363	0.238	1.39285e-54	DC1	HLA-DQB1
GPNMB5	1.42756e-57	0.120315	0.182	0.095	1.39615e-54	DC1	GPNMB
SRC3	3.51093e-55	0.122485	0.17	0.088	3.43369e-52	DC1	SRC
TYROBP7	5.24769e-51	0.115888	0.168	0.089	5.13224e-48	DC1	TYROBP
CLEC4E5	1.17502e-50	0.10905	0.17	0.09	1.14917e-47	DC1	CLEC4E
SQSTM12	6.77388e-49	0.147689	0.248	0.152	6.62486e-46	DC1	SQSTM1
LAIR12	4.7507e-46	0.115146	0.177	0.098	4.64618e-43	DC1	LAIR1
GSN8	2.41766e-42	0.159064	0.326	0.222	2.36447e-39	DC1	GSN
CD638	2.19479e-39	0.136802	0.298	0.201	2.1465e-36	DC1	CD63
CCL2	1.10013e-30	0.139949	0.147	0.088	1.07593e-27	DC1	CCL2
NFKBIA4	3.44485e-30	0.107853	0.197	0.126	3.36907e-27	DC1	NFKBIA
GPX18	7.03233e-29	0.120366	0.317	0.23	6.87761e-26	DC1	GPX1
VIM8	9.91717e-29	0.135902	0.553	0.442	9.69899e-26	DC1	VIM
CXCL94	1.4369e-27	0.130416	0.326	0.24	1.40529e-24	DC1	CXCL9
LYZ11	0	0.967453	0.945	0.629	0	moDC3	LYZ
SERPINA18	0	0.489139	0.348	0.111	0	moDC3	SERPINA1
CLEC4E6	0	0.477922	0.317	0.086	0	moDC3	CLEC4E
CLEC12A	0	0.318582	0.212	0.049	0	moDC3	CLEC12A
CLEC5A1	0	0.22728	0.145	0.03	0	moDC3	CLEC5A
MARCO	0	0.182691	0.121	0.021	0	moDC3	MARCO
CD7411	1.81007e-268	0.459416	0.974	0.852	1.77025e-265	moDC3	CD74
CD689	1.0264e-251	0.446993	0.577	0.322	1.00382e-248	moDC3	CD68
CD2746	9.97797e-223	0.335386	0.229	0.083	9.75845e-220	moDC3	CD274
MT2A8	1.02339e-180	0.425199	0.555	0.346	1.00088e-177	moDC3	MT2A
SOD28	8.78113e-180	0.43897	0.636	0.425	8.58795e-177	moDC3	SOD2
PDCD1LG22	5.13945e-159	0.239644	0.185	0.069	5.02638e-156	moDC3	PDCD1LG2
B2M9	1.7815e-129	0.296323	0.981	0.932	1.74231e-126	moDC3	B2M
FCGR3A9	8.46346e-106	0.213867	0.3	0.163	8.27727e-103	moDC3	FCGR3A
FCER1G8	1.27725e-92	0.207141	0.289	0.162	1.24915e-89	moDC3	FCER1G
HLA-DRB111	4.45675e-77	0.271221	0.65	0.512	4.35871e-74	moDC3	HLA-DRB1
SRGN8	3.33466e-74	0.206685	0.355	0.227	3.2613e-71	moDC3	SRGN
GLUL8	1.65876e-70	0.220462	0.324	0.206	1.62227e-67	moDC3	GLUL
SAT19	1.03879e-66	0.195916	0.302	0.189	1.01594e-63	moDC3	SAT1
C1QB9	5.31014e-64	0.209726	0.356	0.237	5.19332e-61	moDC3	C1QB
MMP98	1.79056e-60	0.162453	0.258	0.157	1.75117e-57	moDC3	MMP9
GSN9	1.15806e-56	0.200414	0.33	0.222	1.13258e-53	moDC3	GSN
CXCL167	9.1038e-54	0.140865	0.191	0.109	8.90352e-51	moDC3	CXCL16
HLA-DQA111	3.51724e-46	0.19329	0.436	0.327	3.43986e-43	moDC3	HLA-DQA1
C1QC8	3.555e-42	0.143788	0.25	0.165	3.47679e-39	moDC3	C1QC
GPX19	5.42152e-41	0.180239	0.319	0.229	5.30224e-38	moDC3	GPX1
HLA-DPB110	4.50458e-40	0.165436	0.32	0.229	4.40548e-37	moDC3	HLA-DPB1
ITGB28	1.92328e-29	0.131009	0.283	0.207	1.88097e-26	moDC3	ITGB2
PSAP9	2.78295e-28	0.132505	0.376	0.291	2.72172e-25	moDC3	PSAP
HLA-DRA11	6.10153e-28	0.147956	0.41	0.327	5.9673e-25	moDC3	HLA-DRA
C1QA7	6.73207e-28	0.128278	0.272	0.2	6.58396e-25	moDC3	C1QA
HLA-DQB110	1.01216e-27	0.123142	0.316	0.239	9.89888e-25	moDC3	HLA-DQB1
VIM9	3.50974e-25	0.139937	0.526	0.443	3.43252e-22	moDC3	VIM
CD639	9.06117e-24	0.11088	0.269	0.202	8.86183e-21	moDC3	CD63
IGF2R2	3.08185e-22	0.100194	0.182	0.128	3.01405e-19	moDC3	IGF2R
HLA-DPA110	2.58657e-18	0.119587	0.331	0.269	2.52967e-15	moDC3	HLA-DPA1
TPSB2	0	2.62402	0.839	0.038	0	mast	TPSB2
TPSAB1	0	2.08802	0.805	0.028	0	mast	TPSAB1
CPA3	0	1.27293	0.62	0.033	0	mast	CPA3
CTSG	0	1.1128	0.534	0.077	0	mast	CTSG
KIT	4.73719e-298	0.359605	0.204	0.017	4.63298e-295	mast	KIT
IL1RL1	2.70968e-234	0.282465	0.168	0.014	2.65006e-231	mast	IL1RL1
HPGDS	7.75202e-140	0.233266	0.149	0.018	7.58147e-137	mast	HPGDS
PTGS1	3.94255e-51	0.200702	0.168	0.046	3.85581e-48	mast	PTGS1
NPPC3	7.30734e-33	0.28228	0.334	0.166	7.14658e-30	mast	NPPC
CLU	5.40953e-23	0.118792	0.116	0.041	5.29052e-20	mast	CLU
LIF	2.29157e-22	0.132021	0.112	0.039	2.24116e-19	mast	LIF
S100A41	1.59203e-18	0.278387	0.371	0.237	1.557e-15	mast	S100A4
BTK	4.43381e-17	0.153843	0.155	0.072	4.33627e-14	mast	BTK
IGFBP51	2.91179e-11	0.13068	0.122	0.061	2.84773e-08	mast	IGFBP5
DCN1	1.02447e-09	0.120195	0.244	0.156	1.00193e-06	mast	DCN
CXCL141	1.93758e-09	0.122509	0.136	0.075	1.89495e-06	mast	CXCL14
B2M10	4.03763e-09	0.15114	0.972	0.933	3.9488e-06	mast	B2M
AZU11	1.73629e-08	0.14378	0.283	0.199	1.69809e-05	mast	AZU1
VIM10	1.13825e-07	0.217757	0.522	0.445	0.000111321	mast	VIM
S100A64	1.06114e-05	0.132361	0.295	0.228	0.010378	mast	S100A6
COL9A22	0.000155177	0.118271	0.221	0.168	0.151763	mast	COL9A2
LYZ12	4.37482e-217	0.250228	0.743	0.623	4.27857e-214	mix	LYZ
DCN2	1.21525e-214	0.264472	0.237	0.145	1.18852e-211	mix	DCN
IGHG1	2.3448e-199	0.329843	0.651	0.571	2.29321e-196	mix	IGHG1
IGHG2	4.61234e-141	0.141905	0.479	0.382	4.51087e-138	mix	IGHG2
COL6A21	5.83582e-128	0.212993	0.267	0.189	5.70743e-125	mix	COL6A2
MMP21	2.98559e-112	0.166534	0.142	0.088	2.91991e-109	mix	MMP2
MMP1	2.38995e-109	0.151084	0.103	0.059	2.33737e-106	mix	MMP1
IGKC	3.47518e-104	0.236848	0.551	0.495	3.39873e-101	mix	IGKC
COL1A11	6.66713e-96	0.322163	0.247	0.183	6.52045e-93	mix	COL1A1
COL1A2	4.42328e-77	0.2006	0.154	0.107	4.32597e-74	mix	COL1A2
COL3A1	1.16909e-61	0.145222	0.196	0.146	1.14337e-58	mix	COL3A1
COL1A12	0	1.37095	0.765	0.165	0	fib1	COL1A1
COL3A11	0	1.10097	0.678	0.129	0	fib1	COL3A1
COL6A22	0	1.01599	0.699	0.177	0	fib1	COL6A2
DCN3	0	0.984462	0.614	0.136	0	fib1	DCN
COL6A1	0	0.868246	0.602	0.141	0	fib1	COL6A1
COL1A21	0	0.841765	0.555	0.093	0	fib1	COL1A2
FN11	0	0.525754	0.382	0.082	0	fib1	FN1
MMP11	0	0.522564	0.276	0.055	0	fib1	MMP1
LUM	0	0.503795	0.33	0.034	0	fib1	LUM
CCL21	0	0.481262	0.306	0.08	0	fib1	CCL2
MMP22	0	0.442601	0.368	0.082	0	fib1	MMP2
IL1R1	0	0.414114	0.356	0.1	0	fib1	IL1R1
COL12A1	0	0.349216	0.23	0.039	0	fib1	COL12A1
MMP3	0	0.343428	0.155	0.027	0	fib1	MMP3
COL6A3	0	0.316977	0.267	0.058	0	fib1	COL6A3
BGN	0	0.296031	0.23	0.058	0	fib1	BGN
THBS1	0	0.269509	0.174	0.033	0	fib1	THBS1
RARRES2	0	0.185943	0.159	0.045	0	fib1	RARRES2
COL4A2	1.92343e-293	0.185158	0.207	0.071	1.88111e-290	fib1	COL4A2
IL24	1.41234e-247	0.17227	0.128	0.037	1.38127e-244	fib1	IL24
SOD29	2.05507e-210	0.319775	0.632	0.422	2.00986e-207	fib1	SOD2
LGALS1	4.3927e-209	0.222488	0.287	0.138	4.29606e-206	fib1	LGALS1
VIM11	6.95309e-203	0.328494	0.63	0.437	6.80012e-200	fib1	VIM
TIMP1	8.66474e-184	0.168309	0.218	0.096	8.47411e-181	fib1	TIMP1
IER31	1.57195e-172	0.16383	0.162	0.065	1.53737e-169	fib1	IER3
DUSP11	5.05424e-172	0.138401	0.151	0.058	4.94305e-169	fib1	DUSP1
IFITM3	6.34999e-165	0.199694	0.283	0.148	6.21029e-162	fib1	IFITM3
TWIST1	1.118e-158	0.109519	0.111	0.038	1.09341e-155	fib1	TWIST1
S100A65	1.00508e-157	0.224151	0.376	0.222	9.82968e-155	fib1	S100A6
TWIST2	3.23264e-151	0.105868	0.119	0.043	3.16152e-148	fib1	TWIST2
S100A42	7.46956e-144	0.220052	0.382	0.232	7.30523e-141	fib1	S100A4
ITGB5	7.54285e-142	0.106466	0.116	0.043	7.37691e-139	fib1	ITGB5
IGFBP7	8.56021e-136	0.142243	0.262	0.138	8.37188e-133	fib1	IGFBP7
BMP1	4.82349e-134	0.102852	0.116	0.044	4.71737e-131	fib1	BMP1
FOS1	6.84227e-130	0.120303	0.115	0.045	6.69174e-127	fib1	FOS
FGFR1	6.17048e-103	0.104103	0.126	0.056	6.03473e-100	fib1	FGFR1
THBS2	1.8601e-96	0.100031	0.128	0.059	1.81917e-93	fib1	THBS2
CXCL95	8.8683e-90	0.154018	0.361	0.237	8.67319e-87	fib1	CXCL9
CXCL121	2.58878e-75	0.102256	0.183	0.104	2.53183e-72	fib1	CXCL12
MT2A9	1.91945e-74	0.177952	0.468	0.347	1.87722e-71	fib1	MT2A
B2M11	6.20069e-69	0.157846	0.974	0.931	6.06428e-66	fib1	B2M
GAS6	1.08035e-63	0.109721	0.202	0.124	1.05658e-60	fib1	GAS6
IDO16	1.91548e-55	0.111142	0.172	0.105	1.87334e-52	fib1	IDO1
IFITM1	4.43173e-53	0.102596	0.234	0.155	4.33423e-50	fib1	IFITM1
HLA-C2	3.31961e-36	0.123516	0.542	0.455	3.24658e-33	fib1	HLA-C
KRT6A	0	2.5415	0.97	0.102	0	ker_1	KRT6A
KRT14	0	2.46083	0.975	0.161	0	ker_1	KRT14
KRT6C	0	2.29667	0.947	0.087	0	ker_1	KRT6C
KRT16	0	2.12274	0.916	0.086	0	ker_1	KRT16
KRT17	0	2.11449	0.894	0.062	0	ker_1	KRT17
S100A8	0	1.8415	0.843	0.121	0	ker_1	S100A8
SFN	0	1.71309	0.813	0.054	0	ker_1	SFN
KRT6B	0	1.69006	0.816	0.047	0	ker_1	KRT6B
KRT5	0	1.57733	0.81	0.059	0	ker_1	KRT5
S100A92	0	1.53769	0.847	0.213	0	ker_1	S100A9
FABP5	0	1.37976	0.685	0.068	0	ker_1	FABP5
S100A2	0	0.856918	0.521	0.044	0	ker_1	S100A2
LY6D	0	0.77705	0.459	0.029	0	ker_1	LY6D
HSPB1	0	0.550517	0.439	0.098	0	ker_1	HSPB1
ANXA1	0	0.503763	0.344	0.052	0	ker_1	ANXA1
NDRG11	0	0.449499	0.334	0.061	0	ker_1	NDRG1
IL1RN1	0	0.43058	0.308	0.069	0	ker_1	IL1RN
SLPI	0	0.358764	0.194	0.017	0	ker_1	SLPI
MX1	0	0.333951	0.286	0.082	0	ker_1	MX1
IFI27	0	0.333436	0.316	0.08	0	ker_1	IFI27
COL17A1	0	0.311277	0.179	0.017	0	ker_1	COL17A1
GSTP1	0	0.299767	0.325	0.101	0	ker_1	GSTP1
SCGB3A1	0	0.279191	0.228	0.031	0	ker_1	SCGB3A1
TACSTD2	0	0.278472	0.197	0.029	0	ker_1	TACSTD2
SERPINB5	0	0.271315	0.24	0.044	0	ker_1	SERPINB5
AQP3	0	0.267912	0.195	0.024	0	ker_1	AQP3
SLC2A1	0	0.235732	0.177	0.024	0	ker_1	SLC2A1
CD24	0	0.213502	0.18	0.036	0	ker_1	CD24
CDH1	0	0.158698	0.134	0.023	0	ker_1	CDH1
ADGRF3	2.66987e-293	0.184742	0.167	0.036	2.61113e-290	ker_1	ADGRF3
ITGA6	2.72596e-226	0.226886	0.172	0.046	2.66599e-223	ker_1	ITGA6
EPHA2	1.50447e-186	0.176706	0.163	0.047	1.47138e-183	ker_1	EPHA2
CLDN4	1.403e-180	0.149069	0.103	0.022	1.37213e-177	ker_1	CLDN4
CXCL103	7.86569e-174	0.579554	0.35	0.17	7.69264e-171	ker_1	CXCL10
CD33	8.98675e-164	0.119551	0.112	0.028	8.78904e-161	ker_1	CD33
MMP10	2.53266e-155	0.214761	0.102	0.025	2.47694e-152	ker_1	MMP10
DDR1	2.94482e-134	0.138416	0.15	0.05	2.88003e-131	ker_1	DDR1
TM4SF1	1.78036e-120	0.126483	0.102	0.029	1.74119e-117	ker_1	TM4SF1
TYK2	1.09164e-119	0.287476	0.745	0.535	1.06763e-116	ker_1	TYK2
MMP13	1.62765e-119	0.280768	0.164	0.062	1.59184e-116	ker_1	MMP1
DST	1.99567e-119	0.162081	0.126	0.04	1.95177e-116	ker_1	DST
S100A10	4.19664e-113	0.160037	0.194	0.08	4.10431e-110	ker_1	S100A10
WNT7A	1.16448e-102	0.101511	0.112	0.036	1.13886e-99	ker_1	WNT7A
ANXA22	1.02966e-100	0.205244	0.319	0.17	1.00701e-97	ker_1	ANXA2
HCAR2	1.6904e-95	0.121563	0.103	0.033	1.65321e-92	ker_1	HCAR2
GPX32	3.54681e-66	0.105531	0.123	0.052	3.46878e-63	ker_1	GPX3
CAV1	6.04732e-65	0.129394	0.159	0.075	5.91428e-62	ker_1	CAV1
IFITM31	5.25341e-54	0.132502	0.255	0.151	5.13783e-51	ker_1	IFITM3
JUNB1	9.65102e-44	0.10932	0.246	0.151	9.4387e-41	ker_1	JUNB
EIF5A	1.83063e-40	0.12075	0.237	0.149	1.79035e-37	ker_1	EIF5A
COL9A23	2.88285e-30	0.127981	0.245	0.166	2.81943e-27	ker_1	COL9A2
KRT161	0	2.63217	0.929	0.091	0	ker_2	KRT16
KRT6A1	0	2.62693	0.973	0.107	0	ker_2	KRT6A
KRT10	0	2.61511	0.862	0.042	0	ker_2	KRT10
S100A81	0	2.38061	0.936	0.124	0	ker_2	S100A8
S100A93	0	2.311	0.968	0.214	0	ker_2	S100A9
KRT6C1	0	2.28196	0.939	0.093	0	ker_2	KRT6C
KRT1	0	2.07379	0.768	0.039	0	ker_2	KRT1
KRT141	0	1.97925	0.904	0.167	0	ker_2	KRT14
KRT6B1	0	1.84627	0.818	0.051	0	ker_2	KRT6B
KRT171	0	1.71046	0.834	0.068	0	ker_2	KRT17
SFN1	0	1.32753	0.715	0.06	0	ker_2	SFN
FABP51	0	1.25384	0.716	0.071	0	ker_2	FABP5
LY6D1	0	0.862501	0.495	0.031	0	ker_2	LY6D
HSPB11	0	0.854287	0.594	0.097	0	ker_2	HSPB1
KRT51	0	0.561309	0.379	0.071	0	ker_2	KRT5
EPHA21	0	0.467875	0.334	0.045	0	ker_2	EPHA2
IFI271	0	0.363499	0.347	0.081	0	ker_2	IFI27
LCN2	0	0.330702	0.151	0.017	0	ker_2	LCN2
AZGP1	0	0.326749	0.142	0.018	0	ker_2	AZGP1
AQP31	0	0.32406	0.227	0.025	0	ker_2	AQP3
SERPINB51	0	0.317984	0.27	0.045	0	ker_2	SERPINB5
TACSTD21	0	0.304122	0.223	0.03	0	ker_2	TACSTD2
CD241	0	0.30359	0.241	0.035	0	ker_2	CD24
KRT80	0	0.254074	0.144	0.013	0	ker_2	KRT80
CDH11	0	0.197288	0.16	0.024	0	ker_2	CDH1
ADGRF31	1.374e-285	0.202963	0.185	0.037	1.34377e-282	ker_2	ADGRF3
SLPI1	4.5188e-233	0.167155	0.118	0.02	4.41938e-230	ker_2	SLPI
IL1RN2	1.87758e-202	0.28421	0.239	0.072	1.83628e-199	ker_2	IL1RN
KRT23	4.80019e-199	0.384987	0.157	0.037	4.69458e-196	ker_2	KRT23
SCGB3A11	1.4489e-163	0.16126	0.141	0.034	1.41702e-160	ker_2	SCGB3A1
GPX33	1.81946e-145	0.184447	0.174	0.052	1.77944e-142	ker_2	GPX3
CD86	2.69214e-124	0.132591	0.139	0.039	2.63291e-121	ker_2	CD86
S100P	7.13037e-111	0.163534	0.124	0.036	6.9735e-108	ker_2	S100P
FGF1	4.38384e-108	0.131103	0.143	0.045	4.28739e-105	ker_2	FGF1
EIF5A1	7.58505e-100	0.202986	0.311	0.148	7.41817e-97	ker_2	EIF5A
MX11	7.12296e-98	0.172503	0.209	0.084	6.96626e-95	ker_2	MX1
CD331	1.14069e-92	0.106507	0.101	0.028	1.11559e-89	ker_2	CD33
S100B1	2.15014e-81	0.147582	0.17	0.067	2.10284e-78	ker_2	S100B
S100A21	3.95007e-73	0.11652	0.141	0.053	3.86317e-70	ker_2	S100A2
PTGS11	1.30526e-69	0.109472	0.124	0.045	1.27655e-66	ker_2	PTGS1
GSTP11	2.35034e-68	0.145834	0.218	0.104	2.29863e-65	ker_2	GSTP1
DDR11	2.87217e-61	0.109262	0.128	0.051	2.80898e-58	ker_2	DDR1
PPARA	2.75155e-52	0.100956	0.13	0.056	2.69102e-49	ker_2	PPARA
JUNB2	6.04248e-34	0.121918	0.245	0.152	5.90955e-31	ker_2	JUNB
TYK21	7.51033e-29	0.148461	0.661	0.537	7.34511e-26	ker_2	TYK2
NEAT14	5.64338e-18	0.160182	0.326	0.25	5.51923e-15	ker_2	NEAT1
KRT142	0	2.24311	0.93	0.161	0	ker_3	KRT14
KRT52	0	2.19838	0.844	0.056	0	ker_3	KRT5
KRT6A2	0	1.84836	0.874	0.103	0	ker_3	KRT6A
KRT172	0	1.51093	0.717	0.065	0	ker_3	KRT17
KRT162	0	0.923684	0.623	0.092	0	ker_3	KRT16
HSPB12	0	0.898626	0.528	0.095	0	ker_3	HSPB1
SFN2	0	0.815931	0.582	0.058	0	ker_3	SFN
KRT6C2	0	0.775441	0.575	0.095	0	ker_3	KRT6C
S100A22	0	0.70915	0.427	0.045	0	ker_3	S100A2
KRT101	0	0.582087	0.259	0.051	0	ker_3	KRT10
KRT15	0	0.521781	0.349	0.131	0	ker_3	KRT15
KRT6B2	0	0.470966	0.343	0.057	0	ker_3	KRT6B
DST1	0	0.448072	0.282	0.036	0	ker_3	DST
FABP52	0	0.421997	0.321	0.076	0	ker_3	FABP5
CCND11	0	0.417954	0.35	0.08	0	ker_3	CCND1
DDR12	0	0.386298	0.306	0.045	0	ker_3	DDR1
SOX9	0	0.366623	0.248	0.019	0	ker_3	SOX9
COL17A11	0	0.28242	0.194	0.016	0	ker_3	COL17A1
LY6D2	0	0.254229	0.192	0.035	0	ker_3	LY6D
ITGB4	0	0.252302	0.202	0.028	0	ker_3	ITGB4
JAG1	0	0.250334	0.193	0.034	0	ker_3	JAG1
SCGB3A12	0	0.237848	0.194	0.032	0	ker_3	SCGB3A1
FGFR3	0	0.179304	0.122	0.013	0	ker_3	FGFR3
EGFR	0	0.157185	0.126	0.02	0	ker_3	EGFR
CELSR2	9.24986e-307	0.126664	0.101	0.015	9.04636e-304	ker_3	CELSR2
APP	4.52821e-299	0.205372	0.194	0.049	4.42859e-296	ker_3	APP
S100A82	6.61745e-295	0.379916	0.35	0.132	6.47187e-292	ker_3	S100A8
CDH12	2.63516e-286	0.151862	0.124	0.023	2.57718e-283	ker_3	CDH1
GSTP12	5.24425e-281	0.275345	0.293	0.101	5.12887e-278	ker_3	GSTP1
EPHB4	7.21219e-223	0.174271	0.156	0.041	7.05352e-220	ker_3	EPHB4
TACSTD22	6.17728e-221	0.148151	0.13	0.031	6.04138e-218	ker_3	TACSTD2
MZT2A	7.84725e-220	0.46695	0.716	0.481	7.67461e-217	ker_3	MZT2A
GATA3	9.36935e-220	0.171638	0.154	0.041	9.16323e-217	ker_3	GATA3
CD9	3.42964e-215	0.151712	0.134	0.033	3.35419e-212	ker_3	CD9
ITGA3	3.71863e-197	0.124371	0.104	0.022	3.63682e-194	ker_3	ITGA3
SERPINB52	5.30588e-190	0.161012	0.156	0.046	5.18915e-187	ker_3	SERPINB5
H2AZ11	1.12693e-186	0.22727	0.229	0.085	1.10213e-183	ker_3	H2AZ1
CXCL142	2.7912e-184	0.272215	0.205	0.072	2.72979e-181	ker_3	CXCL14
TM4SF11	9.98018e-183	0.135216	0.115	0.028	9.76062e-180	ker_3	TM4SF1
EFNA1	3.13331e-181	0.149969	0.136	0.038	3.06437e-178	ker_3	EFNA1
STMN1	8.54337e-180	0.130036	0.116	0.029	8.35541e-177	ker_3	STMN1
S100A94	1.69487e-170	0.437393	0.406	0.223	1.65758e-167	ker_3	S100A9
CELSR1	2.0382e-167	0.138049	0.129	0.036	1.99336e-164	ker_3	CELSR1
FZD6	2.80421e-166	0.126418	0.118	0.031	2.74252e-163	ker_3	FZD6
ITGB8	1.39341e-161	0.159155	0.154	0.049	1.36275e-158	ker_3	ITGB8
IFITM32	1.1022e-156	0.244227	0.317	0.149	1.07795e-153	ker_3	IFITM3
ANXA23	1.10681e-156	0.243503	0.346	0.169	1.08246e-153	ker_3	ANXA2
H4C3	5.8427e-152	0.297864	0.285	0.13	5.71416e-149	ker_3	H4C3
HMGB2	1.06889e-144	0.169755	0.154	0.052	1.04537e-141	ker_3	HMGB2
CTNNB1	1.63146e-139	0.177634	0.207	0.084	1.59557e-136	ker_3	CTNNB1
RPL32	6.97565e-136	0.201839	0.291	0.138	6.82218e-133	ker_3	RPL32
HSPA1A	3.206e-133	0.182776	0.203	0.083	3.13547e-130	ker_3	HSPA1A
EZR	6.55513e-128	0.151792	0.175	0.067	6.41091e-125	ker_3	EZR
NOTCH3	5.29937e-124	0.116956	0.121	0.039	5.18278e-121	ker_3	NOTCH3
EIF5A2	7.299e-122	0.213851	0.294	0.148	7.13843e-119	ker_3	EIF5A
HSP90AB1	1.51549e-121	0.256866	0.433	0.254	1.48215e-118	ker_3	HSP90AB1
CAV11	1.00128e-118	0.161583	0.183	0.075	9.79255e-116	ker_3	CAV1
THBS21	6.66176e-118	0.170481	0.156	0.059	6.5152e-115	ker_3	THBS2
NOTCH1	1.44179e-117	0.180798	0.21	0.092	1.41007e-114	ker_3	NOTCH1
LMNA	2.29842e-107	0.132611	0.156	0.062	2.24786e-104	ker_3	LMNA
TYK22	1.08879e-106	0.334764	0.68	0.536	1.06483e-103	ker_3	TYK2
CALD1	2.77162e-89	0.120725	0.139	0.057	2.71064e-86	ker_3	CALD1
FZD7	7.4425e-88	0.101205	0.111	0.041	7.27876e-85	ker_3	FZD7
RXRA	1.66005e-86	0.114429	0.127	0.05	1.62353e-83	ker_3	RXRA
SERPINA3	1.84224e-81	0.101844	0.102	0.037	1.80171e-78	ker_3	SERPINA3
SREBF1	4.92441e-79	0.131858	0.158	0.072	4.81607e-76	ker_3	SREBF1
SNAI2	1.202e-78	0.107772	0.126	0.052	1.17555e-75	ker_3	SNAI2
EPHA22	9.67826e-75	0.105909	0.118	0.048	9.46534e-72	ker_3	EPHA2
RPL371	3.53758e-70	0.186179	0.417	0.274	3.45975e-67	ker_3	RPL37
IFI272	1.21047e-69	0.126117	0.17	0.083	1.18384e-66	ker_3	IFI27
MIF1	2.51581e-69	0.147531	0.261	0.149	2.46046e-66	ker_3	MIF
YBX3	2.92332e-69	0.106448	0.141	0.064	2.85901e-66	ker_3	YBX3
TUBB	1.3409e-63	0.112202	0.168	0.085	1.3114e-60	ker_3	TUBB
HSP90AA1	3.16586e-61	0.172794	0.364	0.238	3.09621e-58	ker_3	HSP90AA1
RPL212	1.35421e-59	0.164424	0.399	0.267	1.32442e-56	ker_3	RPL21
NEAT15	1.04577e-56	0.189462	0.37	0.248	1.02276e-53	ker_3	NEAT1
TNFSF10	1.1459e-51	0.141974	0.209	0.122	1.12069e-48	ker_3	TNFSF10
RPL34	2.72564e-50	0.116257	0.279	0.174	2.66568e-47	ker_3	RPL34
STAT15	1.42798e-41	0.150579	0.373	0.266	1.39657e-38	ker_3	STAT1
RPL22	2.17691e-41	0.111602	0.25	0.161	2.12902e-38	ker_3	RPL22
AZU12	1.8627e-32	0.11111	0.281	0.197	1.82172e-29	ker_3	AZU1
IL7R	0	0.488024	0.316	0.053	0	T_CD4_mem	IL7R
CD52	1.01228e-171	0.524318	0.451	0.177	9.90005e-169	T_CD4_mem	CD52
LTB	2.81407e-171	0.4698	0.356	0.12	2.75216e-168	T_CD4_mem	LTB
SPOCK2	1.70347e-122	0.268063	0.235	0.071	1.66599e-119	T_CD4_mem	SPOCK2
RPL213	9.4452e-120	0.518898	0.51	0.268	9.2374e-117	T_CD4_mem	RPL21
IL2RG	9.61401e-109	0.390704	0.358	0.152	9.4025e-106	T_CD4_mem	IL2RG
CD2	8.65587e-104	0.305517	0.3	0.115	8.46544e-101	T_CD4_mem	CD2
CD28	6.57506e-102	0.243891	0.203	0.063	6.43041e-99	T_CD4_mem	CD28
RPL372	2.1344e-101	0.488879	0.503	0.275	2.08744e-98	T_CD4_mem	RPL37
KLRB1	5.52013e-97	0.248686	0.155	0.042	5.39869e-94	T_CD4_mem	KLRB1
CD3E	8.04612e-94	0.308607	0.289	0.116	7.86911e-91	T_CD4_mem	CD3E
ETS1	5.49689e-93	0.290097	0.265	0.101	5.37596e-90	T_CD4_mem	ETS1
IL32	4.00844e-82	0.402515	0.456	0.25	3.92025e-79	T_CD4_mem	IL32
RPL341	6.3187e-76	0.330519	0.356	0.175	6.17969e-73	T_CD4_mem	RPL34
FYB11	4.89935e-72	0.33088	0.338	0.167	4.79156e-69	T_CD4_mem	FYB1
IL16	4.27736e-71	0.307926	0.331	0.16	4.18326e-68	T_CD4_mem	IL16
PTPRC	7.75484e-68	0.276532	0.301	0.142	7.58423e-65	T_CD4_mem	PTPRC
MAF1	2.03049e-58	0.2713	0.25	0.115	1.98582e-55	T_CD4_mem	MAF
CD3D	1.79063e-55	0.187588	0.174	0.068	1.75124e-52	T_CD4_mem	CD3D
PTPRCAP	2.69617e-55	0.232116	0.271	0.131	2.63685e-52	T_CD4_mem	PTPRCAP
MALAT11	6.87967e-55	0.333853	0.936	0.819	6.72832e-52	T_CD4_mem	MALAT1
CLEC2D	2.59902e-53	0.138728	0.145	0.052	2.54184e-50	T_CD4_mem	CLEC2D
FYN	5.97613e-53	0.191009	0.188	0.078	5.84466e-50	T_CD4_mem	FYN
STAT4	9.91222e-51	0.197132	0.189	0.08	9.69415e-48	T_CD4_mem	STAT4
ITGAL	4.51671e-49	0.175803	0.181	0.076	4.41735e-46	T_CD4_mem	ITGAL
ITK	9.23838e-49	0.129314	0.121	0.042	9.03513e-46	T_CD4_mem	ITK
MZT2A1	1.59193e-48	0.380425	0.634	0.486	1.55691e-45	T_CD4_mem	MZT2A
RPL321	3.81068e-48	0.245484	0.272	0.14	3.72684e-45	T_CD4_mem	RPL32
IL27RA	8.60481e-48	0.131357	0.129	0.047	8.4155e-45	T_CD4_mem	IL27RA
GPR1831	5.83603e-47	0.173976	0.162	0.066	5.70763e-44	T_CD4_mem	GPR183
B2M12	8.00927e-46	0.282738	0.979	0.933	7.83307e-43	T_CD4_mem	B2M
CCL191	3.89998e-45	0.167799	0.137	0.053	3.81418e-42	T_CD4_mem	CCL19
NLRC5	8.24582e-44	0.178513	0.209	0.098	8.06441e-41	T_CD4_mem	NLRC5
FLT3LG	8.2852e-44	0.158389	0.163	0.069	8.10292e-41	T_CD4_mem	FLT3LG
CASP8	1.50531e-43	0.210296	0.229	0.113	1.47219e-40	T_CD4_mem	CASP8
KLF2	3.72292e-43	0.144398	0.151	0.062	3.64102e-40	T_CD4_mem	KLF2
HLA-E1	4.09679e-40	0.285912	0.394	0.253	4.00666e-37	T_CD4_mem	HLA-E
NOSIP	1.41945e-39	0.166696	0.143	0.06	1.38822e-36	T_CD4_mem	NOSIP
CD69	1.63593e-39	0.162137	0.171	0.077	1.59994e-36	T_CD4_mem	CD69
RORA	2.21761e-38	0.116839	0.116	0.044	2.16882e-35	T_CD4_mem	RORA
HLA-A5	2.65312e-38	0.284713	0.854	0.771	2.59475e-35	T_CD4_mem	HLA-A
CD3G	1.52168e-33	0.114243	0.112	0.045	1.48821e-30	T_CD4_mem	CD3G
CD4	7.07715e-33	0.135068	0.126	0.054	6.92146e-30	T_CD4_mem	CD4
IFITM11	4.23596e-29	0.19041	0.264	0.157	4.14277e-26	T_CD4_mem	IFITM1
CXCR4	7.00507e-29	0.124105	0.118	0.052	6.85096e-26	T_CD4_mem	CXCR4
ARHGDIB	7.25019e-29	0.185735	0.246	0.144	7.09069e-26	T_CD4_mem	ARHGDIB
S100A43	4.02579e-28	0.230249	0.356	0.237	3.93722e-25	T_CD4_mem	S100A4
SELL	4.36678e-28	0.10224	0.104	0.043	4.27071e-25	T_CD4_mem	SELL
CD48	2.43119e-27	0.196439	0.259	0.157	2.3777e-24	T_CD4_mem	CD48
RPL221	1.38951e-25	0.184232	0.262	0.162	1.35894e-22	T_CD4_mem	RPL22
TGFB1	2.14293e-25	0.178388	0.239	0.144	2.09579e-22	T_CD4_mem	TGFB1
CD53	9.36311e-25	0.207764	0.295	0.193	9.15712e-22	T_CD4_mem	CD53
ICAM3	1.07538e-24	0.141345	0.165	0.088	1.05172e-21	T_CD4_mem	ICAM3
HCST	1.27163e-24	0.126184	0.15	0.077	1.24365e-21	T_CD4_mem	HCST
IRF3	1.87794e-23	0.178058	0.236	0.145	1.83662e-20	T_CD4_mem	IRF3
ITGB1	2.06272e-19	0.124728	0.135	0.073	2.01734e-16	T_CD4_mem	ITGB1
CRIP11	4.08546e-19	0.121648	0.151	0.085	3.99558e-16	T_CD4_mem	CRIP1
RBPJ	6.37768e-19	0.104493	0.118	0.061	6.23737e-16	T_CD4_mem	RBPJ
CD37	2.4129e-18	0.103865	0.171	0.1	2.35981e-15	T_CD4_mem	CD37
RAC2	2.90679e-18	0.100298	0.126	0.068	2.84284e-15	T_CD4_mem	RAC2
GZMK	1.02235e-17	0.105249	0.157	0.091	9.99854e-15	T_CD4_mem	GZMK
BTG11	5.86727e-17	0.149441	0.254	0.172	5.73819e-14	T_CD4_mem	BTG1
TYK23	1.67306e-12	0.191598	0.6	0.539	1.63625e-09	T_CD4_mem	TYK2
VIM12	5.71627e-11	0.164497	0.52	0.444	5.59051e-08	T_CD4_mem	VIM
HLA-C3	8.961e-10	0.159184	0.52	0.458	8.76386e-07	T_CD4_mem	HLA-C
AZU13	8.49053e-09	0.103091	0.257	0.199	8.30374e-06	T_CD4_mem	AZU1
EMP3	1.19707e-08	0.128845	0.176	0.128	1.17073e-05	T_CD4_mem	EMP3
HLA-B1	4.11475e-06	0.128965	0.703	0.675	0.00402422	T_CD4_mem	HLA-B
STAT16	1.20602e-05	0.119617	0.312	0.269	0.0117949	T_CD4_mem	STAT1
MALAT12	4.59601e-183	1.25258	0.996	0.819	4.4949e-180	T_CD4_naive	MALAT1
IL161	3.9105e-44	0.525394	0.365	0.161	3.82447e-41	T_CD4_naive	IL16
LTB1	1.40809e-41	0.487449	0.303	0.122	1.37711e-38	T_CD4_naive	LTB
IL6ST	2.07856e-31	0.283637	0.214	0.08	2.03283e-28	T_CD4_naive	IL6ST
IL7R1	5.26248e-30	0.260028	0.168	0.055	5.14671e-27	T_CD4_naive	IL7R
CD281	1.13846e-23	0.231707	0.17	0.064	1.11341e-20	T_CD4_naive	CD28
FYB12	2.96398e-22	0.416886	0.307	0.168	2.89877e-19	T_CD4_naive	FYB1
MZT2A2	5.63095e-22	0.507259	0.6	0.487	5.50707e-19	T_CD4_naive	MZT2A
CCR71	5.81966e-17	0.143274	0.112	0.04	5.69163e-14	T_CD4_naive	CCR7
CD21	1.40044e-16	0.229086	0.23	0.117	1.36963e-13	T_CD4_naive	CD2
PTPRC1	4.12162e-12	0.225378	0.243	0.143	4.03094e-09	T_CD4_naive	PTPRC
ITK1	1.69728e-11	0.151457	0.1	0.042	1.65994e-08	T_CD4_naive	ITK
CD3D1	1.8044e-11	0.178232	0.141	0.069	1.7647e-08	T_CD4_naive	CD3D
NLRC51	1.04903e-10	0.196953	0.18	0.099	1.02596e-07	T_CD4_naive	NLRC5
STAT41	1.3046e-10	0.163557	0.156	0.081	1.2759e-07	T_CD4_naive	STAT4
CLEC2D1	2.10712e-10	0.154532	0.114	0.053	2.06076e-07	T_CD4_naive	CLEC2D
FYN1	9.89053e-10	0.165315	0.149	0.079	9.67294e-07	T_CD4_naive	FYN
CASP81	1.12942e-09	0.203793	0.195	0.114	1.10457e-06	T_CD4_naive	CASP8
IL2RG1	1.26275e-09	0.232405	0.243	0.154	1.23497e-06	T_CD4_naive	IL2RG
NEAT16	2.23243e-09	0.297052	0.34	0.251	2.18332e-06	T_CD4_naive	NEAT1
ITGAL1	3.09506e-08	0.12009	0.141	0.077	3.02697e-05	T_CD4_naive	ITGAL
IFITM12	6.24579e-08	0.222992	0.234	0.158	6.10838e-05	T_CD4_naive	IFITM1
CD371	1.81989e-07	0.184066	0.164	0.101	0.000177985	T_CD4_naive	CD37
PTPRCAP1	2.73839e-07	0.219273	0.201	0.132	0.000267815	T_CD4_naive	PTPRCAP
SPOCK21	5.47461e-07	0.160781	0.127	0.073	0.000535417	T_CD4_naive	SPOCK2
FLT3LG1	5.77201e-06	0.130831	0.118	0.07	0.00564503	T_CD4_naive	FLT3LG
CD521	9.44346e-06	0.165001	0.245	0.18	0.00923571	T_CD4_naive	CD52
BCL2	4.73926e-05	0.10163	0.104	0.062	0.0463499	T_CD4_naive	BCL2
CD481	5.02314e-05	0.174566	0.214	0.158	0.0491264	T_CD4_naive	CD48
TNFRSF14	5.20843e-05	0.193064	0.189	0.137	0.0509384	T_CD4_naive	TNFRSF14
RPL342	9.32999e-05	0.209884	0.228	0.177	0.0912474	T_CD4_naive	RPL34
TGFBR2	0.000130119	0.138737	0.112	0.072	0.127256	T_CD4_naive	TGFBR2
CSK	0.000170076	0.145525	0.166	0.117	0.166334	T_CD4_naive	CSK
ETS11	0.000208047	0.149417	0.149	0.103	0.20347	T_CD4_naive	ETS1
RPL322	0.000243827	0.188838	0.189	0.141	0.238463	T_CD4_naive	RPL32
IRF31	0.000251984	0.18248	0.195	0.146	0.24644	T_CD4_naive	IRF3
CD27	0.000352689	0.126892	0.147	0.102	0.34493	T_CD4_naive	CD27
GPR1832	0.000525061	0.103337	0.104	0.067	0.51351	T_CD4_naive	GPR183
ST6GAL1	0.00110173	0.142087	0.131	0.093	1	T_CD4_naive	ST6GAL1
ICAM31	0.00250227	0.106476	0.124	0.089	1	T_CD4_naive	ICAM3
BTG12	0.00453881	0.174928	0.208	0.173	1	T_CD4_naive	BTG1
H4C31	0.00663932	0.129571	0.17	0.134	1	T_CD4_naive	H4C3
HLA-E2	0.00951534	0.189747	0.28	0.254	1	T_CD4_naive	HLA-E
CCL5	0	0.782142	0.551	0.124	0	T_CD8_mem	CCL5
KLRK1	0	0.607894	0.431	0.088	0	T_CD8_mem	KLRK1
IL321	0	0.482172	0.512	0.231	0	T_CD8_mem	IL32
GZMK1	0	0.477265	0.348	0.07	0	T_CD8_mem	GZMK
CD8A	0	0.434348	0.314	0.051	0	T_CD8_mem	CD8A
MALAT13	0	0.394299	0.935	0.811	0	T_CD8_mem	MALAT1
RPL214	0	0.380208	0.471	0.254	0	T_CD8_mem	RPL21
GZMA	0	0.372445	0.286	0.054	0	T_CD8_mem	GZMA
PTPRCAP2	0	0.369364	0.336	0.116	0	T_CD8_mem	PTPRCAP
CD22	0	0.353267	0.317	0.101	0	T_CD8_mem	CD2
IL162	0	0.342254	0.359	0.146	0	T_CD8_mem	IL16
CD522	0	0.327035	0.37	0.164	0	T_CD8_mem	CD52
NKG7	0	0.31889	0.266	0.073	0	T_CD8_mem	NKG7
RPL373	0	0.315756	0.442	0.264	0	T_CD8_mem	RPL37
HLA-A6	0	0.311763	0.875	0.764	0	T_CD8_mem	HLA-A
PTPRC2	0	0.30448	0.321	0.129	0	T_CD8_mem	PTPRC
FYB13	0	0.301619	0.34	0.154	0	T_CD8_mem	FYB1
B2M13	0	0.277449	0.979	0.929	0	T_CD8_mem	B2M
IL2RG2	0	0.274364	0.31	0.142	0	T_CD8_mem	IL2RG
CD3E1	0	0.258803	0.264	0.105	0	T_CD8_mem	CD3E
CD531	0	0.251926	0.342	0.181	0	T_CD8_mem	CD53
GZMH	0	0.250126	0.206	0.07	0	T_CD8_mem	GZMH
ARHGDIB1	0	0.232849	0.277	0.134	0	T_CD8_mem	ARHGDIB
CD482	0	0.231943	0.295	0.147	0	T_CD8_mem	CD48
CASP82	0	0.229516	0.246	0.104	0	T_CD8_mem	CASP8
STAT42	0	0.225241	0.206	0.071	0	T_CD8_mem	STAT4
COTL12	0	0.224671	0.272	0.134	0	T_CD8_mem	COTL1
CTSW	0	0.221883	0.202	0.064	0	T_CD8_mem	CTSW
CD271	0	0.219662	0.227	0.092	0	T_CD8_mem	CD27
FYN2	0	0.218785	0.206	0.069	0	T_CD8_mem	FYN
IL2RB	0	0.211161	0.213	0.078	0	T_CD8_mem	IL2RB
CD3D2	0	0.207502	0.192	0.059	0	T_CD8_mem	CD3D
ITGAL2	0	0.204121	0.198	0.067	0	T_CD8_mem	ITGAL
CST7	0	0.201824	0.165	0.041	0	T_CD8_mem	CST7
NLRC52	0	0.195787	0.215	0.09	0	T_CD8_mem	NLRC5
ETS12	0	0.187825	0.216	0.094	0	T_CD8_mem	ETS1
CXCR6	0	0.175053	0.174	0.07	0	T_CD8_mem	CXCR6
HCST1	0	0.166835	0.177	0.07	0	T_CD8_mem	HCST
IL7R2	0	0.155606	0.147	0.048	0	T_CD8_mem	IL7R
CLEC2D2	0	0.145771	0.14	0.046	0	T_CD8_mem	CLEC2D
CD3G1	0	0.145036	0.13	0.039	0	T_CD8_mem	CD3G
PRF1	0	0.125962	0.113	0.034	0	T_CD8_mem	PRF1
FASLG	0	0.121291	0.111	0.034	0	T_CD8_mem	FASLG
CCR5	6.2899e-276	0.130396	0.131	0.047	6.15152e-273	T_CD8_mem	CCR5
RUNX3	4.18656e-269	0.155887	0.177	0.076	4.09446e-266	T_CD8_mem	RUNX3
CD691	1.67011e-262	0.159869	0.167	0.071	1.63337e-259	T_CD8_mem	CD69
GZMB1	1.1179e-261	0.160718	0.161	0.067	1.09331e-258	T_CD8_mem	GZMB
IFITM13	3.02294e-260	0.211048	0.278	0.149	2.95644e-257	T_CD8_mem	IFITM1
IRF32	9.16599e-256	0.194663	0.261	0.137	8.96434e-253	T_CD8_mem	IRF3
RPL343	3.2409e-245	0.213158	0.298	0.167	3.1696e-242	T_CD8_mem	RPL34
BTG13	4.21412e-245	0.205312	0.293	0.163	4.12141e-242	T_CD8_mem	BTG1
MZT2A3	5.63966e-243	0.274467	0.638	0.475	5.51559e-240	T_CD8_mem	MZT2A
CXCR3	8.53481e-242	0.113899	0.114	0.041	8.34705e-239	T_CD8_mem	CXCR3
HLA-C4	2.35147e-241	0.288842	0.595	0.447	2.29974e-238	T_CD8_mem	HLA-C
ITK2	7.315e-239	0.105543	0.107	0.037	7.15407e-236	T_CD8_mem	ITK
TIGIT	3.19428e-230	0.110586	0.103	0.036	3.12401e-227	T_CD8_mem	TIGIT
OASL	2.62073e-224	0.114492	0.117	0.045	2.56307e-221	T_CD8_mem	OASL
CXCR41	1.53781e-217	0.112559	0.12	0.047	1.50398e-214	T_CD8_mem	CXCR4
ICAM32	8.33818e-215	0.144287	0.175	0.082	8.15474e-212	T_CD8_mem	ICAM3
CSK1	1.22348e-214	0.163247	0.213	0.109	1.19656e-211	T_CD8_mem	CSK
RAC21	1.07516e-213	0.124573	0.144	0.062	1.05151e-210	T_CD8_mem	RAC2
HLA-E3	2.1643e-197	0.216543	0.375	0.244	2.11668e-194	T_CD8_mem	HLA-E
RPL323	3.10302e-182	0.169829	0.237	0.134	3.03476e-179	T_CD8_mem	RPL32
LTB2	1.03872e-171	0.141229	0.211	0.115	1.01587e-168	T_CD8_mem	LTB
LINC02446	1.16932e-170	0.111928	0.103	0.042	1.14359e-167	T_CD8_mem	LINC02446
CD282	2.1602e-170	0.107048	0.131	0.059	2.11267e-167	T_CD8_mem	CD28
LAG3	2.74012e-168	0.109259	0.135	0.062	2.67984e-165	T_CD8_mem	LAG3
SPOCK22	2.42262e-160	0.11104	0.141	0.068	2.36932e-157	T_CD8_mem	SPOCK2
CCL4	3.8954e-128	0.105214	0.135	0.069	3.8097e-125	T_CD8_mem	CCL4
IL10RA4	1.01179e-127	0.115798	0.168	0.093	9.89533e-125	T_CD8_mem	IL10RA
RPL222	5.23546e-126	0.149345	0.247	0.157	5.12028e-123	T_CD8_mem	RPL22
CD372	1.67463e-124	0.112959	0.17	0.095	1.63778e-121	T_CD8_mem	CD37
CYTOR	3.0267e-121	0.124465	0.196	0.116	2.96011e-118	T_CD8_mem	CYTOR
HLA-B2	1.16486e-118	0.195526	0.757	0.669	1.13924e-115	T_CD8_mem	HLA-B
CD841	8.10299e-114	0.112826	0.161	0.091	7.92472e-111	T_CD8_mem	CD84
ZFP362	1.32898e-84	0.112886	0.238	0.162	1.29974e-81	T_CD8_mem	ZFP36
H4C32	1.0275e-72	0.12746	0.193	0.13	1.00489e-69	T_CD8_mem	H4C3
S100A44	3.54293e-72	0.133738	0.31	0.232	3.46498e-69	T_CD8_mem	S100A4
TYK24	3.0961e-40	0.10131	0.6	0.535	3.02799e-37	T_CD8_mem	TYK2
KLRK11	5.69382e-294	0.814861	0.485	0.112	5.56856e-291	T_CD8_naive	KLRK1
MALAT14	4.65225e-260	1.04695	0.989	0.819	4.5499e-257	T_CD8_naive	MALAT1
MZT2A4	9.01344e-118	0.768594	0.755	0.485	8.81514e-115	T_CD8_naive	MZT2A
CD8A1	7.4829e-100	0.359522	0.249	0.07	7.31828e-97	T_CD8_naive	CD8A
IL7R3	4.38036e-84	0.277251	0.203	0.055	4.28399e-81	T_CD8_naive	IL7R
CD23	1.84683e-63	0.325003	0.293	0.116	1.8062e-60	T_CD8_naive	CD2
FYB14	3.48329e-61	0.413368	0.36	0.167	3.40666e-58	T_CD8_naive	FYB1
PTPRC3	3.08809e-54	0.378391	0.314	0.142	3.02015e-51	T_CD8_naive	PTPRC
CCL51	3.71412e-52	0.341562	0.334	0.155	3.63241e-49	T_CD8_naive	CCL5
IL163	2.75543e-50	0.380759	0.333	0.161	2.69481e-47	T_CD8_naive	IL16
CLEC2D3	5.56158e-50	0.217196	0.163	0.053	5.43923e-47	T_CD8_naive	CLEC2D
CCR72	7.32042e-50	0.189567	0.137	0.04	7.15937e-47	T_CD8_naive	CCR7
NLRC53	8.13484e-50	0.297387	0.243	0.099	7.95588e-47	T_CD8_naive	NLRC5
ITGAL3	3.03449e-48	0.246623	0.205	0.076	2.96774e-45	T_CD8_naive	ITGAL
FYN3	8.87189e-48	0.248397	0.207	0.078	8.67671e-45	T_CD8_naive	FYN
STAT43	1.21641e-42	0.242067	0.204	0.081	1.18964e-39	T_CD8_naive	STAT4
CD272	7.56376e-42	0.282688	0.235	0.101	7.39736e-39	T_CD8_naive	CD27
CASP83	2.25679e-39	0.303227	0.248	0.114	2.20714e-36	T_CD8_naive	CASP8
BTG14	6.27688e-39	0.333163	0.327	0.172	6.13879e-36	T_CD8_naive	BTG1
KLF21	4.29611e-38	0.223624	0.164	0.062	4.2016e-35	T_CD8_naive	KLF2
ATM	1.59228e-37	0.143788	0.111	0.034	1.55725e-34	T_CD8_naive	ATM
CD3E2	1.69704e-37	0.292384	0.249	0.117	1.65971e-34	T_CD8_naive	CD3E
LTB3	5.92374e-35	0.273945	0.252	0.121	5.79341e-32	T_CD8_naive	LTB
CD3D3	3.20835e-34	0.206785	0.17	0.068	3.13777e-31	T_CD8_naive	CD3D
SPOCK23	1.349e-30	0.203718	0.171	0.072	1.31932e-27	T_CD8_naive	SPOCK2
ITK3	1.88397e-28	0.150907	0.116	0.042	1.84252e-25	T_CD8_naive	ITK
PTPRCAP3	1.29153e-26	0.244356	0.249	0.131	1.26312e-23	T_CD8_naive	PTPRCAP
RAC22	4.98679e-25	0.160994	0.154	0.068	4.87708e-22	T_CD8_naive	RAC2
CD523	1.46114e-24	0.266581	0.302	0.179	1.429e-21	T_CD8_naive	CD52
CD283	1.15629e-23	0.165029	0.145	0.064	1.13085e-20	T_CD8_naive	CD28
IL2RG3	1.58831e-20	0.230635	0.26	0.154	1.55336e-17	T_CD8_naive	IL2RG
RPL344	7.98933e-20	0.26206	0.284	0.176	7.81357e-17	T_CD8_naive	RPL34
SELL1	1.14883e-16	0.109728	0.1	0.044	1.12356e-13	T_CD8_naive	SELL
CTSW1	4.07783e-16	0.149924	0.143	0.074	3.98811e-13	T_CD8_naive	CTSW
CD483	2.38837e-15	0.191717	0.248	0.158	2.33582e-12	T_CD8_naive	CD48
RUNX31	1.15399e-14	0.140673	0.153	0.083	1.1286e-11	T_CD8_naive	RUNX3
RPL324	1.53292e-13	0.179954	0.222	0.141	1.49919e-10	T_CD8_naive	RPL32
IRF33	2.1451e-13	0.189817	0.226	0.146	2.09791e-10	T_CD8_naive	IRF3
IL11RA	4.5583e-13	0.11321	0.117	0.06	4.45802e-10	T_CD8_naive	IL11RA
GZMK2	4.29693e-12	0.119525	0.158	0.091	4.2024e-09	T_CD8_naive	GZMK
CD692	1.03146e-11	0.145606	0.137	0.078	1.00877e-08	T_CD8_naive	CD69
JAK1	1.47739e-11	0.111536	0.12	0.065	1.44488e-08	T_CD8_naive	JAK1
RPL215	2.05139e-11	0.2397	0.354	0.27	2.00626e-08	T_CD8_naive	RPL21
IFITM14	4.3913e-11	0.177516	0.233	0.158	4.29469e-08	T_CD8_naive	IFITM1
CD373	7.38077e-11	0.117977	0.166	0.1	7.21839e-08	T_CD8_naive	CD37
FLT3LG2	1.24048e-10	0.120728	0.123	0.069	1.21319e-07	T_CD8_naive	FLT3LG
CD532	3.68007e-10	0.178836	0.268	0.193	3.59911e-07	T_CD8_naive	CD53
TGFBR21	1.99943e-09	0.115042	0.122	0.071	1.95544e-06	T_CD8_naive	TGFBR2
OAS2	4.59028e-09	0.130244	0.131	0.079	4.48929e-06	T_CD8_naive	OAS2
RPL374	3.46398e-07	0.193556	0.339	0.277	0.000338778	T_CD8_naive	RPL37
TAP2	3.54561e-07	0.10035	0.122	0.077	0.00034676	T_CD8_naive	TAP2
ETS13	4.25212e-07	0.107121	0.152	0.103	0.000415857	T_CD8_naive	ETS1
IL322	4.7308e-07	0.15274	0.316	0.252	0.000462672	T_CD8_naive	IL32
RXRB	4.8966e-07	0.102494	0.128	0.083	0.000478888	T_CD8_naive	RXRB
CSK2	7.22914e-07	0.102347	0.168	0.117	0.00070701	T_CD8_naive	CSK
HLA-E4	8.85714e-07	0.177726	0.311	0.254	0.000866228	T_CD8_naive	HLA-E
IL10RA5	3.54835e-06	0.105049	0.143	0.099	0.00347028	T_CD8_naive	IL10RA
CYTOR1	8.67396e-06	0.119144	0.168	0.122	0.00848313	T_CD8_naive	CYTOR
HSP90AB11	2.58421e-05	0.226605	0.302	0.258	0.0252736	T_CD8_naive	HSP90AB1
RPL223	3.56372e-05	0.136917	0.208	0.163	0.0348532	T_CD8_naive	RPL22
ARHGDIB2	5.28506e-05	0.118514	0.188	0.144	0.0516878	T_CD8_naive	ARHGDIB
IGHG21	0	2.33861	0.958	0.311	0	plasmablast	IGHG2
IGHG11	0	2.24483	0.99	0.521	0	plasmablast	IGHG1
IGKC1	0	2.14227	0.948	0.436	0	plasmablast	IGKC
IGHA1	0	1.13302	0.389	0.084	0	plasmablast	IGHA1
XBP1	0	1.1001	0.563	0.111	0	plasmablast	XBP1
MZB1	0	0.657316	0.379	0.041	0	plasmablast	MZB1
IGHM	0	0.591332	0.237	0.071	0	plasmablast	IGHM
GAS61	0	0.404901	0.312	0.1	0	plasmablast	GAS6
HSP90B11	0	0.279934	0.305	0.163	0	plasmablast	HSP90B1
ST6GAL11	0	0.274995	0.229	0.073	0	plasmablast	ST6GAL1
FKBP11	0	0.264762	0.216	0.063	0	plasmablast	FKBP11
JCHAIN1	0	0.249737	0.14	0.04	0	plasmablast	JCHAIN
IRF41	0	0.237411	0.19	0.053	0	plasmablast	IRF4
CD79A	0	0.185767	0.141	0.032	0	plasmablast	CD79A
LPAR5	0	0.145392	0.119	0.029	0	plasmablast	LPAR5
ITGA61	0	0.145173	0.119	0.038	0	plasmablast	ITGA6
CD38	0	0.132752	0.128	0.047	0	plasmablast	CD38
MPO	0	0.118238	0.115	0.041	0	plasmablast	MPO
BCL2L1	8.04288e-116	0.123402	0.187	0.125	7.86593e-113	plasmablast	BCL2L1
TYK25	1.30155e-87	0.219057	0.563	0.536	1.27291e-84	plasmablast	TYK2
MALAT15	4.22561e-81	0.177673	0.858	0.815	4.13264e-78	plasmablast	MALAT1
MZT2A5	3.30725e-13	0.103395	0.491	0.487	3.23449e-10	plasmablast	MZT2A
MAF2	0	0.728335	0.443	0.097	0	Treg	MAF
MALAT16	0	0.501121	0.942	0.813	0	Treg	MALAT1
IL323	0	0.466023	0.487	0.238	0	Treg	IL32
CD25	0	0.440738	0.362	0.102	0	Treg	CD2
IL2RA	0	0.428443	0.268	0.068	0	Treg	IL2RA
CTLA4	0	0.387579	0.254	0.024	0	Treg	CTLA4
LAG31	0	0.385533	0.245	0.057	0	Treg	LAG3
IL2RG4	0	0.320397	0.335	0.143	0	Treg	IL2RG
CCL41	0	0.319028	0.191	0.067	0	Treg	CCL4
CYTOR2	0	0.310237	0.282	0.113	0	Treg	CYTOR
LTB4	0	0.302577	0.279	0.113	0	Treg	LTB
SPOCK24	0	0.292925	0.238	0.063	0	Treg	SPOCK2
IL12RB2	0	0.275303	0.216	0.059	0	Treg	IL12RB2
CD284	0	0.259564	0.21	0.056	0	Treg	CD28
BCL21	0	0.218106	0.184	0.055	0	Treg	BCL2
TNFRSF1B	0	0.18867	0.166	0.055	0	Treg	TNFRSF1B
TNFRSF4	0	0.187336	0.138	0.028	0	Treg	TNFRSF4
CD41	0	0.184042	0.161	0.048	0	Treg	CD4
DUSP41	0	0.180494	0.148	0.043	0	Treg	DUSP4
ICOS	0	0.153042	0.133	0.04	0	Treg	ICOS
CD3D4	2.0049e-306	0.180256	0.175	0.063	1.96079e-303	Treg	CD3D
DUSP2	1.12307e-297	0.160987	0.126	0.038	1.09836e-294	Treg	DUSP2
IL2RB1	3.69883e-291	0.201991	0.204	0.081	3.61746e-288	Treg	IL2RB
TNFRSF18	1.43401e-289	0.190937	0.173	0.064	1.40246e-286	Treg	TNFRSF18
CD524	1.46872e-287	0.270531	0.334	0.17	1.4364e-284	Treg	CD52
ETS14	8.2328e-278	0.213711	0.224	0.096	8.05168e-275	Treg	ETS1
SRGN9	4.39388e-268	0.305624	0.388	0.221	4.29722e-265	Treg	SRGN
RORA1	1.25854e-253	0.137562	0.124	0.04	1.23085e-250	Treg	RORA
MZT2A6	4.48461e-235	0.365137	0.638	0.478	4.38595e-232	Treg	MZT2A
RBPJ1	1.89772e-222	0.152802	0.147	0.057	1.85597e-219	Treg	RBPJ
ITK4	1.29401e-220	0.121284	0.114	0.038	1.26554e-217	Treg	ITK
FYN4	8.31675e-216	0.163705	0.174	0.073	8.13378e-213	Treg	FYN
CLEC2D4	1.60784e-209	0.12933	0.131	0.049	1.57247e-206	Treg	CLEC2D
CD3E3	9.07026e-207	0.185846	0.228	0.111	8.87071e-204	Treg	CD3E
CXCR61	2.57714e-206	0.170953	0.169	0.072	2.52044e-203	Treg	CXCR6
NEAT17	2.55712e-201	0.275912	0.392	0.243	2.50086e-198	Treg	NEAT1
TIGIT1	3.88104e-199	0.126214	0.108	0.037	3.79565e-196	Treg	TIGIT
ITGAL4	3.07396e-197	0.154006	0.167	0.072	3.00633e-194	Treg	ITGAL
PTPRCAP4	1.81933e-189	0.193657	0.244	0.126	1.7793e-186	Treg	PTPRCAP
CASP84	5.22028e-183	0.19996	0.216	0.108	5.10544e-180	Treg	CASP8
S100A45	5.73461e-181	0.254605	0.369	0.23	5.60844e-178	Treg	S100A4
FYB15	9.35333e-178	0.220415	0.285	0.161	9.14756e-175	Treg	FYB1
PTPRC4	1.18257e-173	0.195197	0.252	0.137	1.15655e-170	Treg	PTPRC
IL6R1	3.21984e-173	0.117706	0.112	0.042	3.149e-170	Treg	IL6R
CD273	2.69566e-153	0.166153	0.191	0.097	2.63635e-150	Treg	CD27
COTL13	3.40548e-151	0.183753	0.246	0.138	3.33056e-148	Treg	COTL1
CSK3	3.5869e-133	0.152682	0.205	0.112	3.50799e-130	Treg	CSK
CD533	5.43788e-127	0.178676	0.298	0.187	5.31824e-124	Treg	CD53
IL164	2.10473e-122	0.173953	0.257	0.156	2.05843e-119	Treg	IL16
IRF42	1.4231e-113	0.128125	0.135	0.067	1.39179e-110	Treg	IRF4
BTG15	1.75663e-106	0.172321	0.263	0.167	1.71798e-103	Treg	BTG1
IL6ST1	3.3581e-100	0.130155	0.144	0.076	3.28422e-97	Treg	IL6ST
IRF34	1.91504e-94	0.144625	0.226	0.141	1.87291e-91	Treg	IRF3
B2M14	4.38287e-92	0.171779	0.972	0.931	4.28644e-89	Treg	B2M
ARHGDIB3	3.99776e-88	0.135712	0.222	0.14	3.90981e-85	Treg	ARHGDIB
JUNB3	4.06726e-88	0.15576	0.231	0.149	3.97778e-85	Treg	JUNB
H4C33	4.85009e-75	0.221899	0.201	0.13	4.74339e-72	Treg	H4C3
ZFP363	2.64039e-49	0.115804	0.228	0.164	2.5823e-46	Treg	ZFP36
CFLAR1	1.27988e-47	0.104699	0.203	0.143	1.25173e-44	Treg	CFLAR
HSP90AA11	1.93946e-47	0.133817	0.308	0.238	1.89679e-44	Treg	HSP90AA1
HLA-A7	3.35947e-40	0.124486	0.82	0.769	3.28556e-37	Treg	HLA-A
RPL216	3.70571e-32	0.106304	0.326	0.267	3.62419e-29	Treg	RPL21
IGFBP71	0	1.14147	0.616	0.125	0	endothelial	IGFBP7
CCL211	0	0.671554	0.188	0.046	0	endothelial	CCL21
COL4A21	0	0.591465	0.359	0.066	0	endothelial	COL4A2
VIM13	0	0.575847	0.651	0.437	0	endothelial	VIM
ENG	0	0.529341	0.332	0.065	0	endothelial	ENG
IFITM33	0	0.452664	0.383	0.145	0	endothelial	IFITM3
SPARCL1	0	0.439116	0.257	0.026	0	endothelial	SPARCL1
CAV12	0	0.330468	0.251	0.071	0	endothelial	CAV1
VWF	0	0.308001	0.193	0.018	0	endothelial	VWF
KDR	0	0.305898	0.211	0.04	0	endothelial	KDR
COL15A1	0	0.298685	0.194	0.033	0	endothelial	COL15A1
COL4A1	0	0.296469	0.189	0.026	0	endothelial	COL4A1
CD34	0	0.277407	0.189	0.034	0	endothelial	CD34
FZD4	0	0.271155	0.188	0.041	0	endothelial	FZD4
EPHB41	0	0.251489	0.185	0.039	0	endothelial	EPHB4
CALD11	0	0.242619	0.192	0.054	0	endothelial	CALD1
PECAM1	0	0.236054	0.175	0.035	0	endothelial	PECAM1
TM4SF12	0	0.206492	0.142	0.026	0	endothelial	TM4SF1
COL18A1	0	0.202074	0.155	0.037	0	endothelial	COL18A1
CDH5	0	0.193014	0.129	0.015	0	endothelial	CDH5
RAMP2	0	0.174657	0.126	0.017	0	endothelial	RAMP2
ESAM	0	0.160996	0.121	0.02	0	endothelial	ESAM
ADGRL4	0	0.136756	0.101	0.017	0	endothelial	ADGRL4
APP1	6.3465e-291	0.201751	0.167	0.048	6.20687e-288	endothelial	APP
TGFBR22	9.0491e-221	0.209997	0.186	0.067	8.85002e-218	endothelial	TGFBR2
MGP	9.68504e-207	0.128531	0.102	0.026	9.47197e-204	endothelial	MGP
TIMP11	1.4171e-195	0.358022	0.224	0.097	1.38593e-192	endothelial	TIMP1
FLT1	1.00452e-188	0.136662	0.106	0.03	9.82417e-186	endothelial	FLT1
THBS11	1.0951e-181	0.161942	0.118	0.036	1.071e-178	endothelial	THBS1
CD59	2.13601e-164	0.152877	0.146	0.054	2.08902e-161	endothelial	CD59
ITGA5	3.04823e-160	0.194695	0.196	0.085	2.98117e-157	endothelial	ITGA5
TAGLN	9.10645e-152	0.19409	0.13	0.047	8.90611e-149	endothelial	TAGLN
EFNA11	1.61663e-138	0.122793	0.11	0.037	1.58106e-135	endothelial	EFNA1
JAG11	2.05384e-136	0.124551	0.106	0.036	2.00865e-133	endothelial	JAG1
IFITM15	7.84272e-107	0.214314	0.268	0.154	7.67019e-104	endothelial	IFITM1
COL6A23	9.61639e-104	0.187703	0.325	0.194	9.40483e-101	endothelial	COL6A2
CCND12	1.5702e-102	0.163571	0.171	0.083	1.53566e-99	endothelial	CCND1
LMNA1	6.91431e-101	0.124901	0.138	0.061	6.76219e-98	endothelial	LMNA
ITGA62	4.07491e-93	0.108414	0.111	0.046	3.98526e-90	endothelial	ITGA6
KLF22	2.74053e-88	0.12582	0.13	0.06	2.68023e-85	endothelial	KLF2
TNFSF101	4.703e-87	0.178247	0.215	0.121	4.59954e-84	endothelial	TNFSF10
BGN1	3.46917e-84	0.124416	0.133	0.063	3.39285e-81	endothelial	BGN
BMP11	8.6462e-74	0.126824	0.101	0.045	8.45599e-71	endothelial	BMP1
IGFBP52	1.70893e-68	0.134087	0.12	0.059	1.67133e-65	endothelial	IGFBP5
ITGB11	2.03455e-66	0.109377	0.137	0.071	1.98979e-63	endothelial	ITGB1
EPHA23	3.28695e-61	0.101269	0.1	0.048	3.21464e-58	endothelial	EPHA2
NOTCH11	2.26862e-52	0.112043	0.158	0.093	2.21871e-49	endothelial	NOTCH1
HLA-E5	1.87962e-51	0.1734	0.341	0.251	1.83827e-48	endothelial	HLA-E
IFI273	1.40078e-44	0.103696	0.14	0.084	1.36996e-41	endothelial	IFI27
CXCL122	1.80512e-43	0.134502	0.166	0.105	1.76541e-40	endothelial	CXCL12
COL6A11	9.99662e-42	0.125141	0.232	0.158	9.7767e-39	endothelial	COL6A1
GSN10	6.78351e-16	0.11583	0.266	0.223	6.63427e-13	endothelial	GSN
GNLY	0	1.70018	0.722	0.077	0	NK	GNLY
GZMB2	0	0.68178	0.415	0.065	0	NK	GZMB
KLRK12	0	0.557284	0.426	0.106	0	NK	KLRK1
CCL52	0	0.538647	0.428	0.149	0	NK	CCL5
GZMH1	0	0.459116	0.326	0.074	0	NK	GZMH
IL2RB2	0	0.446401	0.341	0.082	0	NK	IL2RB
CTSW2	0	0.414971	0.3	0.068	0	NK	CTSW
NKG71	0	0.379522	0.302	0.082	0	NK	NKG7
PRF11	0	0.373696	0.257	0.034	0	NK	PRF1
GZMA1	0	0.303773	0.247	0.067	0	NK	GZMA
FASLG1	0	0.218545	0.175	0.036	0	NK	FASLG
CD300A	2.05509e-224	0.166226	0.128	0.03	2.00988e-221	NK	CD300A
CD26	1.66814e-221	0.270232	0.289	0.112	1.63145e-218	NK	CD2
PTPRCAP5	1.3278e-162	0.25137	0.287	0.128	1.29858e-159	NK	PTPRCAP
IL324	8.88869e-149	0.311334	0.436	0.247	8.69314e-146	NK	IL32
IL2RG5	2.86951e-139	0.239163	0.306	0.15	2.80638e-136	NK	IL2RG
IFITM16	4.86436e-136	0.253333	0.309	0.154	4.75735e-133	NK	IFITM1
STAT44	6.6631e-130	0.18889	0.193	0.079	6.51651e-127	NK	STAT4
LINC024461	1.6842e-108	0.143693	0.124	0.044	1.64714e-105	NK	LINC02446
ITGA1	2.7507e-107	0.139383	0.13	0.048	2.69018e-104	NK	ITGA1
CD525	8.82481e-105	0.226762	0.319	0.176	8.63066e-102	NK	CD52
MALAT17	2.10405e-101	0.282206	0.93	0.817	2.05776e-98	NK	MALAT1
CCL42	3.04397e-100	0.201771	0.167	0.072	2.977e-97	NK	CCL4
RUNX32	2.65608e-96	0.162252	0.18	0.081	2.59764e-93	NK	RUNX3
FYN5	9.75422e-94	0.140627	0.173	0.077	9.53963e-91	NK	FYN
CXCR62	1.01796e-90	0.156592	0.168	0.075	9.95562e-88	NK	CXCR6
MZT2A7	4.27001e-89	0.282945	0.637	0.483	4.17607e-86	NK	MZT2A
TNFRSF181	6.13523e-88	0.148242	0.154	0.067	6.00026e-85	NK	TNFRSF18
CST71	7.08518e-85	0.117486	0.122	0.048	6.92931e-82	NK	CST7
CD3E4	2.11254e-84	0.16717	0.223	0.115	2.06607e-81	NK	CD3E
ITGAL5	1.12415e-82	0.141517	0.164	0.075	1.09942e-79	NK	ITGAL
IL12RB21	2.50029e-78	0.137445	0.146	0.065	2.44528e-75	NK	IL12RB2
HCST2	5.47711e-76	0.135364	0.161	0.076	5.35662e-73	NK	HCST
OASL1	5.37535e-70	0.107166	0.115	0.048	5.25709e-67	NK	OASL
IL165	3.16319e-68	0.161941	0.271	0.159	3.0936e-65	NK	IL16
LAG32	1.21182e-65	0.121106	0.14	0.066	1.18516e-62	NK	LAG3
ADGRE5	3.41637e-64	0.111257	0.119	0.053	3.34121e-61	NK	ADGRE5
XCL1	3.54366e-59	0.107343	0.106	0.046	3.4657e-56	NK	XCL1
NOTCH12	3.1322e-57	0.129825	0.174	0.093	3.0633e-54	NK	NOTCH1
FYB16	2.76438e-55	0.155123	0.266	0.166	2.70357e-52	NK	FYB1
CD534	1.45751e-51	0.15934	0.293	0.191	1.42544e-48	NK	CD53
PTPRC5	1.7993e-48	0.134392	0.229	0.141	1.75971e-45	NK	PTPRC
ETS15	2.98286e-47	0.119921	0.177	0.101	2.91724e-44	NK	ETS1
SRGN10	3.27383e-47	0.156951	0.333	0.228	3.2018e-44	NK	SRGN
NLRC54	2.57188e-45	0.111137	0.171	0.098	2.5153e-42	NK	NLRC5
GZMK3	1.68526e-42	0.10483	0.158	0.09	1.64818e-39	NK	GZMK
TGFB11	5.59303e-39	0.135955	0.22	0.143	5.46998e-36	NK	TGFB1
CSK4	3.52445e-38	0.107377	0.187	0.115	3.44691e-35	NK	CSK
BTG16	5.14931e-31	0.128365	0.245	0.171	5.03603e-28	NK	BTG1
COTL14	5.35447e-31	0.113479	0.212	0.143	5.23667e-28	NK	COTL1
CSF1	1.09925e-27	0.100421	0.129	0.079	1.07507e-24	NK	CSF1
CD484	2.15996e-24	0.101766	0.22	0.157	2.11244e-21	NK	CD48
HLA-A8	8.89144e-22	0.122064	0.827	0.771	8.69583e-19	NK	HLA-A
HLA-C5	1.58823e-21	0.126584	0.534	0.457	1.55329e-18	NK	HLA-C
ITGB29	1.6214e-21	0.103567	0.274	0.208	1.58572e-18	NK	ITGB2
H4C34	4.39315e-13	0.104548	0.175	0.133	4.2965e-10	NK	H4C3
IGHM1	0	0.850015	0.351	0.08	0	B-cell	IGHM
MS4A1	0	0.720415	0.374	0.028	0	B-cell	MS4A1
CIITA7	0	0.606749	0.444	0.161	0	B-cell	CIITA
MALAT18	0	0.488846	0.946	0.814	0	B-cell	MALAT1
IGHD	0	0.463207	0.215	0.042	0	B-cell	IGHD
CD7412	0	0.458436	0.96	0.85	0	B-cell	CD74
IGKC2	0	0.45462	0.829	0.486	0	B-cell	IGKC
CD374	0	0.440796	0.324	0.091	0	B-cell	CD37
CD526	0	0.432545	0.39	0.17	0	B-cell	CD52
LTB5	0	0.37507	0.307	0.114	0	B-cell	LTB
CD79A1	0	0.207561	0.158	0.041	0	B-cell	CD79A
SELL2	5.55305e-256	0.162527	0.133	0.04	5.43089e-253	B-cell	SELL
TNFRSF13B	2.17793e-226	0.152742	0.12	0.036	2.13002e-223	B-cell	TNFRSF13B
IL166	4.7046e-203	0.267245	0.301	0.156	4.6011e-200	B-cell	IL16
CD401	1.92032e-202	0.170681	0.144	0.052	1.87808e-199	B-cell	CD40
CD831	4.56073e-188	0.240321	0.183	0.078	4.4604e-185	B-cell	CD83
IGHA11	1.60228e-179	0.168034	0.244	0.117	1.56703e-176	B-cell	IGHA1
CD535	1.18587e-168	0.27014	0.326	0.188	1.15978e-165	B-cell	CD53
HLA-DRB112	6.19988e-167	0.348631	0.653	0.509	6.06349e-164	B-cell	HLA-DRB1
PTPRCAP6	7.42996e-167	0.234399	0.248	0.127	7.2665e-164	B-cell	PTPRCAP
MZT2A8	3.27198e-137	0.343603	0.602	0.482	3.2e-134	B-cell	MZT2A
CSK5	4.02687e-117	0.179701	0.209	0.113	3.93828e-114	B-cell	CSK
H4C35	2.93048e-106	0.250731	0.225	0.13	2.86601e-103	B-cell	H4C3
BTK1	3.03047e-104	0.137069	0.143	0.069	2.9638e-101	B-cell	BTK
NLRC55	5.78115e-98	0.150004	0.179	0.096	5.65396e-95	B-cell	NLRC5
HLA-DQA112	3.2133e-94	0.244565	0.439	0.325	3.14261e-91	B-cell	HLA-DQA1
CXCR5	1.96571e-83	0.109195	0.102	0.046	1.92246e-80	B-cell	CXCR5
BCL22	5.53631e-79	0.113247	0.12	0.06	5.41451e-76	B-cell	BCL2
RELT3	5.89811e-79	0.132035	0.139	0.074	5.76836e-76	B-cell	RELT
CD485	8.74839e-66	0.161829	0.235	0.155	8.55592e-63	B-cell	CD48
ST6GAL12	1.46458e-61	0.11133	0.155	0.09	1.43236e-58	B-cell	ST6GAL1
RPL345	1.54024e-60	0.15327	0.254	0.174	1.50635e-57	B-cell	RPL34
HSP90AB12	1.47929e-58	0.225314	0.335	0.255	1.44675e-55	B-cell	HSP90AB1
RPL217	2.79048e-54	0.173586	0.35	0.267	2.72909e-51	B-cell	RPL21
IL2RG6	8.45666e-48	0.125382	0.22	0.151	8.27062e-45	B-cell	IL2RG
RPL375	7.47164e-47	0.165317	0.352	0.274	7.30726e-44	B-cell	RPL37
CD47	9.35478e-45	0.110736	0.161	0.105	9.14898e-42	B-cell	CD47
HLA-DPB111	3.3152e-43	0.14475	0.301	0.228	3.24226e-40	B-cell	HLA-DPB1
HLA-DPA111	4.28235e-42	0.153307	0.342	0.267	4.18814e-39	B-cell	HLA-DPA1
BTG17	6.71753e-41	0.127178	0.234	0.17	6.56974e-38	B-cell	BTG1
HLA-DQB111	8.59348e-41	0.15593	0.307	0.238	8.40443e-38	B-cell	HLA-DQB1
PTPRC6	1.94714e-40	0.109618	0.202	0.141	1.9043e-37	B-cell	PTPRC
HLA-DRA12	2.05005e-40	0.14707	0.402	0.326	2.00494e-37	B-cell	HLA-DRA
IRF35	7.40091e-38	0.119424	0.202	0.144	7.23809e-35	B-cell	IRF3
RPL325	1.38348e-34	0.108964	0.194	0.139	1.35304e-31	B-cell	RPL32
HLA-E6	7.32351e-31	0.139483	0.31	0.252	7.16239e-28	B-cell	HLA-E
IGHG12	0	1.42113	0.992	0.576	0	fibroblast3_igg	IGHG1
IGHG22	0	1.15965	0.942	0.387	0	fibroblast3_igg	IGHG2
IGKC3	0	1.09033	0.928	0.496	0	fibroblast3_igg	IGKC
COL1A13	0	1.0264	0.697	0.185	0	fibroblast3_igg	COL1A1
COL3A12	0	0.803441	0.58	0.147	0	fibroblast3_igg	COL3A1
COL6A12	0	0.70598	0.539	0.156	0	fibroblast3_igg	COL6A1
COL6A24	0	0.69584	0.606	0.194	0	fibroblast3_igg	COL6A2
CXCL143	0	0.617249	0.356	0.072	0	fibroblast3_igg	CXCL14
COL1A22	1.61373e-293	0.466925	0.404	0.109	1.57822e-290	fibroblast3_igg	COL1A2
DCN4	2.93001e-283	0.539427	0.482	0.152	2.86555e-280	fibroblast3_igg	DCN
CXCL123	1.21287e-234	0.479326	0.354	0.104	1.18619e-231	fibroblast3_igg	CXCL12
IGFBP53	4.65462e-204	0.352282	0.243	0.059	4.55222e-201	fibroblast3_igg	IGFBP5
MMP23	2.85023e-160	0.354321	0.291	0.092	2.78752e-157	fibroblast3_igg	MMP2
MEG3	2.68131e-156	0.293402	0.197	0.05	2.62232e-153	fibroblast3_igg	MEG3
COL6A31	1.02124e-132	0.255483	0.22	0.065	9.98771e-130	fibroblast3_igg	COL6A3
XBP11	3.05213e-66	0.234887	0.333	0.167	2.98498e-63	fibroblast3_igg	XBP1
IGFBP72	7.75385e-53	0.202727	0.278	0.142	7.58327e-50	fibroblast3_igg	IGFBP7
MZB11	1.93422e-38	0.102671	0.177	0.083	1.89167e-35	fibroblast3_igg	MZB1
GAS62	2.51272e-37	0.171686	0.233	0.126	2.45744e-34	fibroblast3_igg	GAS6
VCAN	4.47243e-34	0.107193	0.108	0.044	4.37404e-31	fibroblast3_igg	VCAN
CFD1	5.34185e-33	0.123477	0.104	0.043	5.22433e-30	fibroblast3_igg	CFD
FN12	8.02133e-32	0.128229	0.182	0.094	7.84486e-29	fibroblast3_igg	FN1
SELENOP1	7.8142e-26	0.104609	0.148	0.077	7.64229e-23	fibroblast3_igg	SELENOP
CALD12	8.09361e-26	0.105323	0.12	0.058	7.91555e-23	fibroblast3_igg	CALD1
TYK26	1.91727e-07	0.13167	0.587	0.539	0.000187509	fibroblast3_igg	TYK2
IGHG13	0	1.01691	0.991	0.576	0	NK_igg	IGHG1
IGKC4	0	0.947767	0.949	0.497	0	NK_igg	IGKC
IGHG23	0	0.923641	0.942	0.388	0	NK_igg	IGHG2
CD275	8.30484e-110	0.38208	0.272	0.1	8.12213e-107	NK_igg	CD27
GZMK4	2.92535e-97	0.329669	0.246	0.09	2.86099e-94	NK_igg	GZMK
CD29	2.36829e-92	0.309966	0.286	0.115	2.31619e-89	NK_igg	CD2
SPOCK25	4.0857e-64	0.20425	0.188	0.072	3.99582e-61	NK_igg	SPOCK2
MALAT19	5.48784e-59	0.350112	0.94	0.819	5.36711e-56	NK_igg	MALAT1
KLRK13	6.19719e-53	0.225981	0.242	0.113	6.06085e-50	NK_igg	KLRK1
CD3E5	1.30989e-49	0.18938	0.243	0.116	1.28107e-46	NK_igg	CD3E
CCL53	5.3633e-40	0.221622	0.281	0.155	5.2453e-37	NK_igg	CCL5
IL2RB3	6.41013e-40	0.168412	0.186	0.087	6.26911e-37	NK_igg	IL2RB
MAF3	2.34765e-37	0.212608	0.222	0.115	2.296e-34	NK_igg	MAF
FYN6	2.57183e-35	0.137199	0.167	0.078	2.51525e-32	NK_igg	FYN
STAT45	1.10913e-34	0.147822	0.17	0.081	1.08473e-31	NK_igg	STAT4
LTB6	1.86252e-31	0.171697	0.222	0.121	1.82154e-28	NK_igg	LTB
CD3D5	4.15421e-29	0.141086	0.143	0.068	4.06281e-26	NK_igg	CD3D
LAG33	2.56677e-27	0.113286	0.14	0.067	2.5103e-24	NK_igg	LAG3
CST72	2.65557e-27	0.107632	0.112	0.049	2.59714e-24	NK_igg	CST7
ITGAL6	1.77409e-26	0.118925	0.152	0.076	1.73506e-23	NK_igg	ITGAL
PTPRC7	5.48753e-25	0.1667	0.236	0.142	5.3668e-22	NK_igg	PTPRC
GZMA2	4.91624e-24	0.108126	0.14	0.071	4.80808e-21	NK_igg	GZMA
PDCD1	2.56804e-22	0.111841	0.103	0.048	2.51154e-19	NK_igg	PDCD1
CTSW3	1.40839e-21	0.116503	0.139	0.073	1.37741e-18	NK_igg	CTSW
IL325	8.97402e-19	0.17045	0.351	0.251	8.77659e-16	NK_igg	IL32
CXCR63	3.62715e-17	0.10531	0.137	0.077	3.54735e-14	NK_igg	CXCR6
CD527	1.93071e-16	0.128141	0.265	0.179	1.88823e-13	NK_igg	CD52
IL167	3.68753e-16	0.138593	0.24	0.161	3.60641e-13	NK_igg	IL16
ICAM33	1.03695e-15	0.104156	0.148	0.088	1.01413e-12	NK_igg	ICAM3
MZT2A9	9.86895e-14	0.18068	0.571	0.486	9.65183e-11	NK_igg	MZT2A
HLA-B3	1.47994e-13	0.183182	0.733	0.675	1.44738e-10	NK_igg	HLA-B
PTPRCAP7	1.94145e-13	0.104561	0.198	0.132	1.89873e-10	NK_igg	PTPRCAP
IFITM17	5.32547e-10	0.10424	0.217	0.158	5.20831e-07	NK_igg	IFITM1
HLA-E7	1.29857e-07	0.104174	0.31	0.254	0.000127	NK_igg	HLA-E
MMP14	0	1.55457	0.993	0.061	0	fibroblast1_igg	MMP1
IGHG24	3.77541e-152	1.06698	0.943	0.392	3.69235e-149	fibroblast1_igg	IGHG2
IGHG14	7.98203e-147	1.20234	0.991	0.579	7.80642e-144	fibroblast1_igg	IGHG1
IGKC5	5.67537e-122	1.15931	0.923	0.5	5.55052e-119	fibroblast1_igg	IGKC
DCN5	1.16482e-68	0.512123	0.457	0.155	1.1392e-65	fibroblast1_igg	DCN
MMP24	2.43147e-35	0.305375	0.266	0.094	2.37798e-32	fibroblast1_igg	MMP2
COL3A13	1.77239e-29	0.322263	0.348	0.152	1.7334e-26	fibroblast1_igg	COL3A1
CLU1	8.02482e-29	0.185516	0.145	0.041	7.84827e-26	fibroblast1_igg	CLU
COL1A14	1.47221e-26	0.234428	0.402	0.19	1.43982e-23	fibroblast1_igg	COL1A1
LUM1	1.0209e-25	0.190699	0.15	0.046	9.98443e-23	fibroblast1_igg	LUM
COL6A25	9.77166e-19	0.239902	0.373	0.198	9.55669e-16	fibroblast1_igg	COL6A2
IGHA12	1.55013e-18	0.136351	0.264	0.122	1.51603e-15	fibroblast1_igg	IGHA1
RARRES21	5.98431e-18	0.153027	0.139	0.05	5.85265e-15	fibroblast1_igg	RARRES2
COL6A13	2.59728e-17	0.23052	0.311	0.16	2.54014e-14	fibroblast1_igg	COL6A1
FN13	4.82502e-13	0.173405	0.195	0.095	4.71887e-10	fibroblast1_igg	FN1
IGFBP73	3.67964e-06	0.115211	0.22	0.143	0.00359869	fibroblast1_igg	IGFBP7
CCL22	7.38045e-05	0.100008	0.143	0.089	0.0721808	fibroblast1_igg	CCL2
MPO1	0	1.22862	1	0.048	0	neutrophil_igg	MPO
IGHG15	3.80089e-116	1.17607	0.989	0.58	3.71727e-113	neutrophil_igg	IGHG1
IGKC6	6.80027e-99	1.05071	0.934	0.5	6.65066e-96	neutrophil_igg	IGKC
IGHG25	2.23697e-93	0.905106	0.879	0.392	2.18775e-90	neutrophil_igg	IGHG2
SELENOP2	0	1.14758	0.692	0.075	0	LC2_igg	SELENOP
SLC40A11	0	0.841713	0.541	0.031	0	LC2_igg	SLC40A1
IGHG16	1.30576e-125	1.01124	0.976	0.579	1.27704e-122	LC2_igg	IGHG1
IGHG26	1.06332e-114	0.79543	0.898	0.392	1.03993e-111	LC2_igg	IGHG2
IGKC7	2.9591e-108	0.872485	0.936	0.5	2.894e-105	LC2_igg	IGKC
CXCL124	2.63087e-37	0.287441	0.293	0.107	2.573e-34	LC2_igg	CXCL12
C1QB10	1.16789e-27	0.340361	0.452	0.24	1.1422e-24	LC2_igg	C1QB
HLA-DRB113	2.47754e-27	0.445515	0.714	0.515	2.42304e-24	LC2_igg	HLA-DRB1
C1QA8	5.27973e-25	0.293	0.392	0.201	5.16358e-22	LC2_igg	C1QA
C1QC9	3.39809e-23	0.262085	0.339	0.167	3.32334e-20	LC2_igg	C1QC
CD1636	3.44789e-17	0.18757	0.182	0.077	3.37204e-14	LC2_igg	CD163
PSAP10	8.37182e-17	0.322542	0.455	0.293	8.18764e-14	LC2_igg	PSAP
XBP12	2.23115e-12	0.116857	0.299	0.168	2.18207e-09	LC2_igg	XBP1
HLA-DRB54	4.866e-12	0.141961	0.2	0.101	4.75895e-09	LC2_igg	HLA-DRB5
HLA-DQA113	1.49761e-10	0.202326	0.47	0.33	1.46466e-07	LC2_igg	HLA-DQA1
CD7413	4.19015e-10	0.205024	0.933	0.855	4.09797e-07	LC2_igg	CD74
IL10RA6	2.38754e-09	0.132661	0.182	0.099	2.33502e-06	LC2_igg	IL10RA
CD148	1.22353e-08	0.14047	0.171	0.094	1.19661e-05	LC2_igg	CD14
SAT110	1.37105e-06	0.1602	0.277	0.192	0.00134089	LC2_igg	SAT1
HLA-DRA13	3.66166e-06	0.187096	0.424	0.329	0.0035811	LC2_igg	HLA-DRA
GPX110	1.73441e-05	0.152089	0.31	0.231	0.0169625	LC2_igg	GPX1
CIITA8	0.000169035	0.123226	0.237	0.174	0.165316	LC2_igg	CIITA
HLA-DPA112	0.000819996	0.139554	0.33	0.27	0.801956	LC2_igg	HLA-DPA1
H4C36	3.25701e-161	1.47028	0.831	0.134	3.18536e-158	plasmablast_cycl	H4C3
HMGB21	3.47719e-131	0.814114	0.5	0.054	3.40069e-128	plasmablast_cycl	HMGB2
IGKC8	2.21328e-40	0.957428	0.932	0.501	2.16459e-37	plasmablast_cycl	IGKC
IGHG17	2.04761e-38	0.848063	0.986	0.58	2.00256e-35	plasmablast_cycl	IGHG1
IGHG27	1.71262e-33	0.65092	0.865	0.393	1.67494e-30	plasmablast_cycl	IGHG2
MKI67	2.01759e-33	0.306729	0.223	0.037	1.97321e-30	plasmablast_cycl	MKI67
STMN11	1.49373e-26	0.241112	0.182	0.031	1.46086e-23	plasmablast_cycl	STMN1
HSP90AA12	6.8233e-12	0.409943	0.473	0.241	6.67319e-09	plasmablast_cycl	HSP90AA1
HSP90AB13	1.72983e-11	0.469223	0.473	0.258	1.69178e-08	plasmablast_cycl	HSP90AB1
RAC23	6.5973e-06	0.139655	0.162	0.068	0.00645216	plasmablast_cycl	RAC2
H2AZ12	1.33362e-05	0.175581	0.189	0.089	0.0130428	plasmablast_cycl	H2AZ1
EZH2	1.62927e-05	0.105815	0.115	0.043	0.0159343	plasmablast_cycl	EZH2
SEC61G	2.10423e-05	0.12093	0.108	0.04	0.0205793	plasmablast_cycl	SEC61G
CHEK1	8.61762e-05	0.102774	0.101	0.039	0.0842803	plasmablast_cycl	CHEK1
GSTP13	0.000312251	0.144936	0.196	0.106	0.305381	plasmablast_cycl	GSTP1
TUBB1	0.00109591	0.111444	0.162	0.087	1	plasmablast_cycl	TUBB
RPL224	0.00158276	0.185566	0.25	0.163	1	plasmablast_cycl	RPL22
ARF1	0.00327426	0.106979	0.196	0.117	1	plasmablast_cycl	ARF1
IFITM18	0.00823392	0.114189	0.236	0.158	1	plasmablast_cycl	IFITM1
TPSB21	0	1.66431	1	0.041	0	mast_igg	TPSB2
TPSAB11	1.67418e-75	0.841661	0.4	0.032	1.63735e-72	mast_igg	TPSAB1
IGHG18	2.6047e-25	1.18573	0.973	0.58	2.5474e-22	mast_igg	IGHG1
CPA31	2.40879e-21	0.293884	0.24	0.036	2.35579e-18	mast_igg	CPA3
IGKC9	1.68334e-19	1.01165	0.92	0.501	1.6463e-16	mast_igg	IGKC
IGHG28	3.67172e-16	0.734042	0.827	0.393	3.59094e-13	mast_igg	IGHG2
CTSG1	5.84207e-07	0.367113	0.227	0.079	0.000571355	mast_igg	CTSG
COL1A15	0	1.43078	0.804	0.175	0	fib3	COL1A1
COL6A26	0	1.4254	0.794	0.183	0	fib3	COL6A2
COL6A14	0	1.30208	0.726	0.146	0	fib3	COL6A1
COL3A14	0	1.25244	0.719	0.138	0	fib3	COL3A1
FN14	0	0.77582	0.469	0.086	0	fib3	FN1
COL1A23	0	0.773018	0.554	0.102	0	fib3	COL1A2
COL6A32	0	0.769952	0.477	0.057	0	fib3	COL6A3
DCN6	0	0.646219	0.513	0.147	0	fib3	DCN
COL4A22	0	0.608812	0.377	0.069	0	fib3	COL4A2
TIMP12	0	0.436283	0.333	0.096	0	fib3	TIMP1
IGFBP74	0	0.411816	0.373	0.137	0	fib3	IGFBP7
COL5A1	0	0.264456	0.19	0.024	0	fib3	COL5A1
COL5A2	0	0.23113	0.167	0.024	0	fib3	COL5A2
PDGFRB	0	0.214356	0.159	0.021	0	fib3	PDGFRB
IL1R11	7.10874e-301	0.340418	0.309	0.106	6.95235e-298	fib3	IL1R1
COL5A3	7.79144e-255	0.225658	0.189	0.052	7.62003e-252	fib3	COL5A3
BGN2	9.20295e-235	0.228401	0.204	0.062	9.00049e-232	fib3	BGN
LUM2	2.81354e-217	0.16421	0.16	0.043	2.75164e-214	fib3	LUM
BMP12	3.16122e-216	0.192958	0.161	0.044	3.09167e-213	fib3	BMP1
MMP25	1.0003e-207	0.22053	0.252	0.09	9.78293e-205	fib3	MMP2
CALD13	6.88139e-206	0.203783	0.183	0.056	6.73e-203	fib3	CALD1
COL4A11	4.75265e-182	0.146827	0.118	0.029	4.6481e-179	fib3	COL4A1
COL15A11	3.74972e-158	0.142419	0.127	0.036	3.66723e-155	fib3	COL15A1
COL18A11	1.98175e-155	0.161118	0.131	0.039	1.93815e-152	fib3	COL18A1
VIM14	2.82034e-140	0.366795	0.637	0.44	2.75829e-137	fib3	VIM
TWIST11	1.01471e-113	0.117532	0.119	0.039	9.92385e-111	fib3	TWIST1
THBS22	1.69493e-93	0.141774	0.147	0.06	1.65764e-90	fib3	THBS2
CAV13	1.93528e-93	0.163186	0.171	0.075	1.89271e-90	fib3	CAV1
COL12A11	1.21967e-90	0.116206	0.12	0.045	1.19283e-87	fib3	COL12A1
SNAI21	6.12289e-85	0.12624	0.129	0.052	5.98819e-82	fib3	SNAI2
CXCL125	1.59262e-79	0.218506	0.205	0.105	1.55758e-76	fib3	CXCL12
VCAN1	4.77399e-74	0.104781	0.11	0.043	4.66896e-71	fib3	VCAN
IFITM34	1.00131e-72	0.177086	0.265	0.151	9.79286e-70	fib3	IFITM3
RARRES22	2.79367e-72	0.109361	0.117	0.048	2.73221e-69	fib3	RARRES2
FGFR11	1.29968e-70	0.118114	0.131	0.057	1.27109e-67	fib3	FGFR1
LGALS11	1.78996e-70	0.179171	0.25	0.142	1.75058e-67	fib3	LGALS1
CCL23	5.6089e-69	0.140106	0.176	0.087	5.48551e-66	fib3	CCL2
TWIST21	7.60887e-57	0.10181	0.104	0.045	7.44147e-54	fib3	TWIST2
CXCL96	1.25865e-55	0.205629	0.356	0.239	1.23096e-52	fib3	CXCL9
MRC2	2.12787e-55	0.118488	0.137	0.067	2.08106e-52	fib3	MRC2
S100A66	2.42074e-51	0.192125	0.333	0.226	2.36748e-48	fib3	S100A6
IER32	4.24875e-51	0.120704	0.134	0.068	4.15528e-48	fib3	IER3
ITGA11	2.18895e-42	0.102497	0.101	0.049	2.1408e-39	fib3	ITGA1
S100A46	4.74724e-40	0.155672	0.335	0.235	4.6428e-37	fib3	S100A4
SOD210	2.08558e-27	0.130187	0.533	0.428	2.0397e-24	fib3	SOD2
MT2A10	4.66388e-26	0.199205	0.433	0.35	4.56128e-23	fib3	MT2A
COL1A16	0	1.37291	0.728	0.178	0	fib2	COL1A1
CXCL144	0	1.22018	0.603	0.063	0	fib2	CXCL14
DCN7	0	1.13228	0.643	0.145	0	fib2	DCN
IGFBP54	0	1.10743	0.567	0.049	0	fib2	IGFBP5
COL6A27	0	1.00743	0.668	0.188	0	fib2	COL6A2
MMP26	0	1.00596	0.582	0.083	0	fib2	MMP2
COL1A24	0	0.898323	0.527	0.103	0	fib2	COL1A2
COL3A15	0	0.763471	0.534	0.143	0	fib2	COL3A1
CXCL126	0	0.700366	0.46	0.099	0	fib2	CXCL12
COL6A15	0	0.623611	0.497	0.153	0	fib2	COL6A1
CFD2	0	0.418518	0.241	0.039	0	fib2	CFD
SELENOP3	0	0.320044	0.273	0.073	0	fib2	SELENOP
TWIST22	0	0.313972	0.199	0.043	0	fib2	TWIST2
THBS23	0	0.292441	0.226	0.058	0	fib2	THBS2
MEG31	4.09803e-285	0.288447	0.195	0.048	4.00787e-282	fib2	MEG3
TIMP13	3.76104e-254	0.31145	0.286	0.097	3.6783e-251	fib2	TIMP1
COL14A1	1.26651e-211	0.128711	0.101	0.019	1.23865e-208	fib2	COL14A1
FGF7	1.67893e-182	0.177537	0.145	0.039	1.64199e-179	fib2	FGF7
IGFBP6	5.72118e-158	0.199295	0.149	0.045	5.59532e-155	fib2	IGFBP6
MRC21	8.49401e-137	0.186647	0.183	0.066	8.30714e-134	fib2	MRC2
GSN11	7.69055e-129	0.343666	0.395	0.221	7.52136e-126	fib2	GSN
COL6A33	1.71015e-126	0.166686	0.176	0.065	1.67253e-123	fib2	COL6A3
VCAN2	1.90412e-106	0.143518	0.127	0.043	1.86223e-103	fib2	VCAN
CLU2	5.28629e-106	0.128744	0.119	0.039	5.16999e-103	fib2	CLU
TWIST12	4.78307e-104	0.124893	0.119	0.039	4.67785e-101	fib2	TWIST1
S100A67	2.13598e-87	0.264945	0.372	0.225	2.08899e-84	fib2	S100A6
ITGB51	2.20579e-79	0.115338	0.118	0.044	2.15726e-76	fib2	ITGB5
IFITM35	2.51549e-71	0.197233	0.268	0.151	2.46015e-68	fib2	IFITM3
S100A47	9.68217e-68	0.224579	0.368	0.235	9.46916e-65	fib2	S100A4
DDR2	5.62547e-66	0.11719	0.121	0.051	5.50171e-63	fib2	DDR2
VIM15	2.6085e-65	0.262632	0.585	0.442	2.55111e-62	fib2	VIM
FGFR12	5.13638e-63	0.117243	0.131	0.058	5.02338e-60	fib2	FGFR1
LMNA2	2.53472e-59	0.109632	0.136	0.062	2.47896e-56	fib2	LMNA
IL1R12	6.49835e-51	0.15087	0.195	0.109	6.35538e-48	fib2	IL1R1
HLA-A9	1.05875e-50	0.226572	0.836	0.771	1.03545e-47	fib2	HLA-A
FN15	2.87941e-50	0.109518	0.176	0.093	2.81606e-47	fib2	FN1
GAS63	9.61232e-42	0.14312	0.208	0.125	9.40085e-39	fib2	GAS6
LGALS12	1.31172e-24	0.112472	0.209	0.143	1.28287e-21	fib2	LGALS1
ANXA24	2.59234e-21	0.121189	0.236	0.172	2.53531e-18	fib2	ANXA2
COL9A24	2.3578e-15	0.110135	0.219	0.167	2.30593e-12	fib2	COL9A2
NPPC4	2.77511e-14	0.110656	0.216	0.166	2.71405e-11	fib2	NPPC
CXCL97	0	1.17334	0.723	0.236	0	fib4	CXCL9
CCL192	0	1.02789	0.51	0.048	0	fib4	CCL19
IGFBP75	0	0.727291	0.515	0.138	0	fib4	IGFBP7
TIMP14	0	0.726831	0.447	0.097	0	fib4	TIMP1
COL6A28	0	0.704367	0.607	0.193	0	fib4	COL6A2
COL6A16	1.90619e-304	0.535764	0.494	0.157	1.86425e-301	fib4	COL6A1
COL3A16	6.96657e-281	0.48438	0.471	0.148	6.8133e-278	fib4	COL3A1
COL1A17	3.81004e-231	0.376522	0.519	0.186	3.72622e-228	fib4	COL1A1
COL1A25	1.49603e-135	0.23831	0.31	0.11	1.46312e-132	fib4	COL1A2
CALD14	1.42873e-103	0.273228	0.179	0.057	1.3973e-100	fib4	CALD1
PDGFRA	1.77566e-89	0.146316	0.109	0.027	1.73659e-86	fib4	PDGFRA
COL6A34	1.94657e-82	0.181631	0.185	0.066	1.90374e-79	fib4	COL6A3
VIM16	1.85698e-67	0.321614	0.644	0.442	1.81613e-64	fib4	VIM
FN16	4.0453e-64	0.155301	0.218	0.094	3.9563e-61	fib4	FN1
IL1R13	7.48201e-61	0.181113	0.238	0.109	7.3174e-58	fib4	IL1R1
MMP27	6.4001e-60	0.152087	0.213	0.093	6.2593e-57	fib4	MMP2
COL4A23	3.85751e-57	0.13792	0.182	0.076	3.77264e-54	fib4	COL4A2
DCN8	1.51418e-47	0.139297	0.291	0.154	1.48086e-44	fib4	DCN
RPL218	2.22067e-46	0.24854	0.421	0.268	2.17181e-43	fib4	RPL21
CCL24	1.40654e-43	0.155486	0.186	0.088	1.3756e-40	fib4	CCL2
B2M15	1.67007e-40	0.226756	0.981	0.933	1.63332e-37	fib4	B2M
RPL376	3.4747e-39	0.243913	0.412	0.276	3.39826e-36	fib4	RPL37
COL18A12	9.96566e-39	0.101104	0.104	0.04	9.74642e-36	fib4	COL18A1
CLU3	9.58313e-38	0.107788	0.103	0.04	9.37231e-35	fib4	CLU
IFITM36	1.02717e-37	0.171001	0.266	0.152	1.00457e-34	fib4	IFITM3
PTGDS1	1.39419e-35	0.142546	0.178	0.089	1.36352e-32	fib4	PTGDS
CXCL127	4.02365e-35	0.162282	0.2	0.106	3.93513e-32	fib4	CXCL12
CXCL104	1.48372e-29	0.215046	0.276	0.172	1.45108e-26	fib4	CXCL10
HLA-C6	4.39256e-24	0.177772	0.576	0.457	4.29592e-21	fib4	HLA-C
NPPC5	1.18736e-21	0.142925	0.252	0.166	1.16124e-18	fib4	NPPC
IFITM19	1.04344e-20	0.123274	0.242	0.157	1.02049e-17	fib4	IFITM1
HLA-B4	3.98265e-20	0.172303	0.753	0.674	3.89503e-17	fib4	HLA-B
SOD211	6.52089e-20	0.148948	0.556	0.429	6.37743e-17	fib4	SOD2
RPL346	1.10349e-19	0.140817	0.26	0.176	1.07922e-16	fib4	RPL34
MT2A11	2.61245e-18	0.118419	0.462	0.351	2.55497e-15	fib4	MT2A
CD7414	1.11005e-15	0.11289	0.933	0.854	1.08563e-12	fib4	CD74
RPL225	9.72867e-15	0.112926	0.232	0.163	9.51464e-12	fib4	RPL22
S100A68	2.47631e-13	0.13558	0.3	0.227	2.42183e-10	fib4	S100A6
HLA-A10	1.72008e-11	0.10768	0.849	0.771	1.68224e-08	fib4	HLA-A
IDO17	2.92498e-11	0.101051	0.157	0.108	2.86063e-08	fib4	IDO1
S100A48	9.64061e-11	0.115172	0.306	0.237	9.42852e-08	fib4	S100A4

### Sheet: 4f_Ex6gh_Neighbour combinations
Table: All neighbour combinations of IDO1/CD274mye+ cells			Table: All neighbour combinations of CD274mye+ cells			Table: All neighbour combinations of IDO1mye+ cells
Cell type combination	count		Cell type combination	count		Cell type combination	count
IDO1mye+	84		inf_mac2_CCL18_mac	152		IDO1mye+	168
IDO1mye+&IDO1/CD274mye+	47		IDO1mye+	110		inf_mac2_CCL18_mac	133
IDO1mye+&CD274mye+	44		T_CD8_mem	87		T_CD8_mem	90
T_CD8_mem	42		CD274mye+	84		CD274mye+	86
IDO1mye+&inf_mac2_CCL18_mac	41		Treg	80		Treg	81
inf_mac2_CCL18_mac	39		IDO1mye+&inf_mac2_CCL18_mac	66		IDO1/CD274mye+	75
IDO1/CD274mye+	38		plasmablast	65		IDO1mye+&inf_mac2_CCL18_mac	71
CD274mye+	34		inf_mac2_CCL18_mac&CD274mye+	61		infl_mac1	61
Treg	34		fib1	57		fib1	55
inf_mac2_CCL18_mac&CD274mye+	25		IDO1/CD274mye+	54		inf_mac2_CCL18_mac&CD274mye+	55
T_CD8_mem&Treg	25		infl_mac1	50		IDO1mye+&CD274mye+	51
inf_mac2_CCL18_mac&Treg	22		T_CD8_mem&Treg	48		IDO1mye+&infl_mac1	49
IDO1/CD274mye+ &CD274mye+	21		IDO1mye+&CD274mye+	45		IDO1mye+&IDO1/CD274mye+	48
IDO1mye+&Treg	20		inf_mac2_CCL18_mac&Treg	41		plasmablast	47
CD274mye+&Treg	19		NK	39		IDO1mye+&Treg	42
IDO1mye+&infl_mac1	17		inf_mac2_CHI3L1_mac	38		inf_mac2_CCL18_mac&Treg	35
IDO1mye+&inf_mac2_CCL18_mac&CD274mye+	17		IDO1mye+&Treg	34		IDO1mye+&T_CD8_mem	34
IDO1mye+&T_CD8_mem	17		CD274mye+&Treg	33		T_CD8_mem&Treg	34
moDC3	17		moDC3	32		DC1	30
infl_mac1	16		IDO1mye+&IDO1/CD274mye+	29		endothelial	29
IDO1mye+&IDO1/CD274mye+ &Treg	15		inf_mac2_CCL18_mac&moDC3	29		moDC3	29
IDO1/CD274mye+ &inf_mac2_CCL18_mac	15		fib3	26		fib4	28
IDO1mye+&moDC3	13		IDO1/CD274mye+ &inf_mac2_CCL18_mac	25		IDO1/CD274mye+ &inf_mac2_CCL18_mac	28
IDO1/CD274mye+ &Treg	13		pDC	25		moDC2	27
infl_mac1&inf_mac2_CCL18_mac	13		inf_mac2_CCL18_mac&inf_mac2_CHI3L1_mac	24		fib3	26
infl_mac1&T_CD8_mem	13		inf_mac2_CCL18_mac&T_CD8_mem	24		inf_mac2_CHI3L1_mac	26
fib1	12		B-cell	23		infl_mac1&T_CD8_mem	25
fib3	12		IDO1mye+&infl_mac1	23		NK	24
IDO1mye+&IDO1/CD274mye+ &inf_mac2_CCL18_mac	12		inf_mac2_CCL18_mac&NK	22		inf_mac2_CCL18_mac&moDC3	23
IDO1mye+&NK	12		DC1	21		B-cell	22
inf_mac2_CCL18_mac&T_CD8_mem	12		inf_mac2_CHI3L1_mac&Treg	21		infl_mac1&CD274mye+	22
plasmablast	12		cDC2	20		inf_mac2_CCL18_mac&NK	22
NK	11		inf_mac2_CCL18_mac&plasmablast	20		fib1&IDO1mye+	21
NK&T_CD8_mem	11		moDC3&CD274mye+	20		IDO1mye+&inf_mac2_CCL18_mac&Treg	21
CD274mye+&T_CD8_mem	11		IDO1mye+&T_CD8_mem	19		IDO1/CD274mye+ &CD274mye+	21
fib1&fib3	10		infl_mac1&Treg	19		inf_mac2_CCL18_mac&inf_mac2_CHI3L1_mac	21
fib4&T_CD8_mem	10		DC1&inf_mac2_CCL18_mac	18		inf_mac2_CCL18_mac&T_CD8_mem	21
IDO1mye+&IDO1/CD274mye+ &T_CD8_mem	10		IDO1mye+&IDO1/CD274mye+ &inf_mac2_CCL18_mac	18		moDC1	21
IDO1mye+&inf_mac2_CCL18_mac&Treg	10		CD274mye+&T_CD8_mem	18		fib3&IDO1mye+	20
fib1&infl_mac1	9		B-cell&T_CD8_mem	17		IDO1mye+&IDO1/CD274mye+ &inf_mac2_CCL18_mac	20
IDO1/CD274mye+ &infl_mac1	9		fib1&Treg	17		IDO1mye+&inf_mac2_CCL18_mac&CD274mye+	20
IDO1/CD274mye+ &inf_mac2_CCL18_mac&CD274mye+	9		IDO1mye+&inf_mac2_CCL18_mac&CD274mye+	17		IDO1mye+&inf_mac2_CHI3L1_mac	20
IDO1/CD274mye+ &T_CD8_mem	9		neutrophil	17		IDO1mye+&NK	20
inf_mac2_CHI3L1_mac	9		inf_mac2_CCL18_mac&CD274mye+&Treg	16		pDC	20
NK&Treg	9		NK&CD274mye+	16		plasmablast&Treg	20
DC1	8		B-cell&plasmablast	15		fib1&T_CD8_mem	19
endothelial	8		B-cell&Treg	15		CD274mye+&T_CD8_mem	19
fib1&IDO1mye+	8		fib2	15		inf_mac2_CCL18_mac&plasmablast	18
fib1&T_CD8_mem	8		IDO1/CD274mye+ &CD274mye+	15		CD274mye+&Treg	18
fib3&IDO1mye+	8		moDC3&Treg	15		B-cell&T_CD8_mem	17
IDO1mye+&infl_mac1&CD274mye+	8		plasmablast&T_CD8_mem	15		IDO1mye+&moDC2	17
IDO1mye+&moDC1	8		plasmablast&Treg	15		IDO1/CD274mye+ &Treg	17
infl_mac1&CD274mye+	8		endothelial	14		infl_mac1&inf_mac2_CCL18_mac	17
inf_mac2_CHI3L1_mac&CD274mye+	8		IDO1mye+&inf_mac2_CHI3L1_mac	14		neutrophil	17
inf_mac2_CHI3L1_mac&T_CD8_mem	8		fib1&inf_mac2_CCL18_mac	13		plasmablast&T_CD8_mem	17
plasmablast&Treg	8		fib1&T_CD8_mem	13		cDC2	16
B-cell&T_CD8_mem	7		IDO1mye+&moDC3	13		IDO1/CD274mye+ &infl_mac1	16
fib1&Treg	7		infl_mac1&inf_mac2_CCL18_mac	13		inf_mac2_CHI3L1_mac&T_CD8_mem	16
fib2	7		infl_mac1&T_CD8_mem	13		DC1&inf_mac2_CCL18_mac	15
IDO1mye+&IDO1/CD274mye+ &CD274mye+	7		NK&Treg	13		fib4&T_CD8_mem	15
IDO1mye+&infl_mac1&inf_mac2_CCL18_mac	7		NK_igg&plasmablast	13		IDO1/CD274mye+ &inf_mac2_CCL18_mac&CD274mye+	15
IDO1mye+&inf_mac2_CHI3L1_mac	7		fib1&fib2	12		inf_mac2_CHI3L1_mac&CD274mye+	15
IDO1/CD274mye+ &NK	7		IDO1mye+&inf_mac2_CCL18_mac&T_CD8_mem	12		NK&Treg	15
infl_mac1&inf_mac2_CCL18_mac&CD274mye+	7		IDO1/CD274mye+ &T_CD8_mem	12		fib2	14
infl_mac1&CD274mye+&T_CD8_mem	7		fib1&fib3	11		moDC3&Treg	14
inf_mac2_CCL18_mac&moDC2	7		fib1&IDO1mye+	11		NK&T_CD8_mem	14
moDC1	7		fib1&moDC3	11		B-cell&plasmablast	13
B-cell	6		IDO1/CD274mye+ &Treg	11		fib1&inf_mac2_CCL18_mac	13
cDC2	6		inf_mac2_CHI3L1_mac&NK	11		IDO1mye+&IDO1/CD274mye+ &CD274mye+	13
DC1&IDO1mye+&inf_mac2_CCL18_mac	6		inf_mac2_CHI3L1_mac&CD274mye+	11		IDO1mye+&IDO1/CD274mye+ &T_CD8_mem	13
DC1&IDO1mye+	6		inf_mac2_CHI3L1_mac&plasmablast	11		infl_mac1&Treg	13
DC1&IDO1mye+&Treg	6		cDC2&CD274mye+	10		inf_mac2_CCL18_mac&moDC1	13
fib3&IDO1mye+&IDO1/CD274mye+	6		fib1&infl_mac1	10		fib1&fib3	12
fib3&CD274mye+	6		IDO1mye+&CD274mye+&Treg	10		fib1&CD274mye+	12
fib4&IDO1mye+	6		IDO1mye+&plasmablast	10		fib3&inf_mac2_CCL18_mac	12
IDO1mye+&infl_mac1&T_CD8_mem	6		IDO1/CD274mye+ &inf_mac2_CCL18_mac&CD274mye+	10		IDO1mye+&infl_mac1&T_CD8_mem	12
IDO1mye+&inf_mac2_CCL18_mac&moDC3	6		inf_mac2_CHI3L1_mac&T_CD8_mem	10		inf_mac2_CCL18_mac&moDC2	12
IDO1mye+&T_CD8_mem&Treg	6		cDC2&inf_mac2_CCL18_mac	9		moDC1&CD274mye+	12
IDO1/CD274mye+ &inf_mac2_CCL18_mac&Treg	6		DC1&Treg	9		NK&CD274mye+	12
IDO1/CD274mye+ &moDC3	6		fib2&res_mac	9		IDO1mye+&IDO1/CD274mye+ &infl_mac1	11
infl_mac1&Treg	6		fib3&inf_mac2_CCL18_mac	9		IDO1mye+&inf_mac2_CCL18_mac&T_CD8_mem	11
inf_mac2_CCL18_mac&inf_mac2_CHI3L1_mac&Treg	6		fib3&T_CD8_mem	9		IDO1mye+&moDC3	11
inf_mac2_CCL18_mac&moDC3	6		fib4	9		cDC2&IDO1mye+	10
plasmablast&T_CD8_mem	6		IDO1mye+&inf_mac2_CCL18_mac&Treg	9		cDC2&inf_mac2_CCL18_mac	10
DC1&inf_mac2_CCL18_mac	5		IDO1mye+&NK	9		DC1&IDO1mye+	10
endothelial&Treg	5		IDO1mye+&CD274mye+&T_CD8_mem	9		fib1&infl_mac1	10
fib1&IDO1mye+&Treg	5		IDO1/CD274mye+ &infl_mac1	9		IDO1mye+&infl_mac1&inf_mac2_CCL18_mac	10
fib1&CD274mye+	5		IDO1/CD274mye+ &NK	9		IDO1mye+&inf_mac2_CCL18_mac&moDC3	10
fib4	5		infl_mac1&CD274mye+	9		inf_mac2_CHI3L1_mac&plasmablast	10
fib4&Treg	5		inf_mac2_CCL18_mac&inf_mac2_CHI3L1_mac&CD274mye+	9		endothelial&Treg	9
IDO1mye+&IDO1/CD274mye+ &NK	5		inf_mac2_CCL18_mac&moDC3&CD274mye+	9		fib1&fib4	9
IDO1mye+&infl_mac1&Treg	5		B-cell&IDO1mye+	8		fib1&moDC2	9
IDO1mye+&inf_mac2_CCL18_mac&moDC1	5		DC1&fib1	8		fib1&Treg	9
IDO1mye+&inf_mac2_CCL18_mac&moDC2	5		DC1&IDO1mye+	8		IDO1mye+&IDO1/CD274mye+ &moDC3	9
IDO1/CD274mye+ &inf_mac2_CCL18_mac&T_CD8_mem	5		DC1&inf_mac2_CHI3L1_mac	8		IDO1mye+&IDO1/CD274mye+ &Treg	9
IDO1/CD274mye+ &moDC3&CD274mye+	5		endothelial&fib1	8		IDO1mye+&plasmablast	9
IDO1/CD274mye+ &CD274mye+&Treg	5		fib1&inf_mac2_CCL18_mac&CD274mye+	8		inf_mac2_CCL18_mac&pDC	9
IDO1/CD274mye+ &T_CD8_mem&Treg	5		fib1&CD274mye+	8		mast	9
infl_mac1&inf_mac2_CCL18_mac&Treg	5		fib4&T_CD8_mem	8		moDC2&Treg	9
infl_mac1&CD274mye+&Treg	5		ker_1	8		DC1&infl_mac1	8
inf_mac2_CCL18_mac&NK	5		NK&T_CD8_mem	8		DC1&T_CD8_mem	8
NK&CD274mye+	5		res_mac	8		endothelial&inf_mac2_CCL18_mac	8
NK&T_CD8_mem&Treg	5		DC1&moDC3	7		fib2&fib3	8
pDC	5		DC1&CD274mye+	7		fib3&infl_mac1	8
CD274mye+&T_CD8_mem&Treg	5		endothelial&T_CD8_mem	7		IDO1mye+&inf_mac2_CCL18_mac&moDC2	8
cDC2&IDO1mye+	4		endothelial&Treg	7		IDO1mye+&inf_mac2_CCL18_mac&pDC	8
cDC2&inf_mac2_CCL18_mac	4		fib3&IDO1mye+	7		IDO1mye+&moDC1	8
DC1&IDO1/CD274mye+	4		IDO1mye+&inf_mac2_CCL18_mac&NK	7		IDO1mye+&pDC	8
fib1&fib4	4		IDO1mye+&neutrophil	7		IDO1/CD274mye+ &infl_mac1&inf_mac2_CCL18_mac	8
fib1&IDO1mye+&CD274mye+	4		IDO1/CD274mye+ &inf_mac2_CCL18_mac&Treg	7		IDO1/CD274mye+ &T_CD8_mem	8
fib1&IDO1/CD274mye+	4		IDO1/CD274mye+ &inf_mac2_CHI3L1_mac	7		infl_mac1&T_CD8_mem&Treg	8
fib1&inf_mac2_CCL18_mac&moDC3	4		IDO1/CD274mye+ &moDC3	7		inf_mac2_CHI3L1_mac&Treg	8
fib3&IDO1/CD274mye+	4		IDO1/CD274mye+ &CD274mye+&Treg	7		moDC3&CD274mye+	8
fib4&infl_mac1&T_CD8_mem	4		infl_mac1&inf_mac2_CCL18_mac&CD274mye+	7		NK&plasmablast	8
IDO1mye+&IDO1/CD274mye+ &infl_mac1	4		inf_mac2_CCL18_mac&moDC3&Treg	7		pDC&Treg	8
IDO1mye+&IDO1/CD274mye+ &moDC3	4		inf_mac2_CHI3L1_mac&CD274mye+&T_CD8_mem	7		CD274mye+&plasmablast	8
IDO1mye+&inf_mac2_CCL18_mac&pDC	4		neutrophil&CD274mye+	7		res_mac	8
IDO1/CD274mye+ &inf_mac2_CHI3L1_mac	4		CD274mye+&plasmablast	7		B-cell&fib1	7
infl_mac1&T_CD8_mem&Treg	4		B-cell&inf_mac2_CCL18_mac	6		fib3&IDO1mye+&inf_mac2_CCL18_mac	7
inf_mac2_CCL18_mac&inf_mac2_CHI3L1_mac	4		cDC2&IDO1mye+&inf_mac2_CCL18_mac	6		fib4&infl_mac1	7
inf_mac2_CCL18_mac&moDC3&CD274mye+	4		cDC2&IDO1mye+	6		IDO1mye+&IDO1/CD274mye+ &NK	7
inf_mac2_CCL18_mac&CD274mye+&Treg	4		DC1&IDO1mye+&Treg	6		IDO1mye+&inf_mac2_CCL18_mac&NK	7
inf_mac2_CCL18_mac&plasmablast	4		DC1&infl_mac1	6		IDO1mye+&moDC3&CD274mye+	7
inf_mac2_CHI3L1_mac&Treg	4		endothelial&inf_mac2_CCL18_mac	6		IDO1mye+&NK&CD274mye+	7
moDC1&CD274mye+	4		fib1&IDO1/CD274mye+	6		IDO1mye+&T_CD8_mem&Treg	7
moDC2	4		fib1&inf_mac2_CCL18_mac&Treg	6		IDO1/CD274mye+ &NK	7
neutrophil&CD274mye+	4		fib1&plasmablast	6		infl_mac1&inf_mac2_CCL18_mac&CD274mye+	7
NK&plasmablast	4		fib4&CD274mye+	6		infl_mac1&inf_mac2_CCL18_mac&Treg	7
B-cell&inf_mac2_CCL18_mac&CD274mye+	3		IDO1mye+&IDO1/CD274mye+ &CD274mye+	6		inf_mac2_CCL18_mac&moDC2&CD274mye+	7
cDC2&IDO1mye+&CD274mye+	3		IDO1mye+&IDO1/CD274mye+ &Treg	6		inf_mac2_CCL18_mac&moDC3&CD274mye+	7
cDC2&moDC3	3		IDO1mye+&infl_mac1&inf_mac2_CCL18_mac	6		inf_mac2_CCL18_mac&neutrophil	7
cDC2&Treg	3		IDO1mye+&T_CD8_mem&Treg	6		inf_mac2_CCL18_mac&CD274mye+&Treg	7
DC1&inf_mac2_CCL18_mac&inf_mac2_CHI3L1_mac	3		infl_mac1&moDC3	6		inf_mac2_CHI3L1_mac&CD274mye+&Treg	7
DC1&inf_mac2_CCL18_mac&CD274mye+	3		infl_mac1&NK	6		moDC2&CD274mye+	7
DC1&moDC3	3		infl_mac1&T_CD8_mem&Treg	6		moDC3&T_CD8_mem	7
DC1&T_CD8_mem	3		inf_mac2_CCL18_mac&neutrophil	6		NK&pDC	7
DC1&Treg	3		inf_mac2_CCL18_mac&NK&T_CD8_mem	6		NK_igg	7
endothelial&T_CD8_mem&Treg	3		inf_mac2_CCL18_mac&CD274mye+&T_CD8_mem	6		T_CD4_mem	7
fib1&IDO1mye+&infl_mac1	3		NK&CD274mye+&Treg	6		B-cell&endothelial	6
fib1&IDO1mye+&inf_mac2_CCL18_mac	3		CD274mye+&T_CD8_mem&Treg	6		B-cell&CD274mye+	6
fib1&inf_mac2_CCL18_mac	3		B-cell&NK&T_CD8_mem	5		B-cell&Treg	6
fib1&inf_mac2_CCL18_mac&Treg	3		cDC2&moDC3	5		DC1&IDO1mye+&T_CD8_mem	6
fib3&inf_mac2_CCL18_mac	3		cDC2&Treg	5		DC1&IDO1/CD274mye+	6
fib4&IDO1mye+&infl_mac1	3		DC1&inf_mac2_CCL18_mac&inf_mac2_CHI3L1_mac	5		DC1&infl_mac1&inf_mac2_CCL18_mac	6
fib4&CD274mye+	3		DC1&inf_mac2_CCL18_mac&moDC3	5		DC1&inf_mac2_CCL18_mac&CD274mye+	6
IDO1mye+&IDO1/CD274mye+ &plasmablast	3		DC1&inf_mac2_CCL18_mac&CD274mye+	5		DC1&CD274mye+	6
IDO1mye+&infl_mac1&NK&CD274mye+	3		DC1&plasmablast	5		endothelial&infl_mac1	6
IDO1mye+&inf_mac2_CCL18_mac&inf_mac2_CHI3L1_mac	3		endothelial&plasmablast	5		fib1&IDO1mye+&inf_mac2_CCL18_mac	6
IDO1mye+&inf_mac2_CCL18_mac&moDC2&CD274mye+	3		fib2&T_CD8_mem	5		fib1&IDO1/CD274mye+	6
IDO1mye+&inf_mac2_CCL18_mac&T_CD8_mem	3		fib3&IDO1/CD274mye+	5		fib1&moDC3	6
IDO1mye+&moDC2	3		fib4&Treg	5		fib3&IDO1mye+&IDO1/CD274mye+	6
IDO1mye+&pDC	3		IDO1mye+&infl_mac1&CD274mye+	5		fib3&IDO1/CD274mye+	6
IDO1mye+&CD274mye+&T_CD8_mem	3		IDO1mye+&infl_mac1&Treg	5		fib4&infl_mac1&T_CD8_mem	6
IDO1mye+&CD274mye+&Treg	3		IDO1mye+&NK&CD274mye+	5		fib4&CD274mye+	6
IDO1/CD274mye+ &pDC	3		IDO1/CD274mye+ &T_CD8_mem&Treg	5		IDO1mye+&infl_mac1&moDC2	6
IDO1/CD274mye+ &plasmablast	3		infl_mac1&pDC	5		IDO1mye+&infl_mac1&CD274mye+	6
infl_mac1&NK	3		inf_mac2_CCL18_mac&inf_mac2_CHI3L1_mac&Treg	5		IDO1mye+&inf_mac2_CCL18_mac&inf_mac2_CHI3L1_mac	6
infl_mac1&pDC	3		inf_mac2_CCL18_mac&moDC3&T_CD8_mem	5		IDO1mye+&inf_mac2_CCL18_mac&CD274mye+&Treg	6
inf_mac2_CCL18_mac&NK&CD274mye+	3		inf_mac2_CCL18_mac&NK&Treg	5		IDO1mye+&neutrophil	6
inf_mac2_CCL18_mac&CD274mye+&plasmablast	3		inf_mac2_CHI3L1_mac&moDC3	5		IDO1mye+&CD274mye+&Treg	6
inf_mac2_CHI3L1_mac&moDC3	3		moDC3&T_CD8_mem	5		IDO1/CD274mye+ &moDC3	6
inf_mac2_CHI3L1_mac&plasmablast	3		NK&plasmablast	5		infl_mac1&moDC2	6
moDC1&T_CD8_mem	3		T_CD4_mem	5		infl_mac1&moDC3	6
moDC2&NK	3		T_CD8_naive&Treg	5		ker_1	6
moDC3&CD274mye+	3		B-cell&infl_mac1	4		moDC1&Treg	6
moDC3&T_CD8_mem	3		B-cell&NK	4		moDC2&T_CD8_mem	6
moDC3&Treg	3		B-cell&CD274mye+	4		moDC3&NK	6
NK&CD274mye+&T_CD8_mem	3		B-cell&plasmablast&Treg	4		pDC&T_CD8_mem	6
NK&plasmablast&T_CD8_mem	3		cDC2&DC1	4		CD274mye+&T_CD8_mem&Treg	6
NK_igg&plasmablast	3		cDC2&inf_mac2_CCL18_mac&Treg	4		B-cell&IDO1mye+	5
pDC&T_CD8_mem	3		DC1&IDO1mye+&inf_mac2_CCL18_mac	4		B-cell&inf_mac2_CHI3L1_mac	5
B-cell&IDO1mye+&plasmablast	2		DC1&IDO1/CD274mye+	4		cDC2&IDO1mye+&infl_mac1	5
B-cell&IDO1mye+&T_CD8_mem	2		DC1&inf_mac2_CHI3L1_mac&T_CD8_mem	4		cDC2&inf_mac2_CCL18_mac&T_CD8_mem	5
B-cell&IDO1/CD274mye+	2		DC1&CD274mye+&Treg	4		cDC2&moDC3	5
B-cell&infl_mac1&NK	2		endothelial&fib3	4		cDC2&T_CD8_mem	5
B-cell&NK&CD274mye+	2		endothelial&IDO1mye+	4		DC1&IDO1/CD274mye+ &CD274mye+	5
B-cell&plasmablast	2		endothelial&inf_mac2_CHI3L1_mac	4		DC1&moDC2	5
B-cell&plasmablast&Treg	2		fib1&res_mac	4		DC1&Treg	5
B-cell&T_CD4_mem&T_CD8_mem	2		fib3&Treg	4		endothelial&IDO1mye+	5
B-cell&T_CD8_mem&Treg	2		fib4&IDO1mye+&infl_mac1	4		fib1&fib3&IDO1/CD274mye+	5
B-cell&T_CD8_naive	2		fib4&IDO1mye+	4		fib1&fib3&T_CD8_mem	5
B-cell&Treg	2		fib4&infl_mac1	4		fib1&IDO1mye+&moDC2	5
cDC2&IDO1mye+&infl_mac1	2		fibroblast3_igg	4		fib1&IDO1mye+&T_CD8_mem	5
cDC2&IDO1mye+&infl_mac1&CD274mye+	2		IDO1mye+&IDO1/CD274mye+ &moDC3	4		fib1&inf_mac2_CCL18_mac&CD274mye+	5
cDC2&IDO1mye+&inf_mac2_CHI3L1_mac	2		IDO1mye+&infl_mac1&T_CD8_mem	4		fib1&NK	5
cDC2&IDO1mye+&CD274mye+&T_CD8_mem	2		IDO1mye+&inf_mac2_CCL18_mac&moDC3	4		fib3&CD274mye+	5
cDC2&IDO1mye+&T_CD8_mem	2		IDO1mye+&inf_mac2_CCL18_mac&neutrophil	4		fib3&Treg	5
cDC2&IDO1/CD274mye+ &CD274mye+	2		IDO1mye+&inf_mac2_CHI3L1_mac&T_CD8_mem	4		fib4&IDO1mye+	5
cDC2&inf_mac2_CCL18_mac&moDC3	2		IDO1mye+&inf_mac2_CHI3L1_mac&Treg	4		fib4&IDO1mye+&T_CD8_mem	5
cDC2&CD274mye+	2		IDO1mye+&moDC3&CD274mye+	4		fib4&Treg	5
cDC2&plasmablast	2		IDO1mye+&plasmablast&Treg	4		IDO1mye+&infl_mac1&moDC3	5
DC1&DC3&IDO1mye+	2		IDO1/CD274mye+ &inf_mac2_CCL18_mac&T_CD8_mem	4		IDO1mye+&infl_mac1&Treg	5
DC1&IDO1mye+&IDO1/CD274mye+ &inf_mac2_CCL18_mac&CD274mye+	2		infl_mac1&inf_mac2_CCL18_mac&moDC3	4		IDO1mye+&ker_1&Treg	5
DC1&IDO1mye+&IDO1/CD274mye+	2		infl_mac1&inf_mac2_CCL18_mac&moDC3&CD274mye+	4		IDO1mye+&moDC3&T_CD8_mem	5
DC1&IDO1/CD274mye+ &Treg	2		inf_mac2_CCL18_mac&pDC	4		IDO1mye+&moDC3&Treg	5
DC1&infl_mac1&T_CD8_mem	2		inf_mac2_CCL18_mac&plasmablast&Treg	4		IDO1/CD274mye+ &inf_mac2_CHI3L1_mac	5
DC1&inf_mac2_CCL18_mac&NK	2		inf_mac2_CCL18_mac&T_CD4_mem	4		IDO1/CD274mye+ &moDC1	5
DC1&moDC2&Treg	2		inf_mac2_CCL18_mac&T_CD8_mem&Treg	4		infl_mac1&NK	5
DC1&NK&CD274mye+	2		inf_mac2_CHI3L1_mac&CD274mye+&Treg	4		inf_mac2_CCL18_mac&inf_mac2_CHI3L1_mac&Treg	5
DC1&CD274mye+	2		inf_mac2_CHI3L1_mac&T_CD8_mem&Treg	4		inf_mac2_CCL18_mac&moDC1&moDC3	5
DC1&CD274mye+&plasmablast	2		NK_igg	4		inf_mac2_CCL18_mac&NK&T_CD8_mem	5
DC1&CD274mye+&Treg	2		pDC&CD274mye+	4		inf_mac2_CCL18_mac&CD274mye+&T_CD8_mem	5
endothelial&fib3&inf_mac2_CCL18_mac	2		pDC&T_CD8_mem	4		inf_mac2_CCL18_mac&CD274mye+&T_CD8_mem&Treg	5
endothelial&IDO1mye+&IDO1/CD274mye+	2		pDC&Treg	4		inf_mac2_CCL18_mac&T_CD4_mem	5
endothelial&IDO1mye+	2		T_CD4_mem&T_CD8_mem	4		inf_mac2_CCL18_mac&T_CD8_mem&Treg	5
endothelial&IDO1mye+&Treg	2		B-cell&fib1&fib3	3		inf_mac2_CHI3L1_mac&NK	5
endothelial&IDO1/CD274mye+	2		B-cell&fib1&plasmablast	3		moDC3&pDC	5
endothelial&NK	2		B-cell&IDO1mye+&T_CD8_mem	3		T_CD4_mem&T_CD8_mem	5
endothelial&CD274mye+&Treg	2		B-cell&infl_mac1&Treg	3		B-cell&IDO1mye+&T_CD8_mem	4
fib1&fib3&inf_mac2_CCL18_mac	2		B-cell&inf_mac2_CCL18_mac&CD274mye+	3		B-cell&inf_mac2_CCL18_mac	4
fib1&fib3&NK	2		B-cell&inf_mac2_CCL18_mac&plasmablast	3		cDC2&IDO1mye+&IDO1/CD274mye+	4
fib1&IDO1mye+&T_CD4_mem	2		B-cell&plasmablast&T_CD8_mem	3		cDC2&plasmablast	4
fib1&IDO1mye+&T_CD8_mem	2		cDC2&DC1&IDO1mye+	3		cDC2&Treg	4
fib1&IDO1/CD274mye+ &inf_mac2_CCL18_mac	2		cDC2&IDO1mye+&Treg	3		DC1&IDO1mye+&moDC3	4
fib1&IDO1/CD274mye+ &CD274mye+	2		cDC2&IDO1/CD274mye+	3		DC1&IDO1mye+&CD274mye+	4
fib1&inf_mac2_CCL18_mac&T_CD8_mem	2		cDC2&infl_mac1	3		DC1&inf_mac2_CCL18_mac&Treg	4
fib1&moDC2	2		cDC2&inf_mac2_CCL18_mac&neutrophil	3		DC1&plasmablast	4
fib1&moDC2&CD274mye+	2		cDC2&inf_mac2_CCL18_mac&CD274mye+	3		endothelial&fib1	4
fib1&plasmablast	2		cDC2&pDC	3		endothelial&fib3	4
fib1&plasmablast&Treg	2		cDC2&CD274mye+&T_CD8_mem	3		endothelial&fib4&T_CD8_mem	4
fib2&NK	2		DC1&IDO1/CD274mye+ &inf_mac2_CCL18_mac	3		endothelial&pDC	4
fib3&IDO1mye+&inf_mac2_CCL18_mac	2		DC1&IDO1/CD274mye+ &Treg	3		endothelial&plasmablast	4
fib3&IDO1mye+&moDC3	2		DC1&infl_mac1&T_CD8_mem	3		endothelial&T_CD8_mem	4
fib3&IDO1mye+&T_CD8_mem	2		DC1&infl_mac1&Treg	3		fib1&fib2	4
fib3&IDO1/CD274mye+ &inf_mac2_CCL18_mac	2		DC1&inf_mac2_CCL18_mac&Treg	3		fib1&IDO1mye+&Treg	4
fib3&inf_mac2_CCL18_mac&moDC3	2		DC1&inf_mac2_CHI3L1_mac&plasmablast	3		fib1&mast	4
fib3&moDC3	2		DC1&NK	3		fib1&NK&T_CD8_mem	4
fib3&T_CD8_mem	2		DC1&T_CD8_mem&Treg	3		fib2&T_CD8_mem	4
fib3&T_CD8_mem&Treg	2		DC3&T_CD8_mem	3		fib3&IDO1mye+&infl_mac1	4
fib3&Treg	2		DC3&Treg	3		fib3&IDO1mye+&T_CD8_mem	4
fib4&inf_mac2_CCL18_mac	2		endothelial&fib1&inf_mac2_CCL18_mac	3		fib3&IDO1mye+&Treg	4
fib4&CD274mye+&T_CD8_mem	2		endothelial&IDO1mye+&IDO1/CD274mye+	3		fib3&inf_mac2_CCL18_mac&CD274mye+	4
fib4&CD274mye+&Treg	2		endothelial&IDO1/CD274mye+	3		fib3&moDC3	4
fibroblast3_igg	2		endothelial&res_mac	3		fib3&neutrophil	4
IDO1mye+&IDO1/CD274mye+ &inf_mac2_CCL18_mac&inf_mac2_CHI3L1_mac	2		fib1&fib4&infl_mac1	3		fib3&NK	4
IDO1mye+&IDO1/CD274mye+ &inf_mac2_CCL18_mac&CD274mye+	2		fib1&IDO1mye+&inf_mac2_CCL18_mac	3		fib3&T_CD8_mem	4
IDO1mye+&IDO1/CD274mye+ &inf_mac2_CHI3L1_mac	2		fib1&IDO1mye+&CD274mye+	3		fib4&IDO1mye+&infl_mac1&T_CD8_mem	4
IDO1mye+&IDO1/CD274mye+ &moDC2	2		fib1&infl_mac1&Treg	3		fib4&IDO1/CD274mye+	4
IDO1mye+&IDO1/CD274mye+ &NK&T_CD8_mem	2		fib1&inf_mac2_CCL18_mac&inf_mac2_CHI3L1_mac	3		IDO1mye+&IDO1/CD274mye+ &inf_mac2_CCL18_mac&CD274mye+	4
IDO1mye+&infl_mac1&moDC2	2		fib1&NK	3		IDO1mye+&IDO1/CD274mye+ &inf_mac2_CCL18_mac&Treg	4
IDO1mye+&infl_mac1&moDC3	2		fib1&NK_igg	3		IDO1mye+&inf_mac2_CCL18_mac&moDC1	4
IDO1mye+&inf_mac2_CCL18_mac&ker_1	2		fib1&CD274mye+&T_CD8_mem	3		IDO1mye+&inf_mac2_CCL18_mac&moDC3&CD274mye+	4
IDO1mye+&inf_mac2_CCL18_mac&moDC3&pDC	2		fib2&fib3	3		IDO1mye+&inf_mac2_CCL18_mac&plasmablast	4
IDO1mye+&inf_mac2_CCL18_mac&NK&CD274mye+	2		fib2&inf_mac2_CCL18_mac	3		IDO1mye+&inf_mac2_CHI3L1_mac&Treg	4
IDO1mye+&inf_mac2_CCL18_mac&plasmablast	2		fib2&moDC3	3		IDO1mye+&mast	4
IDO1mye+&inf_mac2_CHI3L1_mac&NK	2		fib3&infl_mac1	3		IDO1mye+&moDC1&CD274mye+	4
IDO1mye+&inf_mac2_CHI3L1_mac&CD274mye+	2		fib3&inf_mac2_CHI3L1_mac	3		IDO1mye+&NK&T_CD8_mem&Treg	4
IDO1mye+&inf_mac2_CHI3L1_mac&plasmablast	2		fib3&moDC3&CD274mye+	3		IDO1mye+&NK&Treg	4
IDO1mye+&inf_mac2_CHI3L1_mac&Treg	2		fib4&infl_mac1&T_CD8_mem	3		IDO1mye+&pDC&CD274mye+	4
IDO1mye+&moDC1&moDC3	2		fib4&inf_mac2_CCL18_mac	3		IDO1mye+&plasmablast&Treg	4
IDO1mye+&moDC1&CD274mye+	2		fibroblast1_igg	3		IDO1mye+&T_CD4_mem	4
IDO1mye+&moDC2&pDC&CD274mye+	2		fibroblast1_igg&plasmablast	3		IDO1mye+&T_CD4_mem&T_CD8_mem	4
IDO1mye+&moDC2&T_CD8_mem	2		fibroblast3_igg&plasmablast	3		IDO1/CD274mye+ &infl_mac1&CD274mye+	4
IDO1mye+&neutrophil	2		IDO1mye+&IDO1/CD274mye+ &inf_mac2_CCL18_mac&CD274mye+	3		IDO1/CD274mye+ &moDC1&CD274mye+	4
IDO1mye+&NK&Treg	2		IDO1mye+&IDO1/CD274mye+ &T_CD8_mem	3		IDO1/CD274mye+ &NK&CD274mye+	4
IDO1mye+&plasmablast	2		IDO1mye+&infl_mac1&moDC3	3		infl_mac1&NK&T_CD8_mem	4
IDO1mye+&T_CD4_naive	2		IDO1mye+&inf_mac2_CCL18_mac&inf_mac2_CHI3L1_mac	3		inf_mac2_CCL18_mac&inf_mac2_CHI3L1_mac&CD274mye+	4
IDO1/CD274mye+ &infl_mac1&moDC3	2		IDO1mye+&inf_mac2_CCL18_mac&T_CD8_mem&Treg	3		inf_mac2_CCL18_mac&moDC1&moDC2	4
IDO1/CD274mye+ &infl_mac1&NK	2		IDO1mye+&moDC3&T_CD8_mem	3		inf_mac2_CCL18_mac&moDC2&T_CD8_mem	4
IDO1/CD274mye+ &inf_mac2_CCL18_mac&NK	2		IDO1mye+&moDC3&Treg	3		inf_mac2_CCL18_mac&moDC2&Treg	4
IDO1/CD274mye+ &inf_mac2_CHI3L1_mac&CD274mye+	2		IDO1mye+&NK&Treg	3		moDC1&moDC3&CD274mye+	4
IDO1/CD274mye+ &moDC2&Treg	2		IDO1mye+&pDC	3		moDC2&CD274mye+&Treg	4
IDO1/CD274mye+ &moDC3&NK&T_CD8_mem	2		IDO1mye+&pDC&Treg	3		NK&CD274mye+&Treg	4
IDO1/CD274mye+ &NK&Treg	2		IDO1mye+&T_CD4_mem	3		NK_igg&plasmablast	4
IDO1/CD274mye+ &CD274mye+&T_CD8_mem	2		IDO1/CD274mye+ &infl_mac1&inf_mac2_CCL18_mac	3		pDC&CD274mye+	4
infl_mac1&inf_mac2_CCL18_mac&T_CD8_mem	2		IDO1/CD274mye+ &inf_mac2_CCL18_mac&moDC3	3		B-cell&fib3	3
infl_mac1&inf_mac2_CCL18_mac&T_CD8_mem&Treg	2		IDO1/CD274mye+ &inf_mac2_CHI3L1_mac&CD274mye+	3		B-cell&IDO1/CD274mye+	3
infl_mac1&inf_mac2_CHI3L1_mac	2		IDO1/CD274mye+ &NK&CD274mye+	3		B-cell&infl_mac1	3
infl_mac1&moDC1	2		IDO1/CD274mye+ &plasmablast&T_CD8_mem	3		B-cell&infl_mac1&T_CD8_mem	3
infl_mac1&plasmablast	2		infl_mac1&inf_mac2_CCL18_mac&NK	3		B-cell&moDC1&T_CD8_mem	3
inf_mac2_CCL18_mac&inf_mac2_CHI3L1_mac&moDC3&T_CD8_mem	2		infl_mac1&inf_mac2_CCL18_mac&T_CD8_mem	3		B-cell&NK	3
inf_mac2_CCL18_mac&inf_mac2_CHI3L1_mac&CD274mye+	2		infl_mac1&moDC3&CD274mye+	3		B-cell&plasmablast&T_CD8_mem	3
inf_mac2_CCL18_mac&moDC1&CD274mye+	2		infl_mac1&NK&Treg	3		B-cell&plasmablast&T_CD8_mem&Treg	3
inf_mac2_CCL18_mac&moDC1&Treg	2		infl_mac1&plasmablast	3		B-cell&T_CD8_mem&Treg	3
inf_mac2_CCL18_mac&moDC3&pDC	2		inf_mac2_CCL18_mac&inf_mac2_CHI3L1_mac&plasmablast	3		cDC2&DC1	3
inf_mac2_CCL18_mac&NK&pDC	2		inf_mac2_CCL18_mac&inf_mac2_CHI3L1_mac&T_CD8_mem	3		cDC2&fib1	3
inf_mac2_CCL18_mac&pDC	2		inf_mac2_CCL18_mac&NK&CD274mye+	3		cDC2&fib1&T_CD8_mem	3
inf_mac2_CCL18_mac&T_CD8_mem&Treg	2		inf_mac2_CCL18_mac&pDC&T_CD8_mem	3		cDC2&fib4	3
inf_mac2_CHI3L1_mac&NK	2		inf_mac2_CCL18_mac&CD274mye+&plasmablast	3		cDC2&IDO1mye+&inf_mac2_CCL18_mac	3
inf_mac2_CHI3L1_mac&CD274mye+&T_CD8_mem	2		inf_mac2_CCL18_mac&plasmablast&T_CD8_mem	3		cDC2&IDO1mye+&inf_mac2_CCL18_mac&CD274mye+	3
inf_mac2_CHI3L1_mac&CD274mye+&Treg	2		inf_mac2_CHI3L1_mac&CD274mye+&plasmablast	3		cDC2&IDO1mye+&CD274mye+	3
ker_1&Treg	2		ker_3	3		cDC2&IDO1/CD274mye+ &inf_mac2_CCL18_mac	3
ker_3	2		neutrophil&Treg	3		cDC2&IDO1/CD274mye+	3
LC2_igg	2		neutrophil_igg	3		cDC2&infl_mac1	3
moDC1&moDC3	2		neutrophil_igg&plasmablast	3		cDC2&infl_mac1&T_CD8_mem	3
moDC1&moDC3&CD274mye+	2		NK&CD274mye+&T_CD8_mem	3		cDC2&CD274mye+	3
moDC1&NK	2		NK&T_CD8_mem&Treg	3		DC1&fib3&IDO1mye+	3
moDC1&CD274mye+&Treg	2		NK_igg&plasmablast&T_CD8_mem	3		DC1&IDO1mye+&IDO1/CD274mye+	3
moDC1&T_CD8_mem&Treg	2		NK_igg&Treg	3		DC1&IDO1mye+&inf_mac2_CCL18_mac	3
moDC2&moDC3	2		pDC&plasmablast	3		DC1&IDO1mye+&Treg	3
moDC2&moDC3&CD274mye+	2		pDC&T_CD8_mem&Treg	3		DC1&IDO1/CD274mye+ &Treg	3
moDC2&CD274mye+	2		CD274mye+&plasmablast&T_CD8_mem	3		DC1&inf_mac2_CCL18_mac&moDC2	3
moDC3&neutrophil	2		CD274mye+&plasmablast&Treg	3		DC1&inf_mac2_CHI3L1_mac	3
moDC3&NK&Treg	2		plasmablast&T_CD8_naive&Treg	3		DC1&moDC1	3
neutrophil_igg&plasmablast	2		T_CD4_naive	3		DC1&CD274mye+&Treg	3
NK&pDC	2		B-cell&endothelial	2		endothelial&fib3&T_CD8_mem	3
NK&plasmablast&Treg	2		B-cell&fib1&inf_mac2_CHI3L1_mac	2		endothelial&fib4&IDO1mye+	3
pDC&CD274mye+&T_CD8_mem	2		B-cell&infl_mac1&T_CD8_mem	2		endothelial&IDO1mye+&Treg	3
pDC&plasmablast	2		B-cell&inf_mac2_CCL18_mac&NK	2		endothelial&NK	3
pDC&Treg	2		B-cell&inf_mac2_CCL18_mac&Treg	2		endothelial&CD274mye+	3
CD274mye+&plasmablast&Treg	2		B-cell&inf_mac2_CHI3L1_mac&T_CD8_mem	2		fib1&fib3&inf_mac2_CCL18_mac	3
res_mac	2		B-cell&inf_mac2_CHI3L1_mac&Treg	2		fib1&IDO1/CD274mye+ &Treg	3
T_CD4_mem&T_CD8_mem	2		B-cell&LC2_igg	2		fib1&inf_mac2_CCL18_mac&moDC3	3
T_CD4_mem&Treg	2		B-cell&NK_igg	2		fib1&inf_mac2_CCL18_mac&T_CD8_mem	3
B-cell&cDC2&fib2&fib3&Treg	1		B-cell&CD274mye+&plasmablast	2		fib1&plasmablast	3
B-cell&cDC2&IDO1mye+	1		B-cell&T_CD4_mem	2		fib1&plasmablast&Treg	3
B-cell&cDC2&infl_mac1&T_CD8_mem&Treg	1		B-cell&T_CD8_naive	2		fib1&T_CD8_mem&Treg	3
B-cell&cDC2	1		cDC2&fib1	2		fib2&plasmablast&T_CD8_mem	3
B-cell&cDC2&plasmablast	1		cDC2&IDO1mye+&IDO1/CD274mye+	2		fib3&fib4	3
B-cell&DC1&fib1&NK	1		cDC2&IDO1mye+&inf_mac2_CCL18_mac&NK	2		fib3&IDO1mye+&inf_mac2_CCL18_mac&Treg	3
B-cell&DC1&inf_mac2_CCL18_mac	1		cDC2&IDO1mye+&pDC	2		fib3&moDC2&T_CD8_mem	3
B-cell&DC1&T_CD8_mem	1		cDC2&IDO1mye+&CD274mye+	2		fib4&moDC3	3
B-cell&endothelial&infl_mac1&inf_mac2_CCL18_mac	1		cDC2&IDO1/CD274mye+ &Treg	2		IDO1mye+&IDO1/CD274mye+ &neutrophil	3
B-cell&endothelial&moDC1&T_CD8_mem	1		cDC2&infl_mac1&inf_mac2_CCL18_mac	2		IDO1mye+&IDO1/CD274mye+ &T_CD8_mem&Treg	3
B-cell&fib1&IDO1mye+&inf_mac2_CHI3L1_mac	1		cDC2&inf_mac2_CCL18_mac&NK	2		IDO1mye+&inf_mac2_CCL18_mac&NK&CD274mye+	3
B-cell&fib1&moDC3&T_CD8_mem	1		cDC2&inf_mac2_CCL18_mac&NK&T_CD8_mem	2		IDO1mye+&NK&T_CD8_mem	3
B-cell&fib1&CD274mye+	1		cDC2&inf_mac2_CHI3L1_mac&T_CD8_mem	2		IDO1mye+&CD274mye+&T_CD8_mem	3
B-cell&fib2&T_CD8_mem	1		cDC2&inf_mac2_CHI3L1_mac&Treg	2		IDO1/CD274mye+ &infl_mac1&inf_mac2_CCL18_mac&Treg	3
B-cell&fib4&res_mac	1		cDC2&T_CD8_mem	2		IDO1/CD274mye+ &inf_mac2_CCL18_mac&inf_mac2_CHI3L1_mac	3
B-cell&fib4&T_CD8_mem	1		cDC2&T_CD8_mem&Treg	2		IDO1/CD274mye+ &inf_mac2_CCL18_mac&moDC1	3
B-cell&IDO1mye+&IDO1/CD274mye+ &inf_mac2_CCL18_mac	1		DC1&DC3	2		IDO1/CD274mye+ &inf_mac2_CCL18_mac&moDC3	3
B-cell&IDO1mye+&IDO1/CD274mye+ &inf_mac2_CCL18_mac&mast	1		DC1&fib1&NK	2		IDO1/CD274mye+ &inf_mac2_CCL18_mac&moDC3&CD274mye+	3
B-cell&IDO1mye+&infl_mac1&moDC3	1		DC1&fib3&T_CD8_mem	2		IDO1/CD274mye+ &inf_mac2_CCL18_mac&NK	3
B-cell&IDO1mye+&infl_mac1&T_CD8_mem	1		DC1&IDO1mye+&IDO1/CD274mye+	2		IDO1/CD274mye+ &inf_mac2_CCL18_mac&pDC	3
B-cell&IDO1mye+	1		DC1&IDO1mye+&inf_mac2_CCL18_mac&inf_mac2_CHI3L1_mac&CD274mye+	2		IDO1/CD274mye+ &T_CD8_mem&Treg	3
B-cell&IDO1mye+&moDC3&CD274mye+	1		DC1&IDO1/CD274mye+ &inf_mac2_CCL18_mac&CD274mye+	2		infl_mac1&inf_mac2_CCL18_mac&moDC3	3
B-cell&IDO1mye+&CD274mye+	1		DC1&IDO1/CD274mye+ &inf_mac2_CCL18_mac&T_CD8_mem	2		infl_mac1&inf_mac2_CCL18_mac&T_CD8_mem	3
B-cell&IDO1mye+&Treg	1		DC1&IDO1/CD274mye+ &CD274mye+	2		infl_mac1&inf_mac2_CHI3L1_mac	3
B-cell&IDO1/CD274mye+ &mast	1		DC1&infl_mac1&inf_mac2_CCL18_mac	2		infl_mac1&CD274mye+&T_CD8_mem	3
B-cell&IDO1/CD274mye+ &CD274mye+	1		DC1&NK&T_CD8_mem&Treg	2		infl_mac1&CD274mye+&Treg	3
B-cell&IDO1/CD274mye+ &Treg	1		DC1&pDC&CD274mye+	2		infl_mac1&plasmablast	3
B-cell&infl_mac1&inf_mac2_CCL18_mac&CD274mye+	1		DC1&CD274mye+&T_CD8_mem	2		inf_mac2_CCL18_mac&inf_mac2_CHI3L1_mac&NK	3
B-cell&infl_mac1&ker_3	1		DC3&IDO1mye+	2		inf_mac2_CCL18_mac&inf_mac2_CHI3L1_mac&T_CD8_mem	3
B-cell&infl_mac1&mast&Treg	1		DC3&infl_mac1	2		inf_mac2_CCL18_mac&moDC2&moDC3	3
B-cell&infl_mac1&Treg	1		DC3&pDC	2		inf_mac2_CCL18_mac&moDC2&CD274mye+&T_CD8_mem	3
B-cell&inf_mac2_CCL18_mac	1		endothelial&fib1&CD274mye+	2		inf_mac2_CCL18_mac&moDC3&NK	3
B-cell&inf_mac2_CCL18_mac&moDC3&T_CD4_mem	1		endothelial&fib3&IDO1mye+	2		inf_mac2_CCL18_mac&moDC3&T_CD8_mem	3
B-cell&inf_mac2_CCL18_mac&Treg	1		endothelial&IDO1mye+&CD274mye+	2		inf_mac2_CCL18_mac&moDC3&Treg	3
B-cell&moDC1&neutrophil&NK&CD274mye+	1		endothelial&inf_mac2_CCL18_mac&plasmablast	2		inf_mac2_CCL18_mac&NK&plasmablast	3
B-cell&moDC2&T_CD8_mem&Treg	1		endothelial&inf_mac2_CCL18_mac&T_CD8_mem	2		inf_mac2_CCL18_mac&NK&Treg	3
B-cell&NK&plasmablast	1		endothelial&inf_mac2_CCL18_mac&Treg	2		inf_mac2_CCL18_mac&NK_igg	3
B-cell&NK&T_CD8_mem	1		endothelial&ker_3	2		inf_mac2_CCL18_mac&plasmablast&Treg	3
B-cell&NK&T_CD8_mem&Treg	1		endothelial&NK&CD274mye+	2		inf_mac2_CCL18_mac&T_CD8_mem&T_CD8_naive	3
B-cell&pDC&CD274mye+&Treg	1		endothelial&pDC	2		inf_mac2_CHI3L1_mac&moDC3	3
B-cell&CD274mye+	1		endothelial&pDC&Treg	2		inf_mac2_CHI3L1_mac&plasmablast&T_CD8_mem	3
B-cell&CD274mye+&T_CD8_mem&Treg	1		endothelial&CD274mye+	2		ker_1&ker_3	3
B-cell&plasmablast&T_CD8_mem	1		endothelial&plasmablast&Treg	2		ker_3	3
cDC2&DC1&fib4	1		fib1&fib3&IDO1mye+	2		ker_3&NK	3
cDC2&DC1&IDO1mye+	1		fib1&fib3&inf_mac2_CCL18_mac	2		ker_3&Treg	3
cDC2&DC1&infl_mac1	1		fib1&fib3&CD274mye+	2		moDC1&moDC3	3
cDC2&DC1&infl_mac1&pDC	1		fib1&fib4	2		moDC1&T_CD8_mem	3
cDC2&DC1	1		fib1&IDO1mye+&IDO1/CD274mye+	2		moDC3&CD274mye+&Treg	3
cDC2&endothelial&fib4&fibroblast1_igg&inf_mac2_CCL18_mac	1		fib1&IDO1mye+&infl_mac1	2		moDC3&T_CD8_mem&Treg	3
cDC2&endothelial&inf_mac2_CCL18_mac&CD274mye+	1		fib1&IDO1/CD274mye+ &CD274mye+	2		neutrophil&NK	3
cDC2&endothelial&T_CD8_mem	1		fib1&infl_mac1&inf_mac2_CCL18_mac&CD274mye+	2		neutrophil&Treg	3
cDC2&fib1&fib3&moDC2	1		fib1&inf_mac2_CCL18_mac&NK	2		NK&T_CD8_mem&Treg	3
cDC2&fib1&IDO1mye+	1		fib1&inf_mac2_CCL18_mac&T_CD8_mem	2		pDC&T_CD8_mem&Treg	3
cDC2&fib1&inf_mac2_CCL18_mac	1		fib1&ker_3&Treg	2		plasmablast&T_CD8_mem&Treg	3
cDC2&fib1&inf_mac2_CCL18_mac&T_CD8_mem	1		fib1&moDC3&T_CD8_mem	2		B-cell&DC1&IDO1mye+	2
cDC2&fib1&moDC2&moDC3	1		fib1&neutrophil	2		B-cell&endothelial&T_CD8_mem	2
cDC2&fib2&fib3&fib4&inf_mac2_CCL18_mac&T_CD8_mem	1		fib1&NK&Treg	2		B-cell&fib1&T_CD8_mem	2
cDC2&fib2&fib3	1		fib1&T_CD4_mem	2		B-cell&fib4	2
cDC2&fib2	1		fib1&T_CD8_naive	2		B-cell&inf_mac2_CCL18_mac&T_CD8_mem	2
cDC2&fib2&neutrophil	1		fib2&fib3&plasmablast	2		B-cell&mast	2
cDC2&fib3&IDO1mye+&moDC1	1		fib2&fib4	2		B-cell&moDC3&plasmablast	2
cDC2&fib3&inf_mac2_CHI3L1_mac&moDC3	1		fib2&infl_mac1	2		B-cell&NK_igg	2
cDC2&fib4&infl_mac1&Treg	1		fib2&inf_mac2_CCL18_mac&res_mac	2		B-cell&NK_igg&T_CD8_mem	2
cDC2&fibroblast3_igg&inf_mac2_CHI3L1_mac	1		fib2&pDC	2		B-cell&CD274mye+&plasmablast	2
cDC2&IDO1mye+&IDO1/CD274mye+	1		fib3&fib4	2		B-cell&plasmablast&Treg	2
cDC2&IDO1mye+&IDO1/CD274mye+ &CD274mye+	1		fib3&fib4&T_CD8_mem	2		B-cell&T_CD4_mem	2
cDC2&IDO1mye+&IDO1/CD274mye+ &Treg	1		fib3&IDO1mye+&Treg	2		B-cell&T_CD8_mem&T_CD8_naive	2
cDC2&IDO1mye+&inf_mac2_CCL18_mac	1		fib3&infl_mac1&inf_mac2_CCL18_mac	2		B-cell&T_CD8_naive	2
cDC2&IDO1mye+&inf_mac2_CCL18_mac&moDC2	1		fib3&infl_mac1&Treg	2		cDC2&DC1&IDO1mye+	2
cDC2&IDO1mye+&inf_mac2_CCL18_mac&moDC3	1		fib3&inf_mac2_CCL18_mac&moDC3	2		cDC2&endothelial	2
cDC2&IDO1mye+&moDC3	1		fib3&inf_mac2_CCL18_mac&Treg	2		cDC2&endothelial&T_CD8_mem	2
cDC2&IDO1mye+&NK&T_CD8_mem	1		fib3&moDC3	2		cDC2&fib1&IDO1/CD274mye+	2
cDC2&IDO1mye+&T_CD8_mem&Treg	1		fib3&pDC	2		cDC2&fib3	2
cDC2&IDO1/CD274mye+ &inf_mac2_CCL18_mac&T_CD8_mem	1		fib3&pDC&T_CD8_mem	2		cDC2&fib4&IDO1mye+&infl_mac1	2
cDC2&IDO1/CD274mye+ &inf_mac2_CHI3L1_mac	1		fib3&CD274mye+	2		cDC2&IDO1mye+&moDC3	2
cDC2&IDO1/CD274mye+ &inf_mac2_CHI3L1_mac&moDC2	1		fib3&CD274mye+&T_CD8_mem	2		cDC2&IDO1mye+&pDC	2
cDC2&IDO1/CD274mye+	1		fib3&plasmablast	2		cDC2&IDO1/CD274mye+ &CD274mye+	2
cDC2&IDO1/CD274mye+ &moDC3	1		fib4&IDO1mye+&CD274mye+	2		cDC2&infl_mac1&inf_mac2_CCL18_mac	2
cDC2&IDO1/CD274mye+ &Treg	1		fib4&IDO1/CD274mye+ &infl_mac1	2		cDC2&inf_mac2_CCL18_mac&inf_mac2_CHI3L1_mac	2
cDC2&infl_mac1&inf_mac2_CCL18_mac	1		fib4&infl_mac1&inf_mac2_CCL18_mac	2		cDC2&inf_mac2_CCL18_mac&CD274mye+	2
cDC2&infl_mac1&inf_mac2_CCL18_mac&mast	1		fib4&CD274mye+&T_CD8_mem	2		cDC2&inf_mac2_CCL18_mac&Treg	2
cDC2&infl_mac1&inf_mac2_CCL18_mac&NK	1		fib4&CD274mye+&Treg	2		cDC2&inf_mac2_CHI3L1_mac	2
cDC2&infl_mac1	1		IDO1mye+&IDO1/CD274mye+ &infl_mac1&CD274mye+	2		cDC2&moDC1	2
cDC2&infl_mac1&moDC1	1		IDO1mye+&IDO1/CD274mye+ &inf_mac2_CHI3L1_mac	2		DC1&fib1	2
cDC2&infl_mac1&moDC3	1		IDO1mye+&IDO1/CD274mye+ &neutrophil&CD274mye+	2		DC1&fib1&moDC3	2
cDC2&infl_mac1&Treg	1		IDO1mye+&IDO1/CD274mye+ &NK	2		DC1&fib1&CD274mye+	2
cDC2&inf_mac2_CCL18_mac&moDC2	1		IDO1mye+&inf_mac2_CCL18_mac&inf_mac2_CHI3L1_mac&moDC3	2		DC1&fib1&T_CD8_mem	2
cDC2&inf_mac2_CCL18_mac&moDC2&CD274mye+	1		IDO1mye+&inf_mac2_CCL18_mac&moDC3&CD274mye+	2		DC1&fib3	2
cDC2&inf_mac2_CCL18_mac&T_CD8_mem	1		IDO1mye+&inf_mac2_CCL18_mac&moDC3&Treg	2		DC1&IDO1mye+&IDO1/CD274mye+ &inf_mac2_CCL18_mac	2
cDC2&inf_mac2_CCL18_mac&Treg	1		IDO1mye+&inf_mac2_CCL18_mac&NK&Treg	2		DC1&IDO1mye+&infl_mac1&moDC3	2
cDC2&inf_mac2_CHI3L1_mac&NK	1		IDO1mye+&inf_mac2_CCL18_mac&CD274mye+&T_CD8_mem	2		DC1&inf_mac2_CCL18_mac&inf_mac2_CHI3L1_mac	2
cDC2&moDC1	1		IDO1mye+&inf_mac2_CCL18_mac&CD274mye+&Treg	2		DC1&inf_mac2_CCL18_mac&inf_mac2_CHI3L1_mac&moDC2	2
cDC2&moDC1&NK	1		IDO1mye+&inf_mac2_CCL18_mac&plasmablast	2		DC1&inf_mac2_CCL18_mac&moDC3	2
cDC2&moDC1&res_mac	1		IDO1mye+&inf_mac2_CHI3L1_mac&moDC3	2		DC1&inf_mac2_CCL18_mac&NK	2
cDC2&moDC1&T_CD8_mem&Treg	1		IDO1mye+&inf_mac2_CHI3L1_mac&CD274mye+	2		DC1&inf_mac2_CCL18_mac&T_CD8_mem	2
cDC2&moDC2&CD274mye+	1		IDO1mye+&neutrophil&CD274mye+	2		DC1&moDC3	2
cDC2&NK	1		IDO1/CD274mye+ &infl_mac1&CD274mye+	2		DC1&moDC3&pDC	2
cDC2&pDC	1		IDO1/CD274mye+ &inf_mac2_CHI3L1_mac&moDC3	2		DC1&moDC3&Treg	2
cDC2&CD274mye+&T_CD8_mem	1		IDO1/CD274mye+ &inf_mac2_CHI3L1_mac&T_CD8_mem	2		DC1&NK	2
cDC2&plasmablast&res_mac	1		IDO1/CD274mye+ &CD274mye+&T_CD8_mem	2		DC1&T_CD4_naive	2
cDC2&T_CD8_mem&Treg	1		infl_mac1&moDC3&T_CD8_mem	2		DC3&IDO1mye+&inf_mac2_CCL18_mac	2
DC1&DC3&fib1&IDO1mye+	1		infl_mac1&NK&T_CD8_mem	2		DC3&IDO1mye+	2
DC1&endothelial&infl_mac1&T_CD8_naive	1		infl_mac1&pDC&Treg	2		DC3&IDO1mye+&NK	2
DC1&fib1&fib2&IDO1/CD274mye+	1		infl_mac1&CD274mye+&T_CD8_mem	2		DC3&inf_mac2_CCL18_mac	2
DC1&fib1&fib3&CD274mye+	1		infl_mac1&res_mac	2		DC3	2
DC1&fib1	1		inf_mac2_CCL18_mac&inf_mac2_CHI3L1_mac&moDC3	2		DC3&CD274mye+&Treg	2
DC1&fib1&moDC2	1		inf_mac2_CCL18_mac&inf_mac2_CHI3L1_mac&moDC3&Treg	2		DC3&Treg	2
DC1&fib1&moDC3	1		inf_mac2_CCL18_mac&inf_mac2_CHI3L1_mac&neutrophil	2		endothelial&fib2	2
DC1&fib1&moDC3&T_CD8_mem	1		inf_mac2_CCL18_mac&inf_mac2_CHI3L1_mac&NK	2		endothelial&fibroblast3_igg	2
DC1&fib1&T_CD8_mem	1		inf_mac2_CCL18_mac&inf_mac2_CHI3L1_mac&plasmablast&Treg	2		endothelial&IDO1mye+&infl_mac1	2
DC1&fib1&T_CD8_mem&Treg	1		inf_mac2_CCL18_mac&moDC3&NK&Treg	2		endothelial&IDO1mye+&inf_mac2_CCL18_mac	2
DC1&fib2&infl_mac1	1		inf_mac2_CCL18_mac&moDC3&pDC	2		endothelial&IDO1mye+&moDC2	2
DC1&fib2&moDC3&Treg	1		inf_mac2_CCL18_mac&neutrophil&NK	2		endothelial&IDO1mye+&T_CD8_mem&Treg	2
DC1&fib3&fib4&IDO1/CD274mye+ &inf_mac2_CCL18_mac	1		inf_mac2_CCL18_mac&neutrophil&CD274mye+	2		endothelial&IDO1/CD274mye+ &inf_mac2_CCL18_mac	2
DC1&fib3&IDO1mye+&IDO1/CD274mye+	1		inf_mac2_CCL18_mac&neutrophil&Treg	2		endothelial&inf_mac2_CCL18_mac&moDC2	2
DC1&fib3&IDO1mye+&inf_mac2_CCL18_mac	1		inf_mac2_CCL18_mac&NK&CD274mye+&plasmablast	2		endothelial&moDC1	2
DC1&fib3&IDO1mye+	1		inf_mac2_CCL18_mac&pDC&Treg	2		endothelial&moDC2	2
DC1&fib3&infl_mac1&res_mac&Treg	1		inf_mac2_CCL18_mac&CD274mye+&plasmablast&Treg	2		endothelial&moDC3	2
DC1&fib3&inf_mac2_CCL18_mac&CD274mye+	1		inf_mac2_CCL18_mac&CD274mye+&T_CD8_mem&Treg	2		fib1&fib2&inf_mac2_CCL18_mac	2
DC1&fib3	1		inf_mac2_CCL18_mac&res_mac	2		fib1&fib2&Treg	2
DC1&fib4&infl_mac1&T_CD8_mem	1		inf_mac2_CHI3L1_mac&moDC3&T_CD8_mem	2		fib1&fib3&fib4	2
DC1&fib4	1		inf_mac2_CHI3L1_mac&pDC	2		fib1&fib3&IDO1mye+	2
DC1&fib4&moDC2&moDC3	1		inf_mac2_CHI3L1_mac&plasmablast&Treg	2		fib1&fib3&IDO1mye+&moDC2	2
DC1&fib4&plasmablast	1		ker_3&T_CD8_mem	2		fib1&fib3&moDC2	2
DC1&fibroblast3_igg&plasmablast&Treg	1		LC2_igg	2		fib1&fib3&NK	2
DC1&IDO1mye+&IDO1/CD274mye+ &infl_mac1&inf_mac2_CCL18_mac	1		moDC3&neutrophil	2		fib1&fib4&IDO1mye+&T_CD8_mem	2
DC1&IDO1mye+&IDO1/CD274mye+ &infl_mac1&inf_mac2_CCL18_mac&neutrophil	1		moDC3&neutrophil&CD274mye+	2		fib1&fib4&inf_mac2_CCL18_mac&moDC2	2
DC1&IDO1mye+&IDO1/CD274mye+ &infl_mac1	1		moDC3&NK&Treg	2		fib1&IDO1mye+&infl_mac1	2
DC1&IDO1mye+&IDO1/CD274mye+ &CD274mye+	1		moDC3&CD274mye+&T_CD8_mem	2		fib1&IDO1mye+&infl_mac1&Treg	2
DC1&IDO1mye+&infl_mac1&inf_mac2_CCL18_mac	1		moDC3&plasmablast	2		fib1&IDO1mye+&inf_mac2_CCL18_mac&moDC1	2
DC1&IDO1mye+&infl_mac1	1		moDC3&plasmablast&Treg	2		fib1&IDO1mye+&inf_mac2_CCL18_mac&CD274mye+	2
DC1&IDO1mye+&infl_mac1&Treg	1		neutrophil&NK	2		fib1&IDO1mye+&moDC3	2
DC1&IDO1mye+&inf_mac2_CCL18_mac&inf_mac2_CHI3L1_mac	1		neutrophil&CD274mye+&T_CD8_mem	2		fib1&IDO1mye+&CD274mye+	2
DC1&IDO1mye+&inf_mac2_CCL18_mac&moDC1&pDC	1		neutrophil_igg&Treg	2		fib1&IDO1mye+&CD274mye+&Treg	2
DC1&IDO1mye+&inf_mac2_CCL18_mac&moDC2&pDC	1		NK&plasmablast&Treg	2		fib1&IDO1/CD274mye+ &inf_mac2_CCL18_mac	2
DC1&IDO1mye+&inf_mac2_CCL18_mac&moDC3	1		NK_igg&plasmablast&Treg	2		fib1&infl_mac1&moDC3	2
DC1&IDO1mye+&inf_mac2_CHI3L1_mac	1		plasmablast&plasmablast_cycl	2		fib1&infl_mac1&NK	2
DC1&IDO1mye+&moDC1&moDC3	1		plasmablast&T_CD8_mem&Treg	2		fib1&infl_mac1&CD274mye+	2
DC1&IDO1mye+&moDC2	1		T_CD4_mem&Treg	2		fib1&infl_mac1&Treg	2
DC1&IDO1mye+&moDC3&Treg	1		T_CD8_naive	2		fib1&inf_mac2_CCL18_mac&inf_mac2_CHI3L1_mac	2
DC1&IDO1mye+&NK	1		B-cell&cDC2&fib1&inf_mac2_CCL18_mac	1		fib1&moDC1	2
DC1&IDO1mye+&CD274mye+	1		B-cell&cDC2&fib1&inf_mac2_CCL18_mac&plasmablast	1		fib1&moDC2&moDC3	2
DC1&IDO1mye+&CD274mye+&plasmablast_cycl	1		B-cell&cDC2&IDO1mye+&infl_mac1&plasmablast	1		fib1&NK&plasmablast	2
DC1&IDO1/CD274mye+ &infl_mac1&inf_mac2_CCL18_mac&CD274mye+	1		B-cell&cDC2&inf_mac2_CCL18_mac&Treg	1		fib1&NK&Treg	2
DC1&IDO1/CD274mye+ &infl_mac1&CD274mye+	1		B-cell&cDC2&inf_mac2_CHI3L1_mac&plasmablast	1		fib1&pDC	2
DC1&IDO1/CD274mye+ &inf_mac2_CCL18_mac	1		B-cell&DC1&IDO1mye+&moDC3&Treg	1		fib1&res_mac	2
DC1&IDO1/CD274mye+ &inf_mac2_CCL18_mac&Treg	1		B-cell&DC1&IDO1mye+&T_CD4_mem	1		fib2&IDO1mye+	2
DC1&IDO1/CD274mye+ &T_CD4_mem	1		B-cell&DC1&inf_mac2_CCL18_mac	1		fib2&inf_mac2_CCL18_mac	2
DC1&IDO1/CD274mye+ &T_CD8_mem	1		B-cell&DC1&pDC&Treg	1		fib2&plasmablast	2
DC1&infl_mac1&inf_mac2_CCL18_mac	1		B-cell&DC1&CD274mye+	1		fib3&IDO1mye+&infl_mac1&inf_mac2_CCL18_mac	2
DC1&infl_mac1&inf_mac2_CCL18_mac&moDC3	1		B-cell&DC1&plasmablast	1		fib3&IDO1mye+&moDC2	2
DC1&infl_mac1	1		B-cell&DC3&fib2&fib3	1		fib3&IDO1mye+&moDC3	2
DC1&infl_mac1&moDC3	1		B-cell&endothelial&fib1	1		fib3&IDO1mye+&CD274mye+	2
DC1&infl_mac1&CD274mye+	1		B-cell&endothelial&fib1&T_CD4_mem	1		fib3&IDO1/CD274mye+ &inf_mac2_CCL18_mac	2
DC1&infl_mac1&CD274mye+&T_CD8_mem	1		B-cell&endothelial&infl_mac1	1		fib3&infl_mac1&inf_mac2_CCL18_mac	2
DC1&infl_mac1&Treg	1		B-cell&endothelial&NK&CD274mye+	1		fib3&infl_mac1&CD274mye+	2
DC1&inf_mac2_CCL18_mac&ker_3	1		B-cell&endothelial&plasmablast_cycl	1		fib3&inf_mac2_CCL18_mac&NK	2
DC1&inf_mac2_CCL18_mac&moDC1&CD274mye+	1		B-cell&endothelial&T_CD8_mem	1		fib3&inf_mac2_CCL18_mac&CD274mye+&T_CD8_mem	2
DC1&inf_mac2_CCL18_mac&moDC2	1		B-cell&endothelial&Treg	1		fib3&inf_mac2_CHI3L1_mac	2
DC1&inf_mac2_CCL18_mac&moDC3	1		B-cell&fib1&fib2	1		fib3&mast	2
DC1&inf_mac2_CCL18_mac&moDC3&CD274mye+	1		B-cell&fib1&fib3&CD274mye+&T_CD8_mem	1		fib3&neutrophil&T_CD8_mem	2
DC1&inf_mac2_CCL18_mac&moDC3&Treg	1		B-cell&fib1&fib4&IDO1mye+	1		fib3&NK&T_CD8_mem	2
DC1&inf_mac2_CCL18_mac&NK&T_CD8_mem	1		B-cell&fib1&fibroblast1_igg&moDC3	1		fib3&pDC	2
DC1&inf_mac2_CCL18_mac&T_CD8_mem	1		B-cell&fib1&inf_mac2_CHI3L1_mac&neutrophil	1		fib3&plasmablast&T_CD8_mem	2
DC1&inf_mac2_CHI3L1_mac&pDC&Treg	1		B-cell&fib2	1		fib3&res_mac	2
DC1&inf_mac2_CHI3L1_mac&CD274mye+	1		B-cell&fib3&IDO1mye+&Treg	1		fib4&IDO1mye+&IDO1/CD274mye+	2
DC1&inf_mac2_CHI3L1_mac&CD274mye+&T_CD8_mem&Treg	1		B-cell&fib3&infl_mac1&pDC	1		fib4&IDO1mye+&inf_mac2_CCL18_mac	2
DC1&mast&CD274mye+	1		B-cell&fib3&inf_mac2_CCL18_mac	1		fib4&IDO1/CD274mye+ &infl_mac1	2
DC1&moDC1&Treg	1		B-cell&fib3&CD274mye+	1		fib4&infl_mac1&CD274mye+&T_CD8_mem	2
DC1&moDC3&neutrophil&NK_igg	1		B-cell&fib4&fibroblast3_igg&ker_3	1		fib4&infl_mac1&Treg	2
DC1&moDC3&NK&T_CD8_mem	1		B-cell&fib4	1		fib4&inf_mac2_CCL18_mac	2
DC1&moDC3&CD274mye+	1		B-cell&fib4&T_CD8_mem	1		fib4&inf_mac2_CHI3L1_mac	2
DC1&moDC3&T_CD4_mem	1		B-cell&fibroblast1_igg&NK_igg	1		fib4&moDC1&moDC2	2
DC1&neutrophil&NK	1		B-cell&fibroblast3_igg&plasmablast	1		fib4&moDC2	2
DC1&NK	1		B-cell&IDO1mye+&infl_mac1&inf_mac2_CCL18_mac	1		fib4&NK&Treg	2
DC1&NK&CD274mye+&Treg	1		B-cell&IDO1mye+&infl_mac1&moDC3&pDC	1		fib4&T_CD4_mem	2
DC1&NK_igg&plasmablast	1		B-cell&IDO1mye+&infl_mac1&neutrophil_igg&pDC	1		fib4&T_CD8_mem&Treg	2
DC1&plasmablast	1		B-cell&IDO1mye+&inf_mac2_CCL18_mac&Treg	1		fibroblast3_igg&plasmablast	2
DC1&T_CD8_mem&T_CD8_naive&Treg	1		B-cell&IDO1mye+&inf_mac2_CHI3L1_mac&CD274mye+	1		fibroblast3_igg&T_CD8_mem	2
DC1&T_CD8_mem&Treg	1		B-cell&IDO1mye+&pDC	1		IDO1mye+&IDO1/CD274mye+ &infl_mac1&CD274mye+	2
DC3&endothelial&fib3&fib4&IDO1mye+	1		B-cell&IDO1mye+&pDC&plasmablast	1		IDO1mye+&IDO1/CD274mye+ &infl_mac1&T_CD8_mem	2
DC3&endothelial&infl_mac1&inf_mac2_CCL18_mac&T_CD8_mem	1		B-cell&IDO1mye+&plasmablast	1		IDO1mye+&IDO1/CD274mye+ &inf_mac2_CCL18_mac&moDC2	2
DC3&fib1&inf_mac2_CCL18_mac&moDC2	1		B-cell&IDO1mye+&plasmablast&T_CD8_mem	1		IDO1mye+&IDO1/CD274mye+ &inf_mac2_CCL18_mac&moDC3	2
DC3&fib1&moDC3	1		B-cell&IDO1mye+&T_CD8_naive&Treg	1		IDO1mye+&IDO1/CD274mye+ &inf_mac2_CHI3L1_mac	2
DC3&fib1&plasmablast	1		B-cell&IDO1/CD274mye+ &inf_mac2_CCL18_mac&NK&CD274mye+	1		IDO1mye+&IDO1/CD274mye+ &moDC2	2
DC3&fib3&neutrophil&T_CD8_mem	1		B-cell&IDO1/CD274mye+ &inf_mac2_CCL18_mac&T_CD4_mem&T_CD8_mem&Treg	1		IDO1mye+&IDO1/CD274mye+ &moDC3&Treg	2
DC3&IDO1mye+&moDC1	1		B-cell&IDO1/CD274mye+ &inf_mac2_CHI3L1_mac&pDC	1		IDO1mye+&IDO1/CD274mye+ &NK&CD274mye+	2
DC3&inf_mac2_CCL18_mac&pDC	1		B-cell&IDO1/CD274mye+	1		IDO1mye+&IDO1/CD274mye+ &pDC	2
DC3	1		B-cell&IDO1/CD274mye+ &CD274mye+	1		IDO1mye+&IDO1/CD274mye+ &CD274mye+&T_CD8_mem	2
DC3&moDC2&moDC3&Treg	1		B-cell&IDO1/CD274mye+ &plasmablast	1		IDO1mye+&infl_mac1&inf_mac2_CCL18_mac&moDC2	2
DC3&NK&plasmablast	1		B-cell&IDO1/CD274mye+ &Treg	1		IDO1mye+&infl_mac1&inf_mac2_CCL18_mac&NK	2
DC3&CD274mye+	1		B-cell&infl_mac1&inf_mac2_CCL18_mac&NK	1		IDO1mye+&infl_mac1&plasmablast&T_CD8_mem	2
DC3&plasmablast&T_CD8_mem	1		B-cell&infl_mac1&NK	1		IDO1mye+&inf_mac2_CCL18_mac&inf_mac2_CHI3L1_mac&neutrophil	2
DC3&T_CD4_mem&T_CD8_mem	1		B-cell&infl_mac1&T_CD8_mem&Treg	1		IDO1mye+&inf_mac2_CCL18_mac&inf_mac2_CHI3L1_mac&Treg	2
DC3&T_CD8_mem	1		B-cell&inf_mac2_CCL18_mac&inf_mac2_CHI3L1_mac&CD274mye+&Treg	1		IDO1mye+&inf_mac2_CCL18_mac&moDC1&CD274mye+	2
endothelial&fib1&fib3&inf_mac2_CCL18_mac&CD274mye+	1		B-cell&inf_mac2_CCL18_mac&NK_igg	1		IDO1mye+&inf_mac2_CHI3L1_mac&moDC3	2
endothelial&fib1&fib3&moDC1&NK	1		B-cell&inf_mac2_CCL18_mac&pDC	1		IDO1mye+&inf_mac2_CHI3L1_mac&CD274mye+	2
endothelial&fib1	1		B-cell&inf_mac2_CCL18_mac&CD274mye+&plasmablast	1		IDO1mye+&inf_mac2_CHI3L1_mac&T_CD8_mem	2
endothelial&fib1&moDC1&plasmablast	1		B-cell&inf_mac2_CCL18_mac&CD274mye+&T_CD8_mem	1		IDO1mye+&moDC1&T_CD8_mem	2
endothelial&fib1&T_CD8_mem	1		B-cell&inf_mac2_CCL18_mac&CD274mye+&Treg	1		IDO1mye+&moDC1&Treg	2
endothelial&fib3&fib4&inf_mac2_CCL18_mac&moDC1	1		B-cell&inf_mac2_CCL18_mac&plasmablast&Treg	1		IDO1mye+&moDC2&moDC3	2
endothelial&fib3&infl_mac1&T_CD8_mem	1		B-cell&inf_mac2_CCL18_mac&T_CD8_mem	1		IDO1mye+&moDC2&moDC3&CD274mye+	2
endothelial&fib3	1		B-cell&inf_mac2_CHI3L1_mac	1		IDO1mye+&moDC2&NK	2
endothelial&fib3&NK	1		B-cell&inf_mac2_CHI3L1_mac&NK&CD274mye+&T_CD8_mem	1		IDO1mye+&moDC2&CD274mye+	2
endothelial&fib3&CD274mye+	1		B-cell&inf_mac2_CHI3L1_mac&NK&T_CD8_mem	1		IDO1mye+&moDC2&Treg	2
endothelial&fib3&res_mac	1		B-cell&inf_mac2_CHI3L1_mac&plasmablast	1		IDO1mye+&neutrophil&NK	2
endothelial&fib4	1		B-cell&inf_mac2_CHI3L1_mac&plasmablast&T_CD8_mem	1		IDO1mye+&neutrophil&CD274mye+	2
endothelial&IDO1mye+&IDO1/CD274mye+ &infl_mac1	1		B-cell&ker_2&plasmablast	1		IDO1mye+&NK&pDC	2
endothelial&IDO1mye+&IDO1/CD274mye+ &T_CD4_mem&T_CD8_mem	1		B-cell&ker_3&plasmablast	1		IDO1mye+&NK&CD274mye+&Treg	2
endothelial&IDO1mye+&infl_mac1&CD274mye+	1		B-cell&LC2_igg&NK	1		IDO1mye+&plasmablast&T_CD8_mem	2
endothelial&IDO1mye+&moDC3	1		B-cell&moDC3	1		IDO1/CD274mye+ &infl_mac1&Treg	2
endothelial&IDO1mye+&T_CD4_mem	1		B-cell&moDC3&Treg	1		IDO1/CD274mye+ &inf_mac2_CCL18_mac&inf_mac2_CHI3L1_mac&plasmablast	2
endothelial&IDO1mye+&T_CD8_mem	1		B-cell&neutrophil&pDC&CD274mye+	1		IDO1/CD274mye+ &inf_mac2_CCL18_mac&plasmablast	2
endothelial&IDO1/CD274mye+ &T_CD8_mem	1		B-cell&neutrophil_igg&CD274mye+&plasmablast	1		IDO1/CD274mye+ &inf_mac2_CCL18_mac&T_CD8_mem	2
endothelial&infl_mac1&inf_mac2_CCL18_mac&moDC2	1		B-cell&NK&pDC	1		IDO1/CD274mye+ &inf_mac2_CCL18_mac&Treg	2
endothelial&infl_mac1&inf_mac2_CHI3L1_mac	1		B-cell&NK&T_CD8_naive	1		IDO1/CD274mye+ &inf_mac2_CHI3L1_mac&Treg	2
endothelial&infl_mac1	1		B-cell&NK&Treg	1		IDO1/CD274mye+ &moDC2&CD274mye+	2
endothelial&infl_mac1&moDC2&NK	1		B-cell&NK_igg&CD274mye+	1		IDO1/CD274mye+ &moDC3&NK	2
endothelial&infl_mac1&moDC3&T_CD8_mem	1		B-cell&NK_igg&plasmablast	1		IDO1/CD274mye+ &moDC3&Treg	2
endothelial&inf_mac2_CCL18_mac	1		B-cell&pDC&Treg	1		IDO1/CD274mye+ &NK&T_CD8_mem	2
endothelial&inf_mac2_CCL18_mac&res_mac	1		B-cell&CD274mye+&T_CD8_mem	1		IDO1/CD274mye+ &NK&Treg	2
endothelial&inf_mac2_CCL18_mac&T_CD8_mem	1		B-cell&CD274mye+&Treg	1		IDO1/CD274mye+ &pDC	2
endothelial&inf_mac2_CCL18_mac&Treg	1		B-cell&plasmablast&res_mac	1		IDO1/CD274mye+ &plasmablast	2
endothelial&inf_mac2_CHI3L1_mac	1		B-cell&plasmablast&T_CD8_mem&Treg	1		IDO1/CD274mye+ &T_CD4_mem	2
endothelial&moDC3	1		B-cell&T_CD4_mem&T_CD8_mem	1		infl_mac1&inf_mac2_CCL18_mac&moDC3&Treg	2
endothelial&moDC3&CD274mye+	1		B-cell&T_CD8_mem&T_CD8_naive	1		infl_mac1&inf_mac2_CCL18_mac&NK&CD274mye+	2
endothelial&NK&T_CD8_mem	1		B-cell&T_CD8_mem&Treg	1		infl_mac1&inf_mac2_CCL18_mac&CD274mye+&Treg	2
endothelial&CD274mye+	1		cDC2&DC1&endothelial&IDO1/CD274mye+ &CD274mye+	1		infl_mac1&inf_mac2_CCL18_mac&res_mac	2
endothelial&T_CD8_naive	1		cDC2&DC1&fib2&infl_mac1&inf_mac2_CCL18_mac	1		infl_mac1&moDC2&T_CD8_mem	2
fib1&fib2&infl_mac1&Treg	1		cDC2&DC1&fib3&T_CD8_mem	1		infl_mac1&moDC3&T_CD8_mem	2
fib1&fib2&inf_mac2_CCL18_mac&moDC2&neutrophil	1		cDC2&DC1&fib4&IDO1mye+	1		infl_mac1&neutrophil	2
fib1&fib2	1		cDC2&DC1&IDO1/CD274mye+ &inf_mac2_CCL18_mac&moDC3	1		infl_mac1&NK&Treg	2
fib1&fib2&T_CD8_mem	1		cDC2&DC1&infl_mac1	1		infl_mac1&pDC	2
fib1&fib3&fib4&IDO1mye+&CD274mye+	1		cDC2&DC1&inf_mac2_CCL18_mac&moDC3	1		inf_mac2_CCL18_mac&inf_mac2_CHI3L1_mac&CD274mye+&Treg	2
fib1&fib3&fib4&infl_mac1	1		cDC2&DC1&CD274mye+	1		inf_mac2_CCL18_mac&inf_mac2_CHI3L1_mac&plasmablast	2
fib1&fib3&fib4	1		cDC2&DC1&Treg	1		inf_mac2_CCL18_mac&moDC1&Treg	2
fib1&fib3&IDO1mye+&IDO1/CD274mye+	1		cDC2&endothelial&IDO1mye+&T_CD8_mem	1		inf_mac2_CCL18_mac&moDC2&pDC	2
fib1&fib3&IDO1mye+&inf_mac2_CCL18_mac	1		cDC2&endothelial&inf_mac2_CCL18_mac&neutrophil	1		inf_mac2_CCL18_mac&moDC3&plasmablast	2
fib1&fib3&IDO1mye+	1		cDC2&endothelial&inf_mac2_CCL18_mac&NK_igg	1		inf_mac2_CCL18_mac&NK&CD274mye+	2
fib1&fib3&IDO1mye+&moDC3	1		cDC2&endothelial&neutrophil	1		inf_mac2_CCL18_mac&NK&CD274mye+&T_CD8_mem	2
fib1&fib3&IDO1/CD274mye+ &moDC3&T_CD8_mem	1		cDC2&endothelial&NK&plasmablast	1		inf_mac2_CCL18_mac&pDC&T_CD8_mem	2
fib1&fib3&IDO1/CD274mye+ &Treg	1		cDC2&fib1&fib2&CD274mye+&Treg	1		inf_mac2_CCL18_mac&pDC&Treg	2
fib1&fib3&infl_mac1&inf_mac2_CCL18_mac&moDC2	1		cDC2&fib1&IDO1mye+&NK	1		inf_mac2_CCL18_mac&CD274mye+&plasmablast	2
fib1&fib3&inf_mac2_CCL18_mac&moDC2	1		cDC2&fib1&infl_mac1&inf_mac2_CCL18_mac&T_CD8_mem	1		inf_mac2_CCL18_mac&res_mac&T_CD8_mem	2
fib1&fib3&inf_mac2_CCL18_mac&T_CD8_mem	1		cDC2&fib1&infl_mac1	1		inf_mac2_CCL18_mac&T_CD8_naive	2
fib1&fib3&inf_mac2_CCL18_mac&Treg	1		cDC2&fib1&infl_mac1&CD274mye+&Treg	1		inf_mac2_CHI3L1_mac&moDC3&NK	2
fib1&fib3&NK&Treg	1		cDC2&fib1&inf_mac2_CCL18_mac	1		inf_mac2_CHI3L1_mac&neutrophil	2
fib1&fib3&pDC	1		cDC2&fib1&inf_mac2_CCL18_mac&T_CD8_mem	1		inf_mac2_CHI3L1_mac&NK&CD274mye+&T_CD8_mem	2
fib1&fib3&pDC&T_CD8_mem	1		cDC2&fib1&pDC	1		inf_mac2_CHI3L1_mac&NK&plasmablast	2
fib1&fib3&plasmablast	1		cDC2&fib1&Treg	1		inf_mac2_CHI3L1_mac&NK&T_CD8_mem	2
fib1&fib3&T_CD8_mem	1		cDC2&fib2&fib3&inf_mac2_CCL18_mac&pDC	1		inf_mac2_CHI3L1_mac&NK&Treg	2
fib1&fib4&IDO1mye+&infl_mac1	1		cDC2&fib2&fib3&CD274mye+	1		inf_mac2_CHI3L1_mac&NK_igg	2
fib1&fib4&IDO1/CD274mye+ &infl_mac1	1		cDC2&fib3&infl_mac1&Treg	1		inf_mac2_CHI3L1_mac&plasmablast&Treg	2
fib1&fib4&infl_mac1	1		cDC2&fib3&NK	1		ker_1&moDC1	2
fib1&fib4&infl_mac1&CD274mye+&Treg	1		cDC2&fib3&plasmablast	1		ker_1&NK	2
fib1&fib4&T_CD8_mem	1		cDC2&fib3&Treg	1		ker_3&NK&T_CD8_mem	2
fib1&fibroblast1_igg	1		cDC2&fib4&NK	1		ker_3&plasmablast	2
fib1&fibroblast1_igg&NK_igg&CD274mye+&plasmablast	1		cDC2&fib4&pDC	1		LC2_igg	2
fib1&fibroblast3_igg&infl_mac1&NK_igg	1		cDC2&fibroblast1_igg&T_CD8_mem	1		LC2_igg&plasmablast	2
fib1&fibroblast3_igg&NK&NK_igg	1		cDC2&IDO1mye+&inf_mac2_CCL18_mac&moDC3&CD274mye+	1		mast&pDC&Treg	2
fib1&fibroblast3_igg&NK_igg	1		cDC2&IDO1mye+&inf_mac2_CCL18_mac&T_CD8_mem	1		mast&T_CD4_mem&T_CD8_mem&Treg	2
fib1&fibroblast3_igg&T_CD8_mem	1		cDC2&IDO1mye+&inf_mac2_CCL18_mac&Treg	1		moDC1&NK	2
fib1&IDO1mye+&IDO1/CD274mye+ &inf_mac2_CCL18_mac	1		cDC2&IDO1mye+&inf_mac2_CHI3L1_mac	1		moDC1&CD274mye+&T_CD8_mem	2
fib1&IDO1mye+&IDO1/CD274mye+	1		cDC2&IDO1mye+&neutrophil	1		moDC2&moDC3	2
fib1&IDO1mye+&IDO1/CD274mye+ &T_CD8_mem&Treg	1		cDC2&IDO1mye+&NK	1		moDC2&moDC3&Treg	2
fib1&IDO1mye+&infl_mac1&moDC1&moDC3&CD274mye+	1		cDC2&IDO1mye+&CD274mye+&plasmablast	1		moDC2&NK&T_CD8_mem	2
fib1&IDO1mye+&inf_mac2_CCL18_mac&inf_mac2_CHI3L1_mac&T_CD8_mem	1		cDC2&IDO1mye+&T_CD4_mem	1		moDC2&NK&Treg	2
fib1&IDO1mye+&inf_mac2_CCL18_mac&moDC1	1		cDC2&IDO1mye+&T_CD8_mem	1		moDC2&pDC&T_CD8_mem	2
fib1&IDO1mye+&inf_mac2_CCL18_mac&moDC2&T_CD8_mem	1		cDC2&IDO1/CD274mye+ &inf_mac2_CCL18_mac&moDC3&pDC	1		moDC3&CD274mye+&T_CD8_mem&Treg	2
fib1&IDO1mye+&inf_mac2_CCL18_mac&Treg	1		cDC2&IDO1/CD274mye+ &inf_mac2_CCL18_mac&CD274mye+	1		neutrophil&NK&Treg	2
fib1&IDO1mye+&inf_mac2_CHI3L1_mac&CD274mye+	1		cDC2&IDO1/CD274mye+ &moDC3	1		neutrophil&CD274mye+	2
fib1&IDO1mye+&moDC1	1		cDC2&infl_mac1&inf_mac2_CCL18_mac&pDC	1		neutrophil&T_CD8_mem	2
fib1&IDO1mye+&moDC3&NK	1		cDC2&infl_mac1&inf_mac2_CCL18_mac&res_mac	1		NK&pDC&Treg	2
fib1&IDO1mye+&moDC3&NK_igg	1		cDC2&infl_mac1&inf_mac2_CHI3L1_mac&moDC3&Treg	1		NK&CD274mye+&plasmablast	2
fib1&IDO1mye+&moDC3&T_CD8_mem	1		cDC2&infl_mac1&NK_igg	1		NK&CD274mye+&T_CD8_mem	2
fib1&IDO1mye+&NK	1		cDC2&infl_mac1&T_CD8_mem	1		NK&plasmablast&T_CD8_mem	2
fib1&IDO1mye+&NK&Treg	1		cDC2&inf_mac2_CCL18_mac&moDC3	1		NK&T_CD4_mem	2
fib1&IDO1mye+&plasmablast	1		cDC2&inf_mac2_CCL18_mac&moDC3&CD274mye+	1		NK_igg&T_CD8_mem	2
fib1&IDO1mye+&res_mac&T_CD8_mem	1		cDC2&inf_mac2_CCL18_mac&neutrophil_igg	1		pDC&CD274mye+&Treg	2
fib1&IDO1/CD274mye+ &inf_mac2_CCL18_mac&moDC2	1		cDC2&inf_mac2_CCL18_mac&plasmablast	1		CD274mye+&res_mac	2
fib1&IDO1/CD274mye+ &inf_mac2_CCL18_mac&moDC3	1		cDC2&inf_mac2_CCL18_mac&res_mac	1		res_mac&T_CD8_mem	2
fib1&IDO1/CD274mye+ &inf_mac2_CHI3L1_mac	1		cDC2&inf_mac2_CCL18_mac&T_CD8_mem	1		T_CD4_naive&T_CD8_mem	2
fib1&IDO1/CD274mye+ &moDC2&CD274mye+	1		cDC2&inf_mac2_CHI3L1_mac	1		B-cell&cDC2&DC1	1
fib1&IDO1/CD274mye+ &moDC3	1		cDC2&inf_mac2_CHI3L1_mac&pDC	1		B-cell&cDC2&fib1&IDO1mye+	1
fib1&IDO1/CD274mye+ &NK&Treg	1		cDC2&inf_mac2_CHI3L1_mac&CD274mye+	1		B-cell&cDC2&fib3	1
fib1&IDO1/CD274mye+ &plasmablast	1		cDC2&inf_mac2_CHI3L1_mac&plasmablast	1		B-cell&cDC2&infl_mac1&pDC&T_CD8_mem	1
fib1&IDO1/CD274mye+ &T_CD8_mem	1		cDC2&moDC3&pDC	1		B-cell&cDC2&NK_igg	1
fib1&infl_mac1&inf_mac2_CCL18_mac&moDC1	1		cDC2&moDC3&pDC&Treg	1		B-cell&cDC2&Treg	1
fib1&infl_mac1&inf_mac2_CCL18_mac&moDC3	1		cDC2&neutrophil	1		B-cell&DC1&fib1&infl_mac1	1
fib1&infl_mac1&inf_mac2_CCL18_mac&T_CD8_mem	1		cDC2&NK	1		B-cell&DC1&fib4	1
fib1&infl_mac1&moDC1&CD274mye+	1		cDC2&NK&pDC	1		B-cell&DC1&infl_mac1	1
fib1&infl_mac1&moDC2&moDC3	1		cDC2&NK&Treg	1		B-cell&DC1&infl_mac1&T_CD8_mem	1
fib1&infl_mac1&pDC&T_CD8_mem	1		cDC2&NK_igg	1		B-cell&DC1&inf_mac2_CCL18_mac&NK&T_CD8_mem	1
fib1&infl_mac1&CD274mye+	1		cDC2&CD274mye+&plasmablast	1		B-cell&DC1&inf_mac2_CCL18_mac&CD274mye+	1
fib1&inf_mac2_CCL18_mac&moDC1	1		cDC2&CD274mye+&res_mac&T_CD8_mem	1		B-cell&DC1	1
fib1&inf_mac2_CCL18_mac&CD274mye+	1		cDC2&CD274mye+&Treg	1		B-cell&DC1&moDC1	1
fib1&inf_mac2_CCL18_mac&T_CD8_mem&Treg	1		cDC2&plasmablast	1		B-cell&DC1&NK&CD274mye+	1
fib1&inf_mac2_CHI3L1_mac	1		cDC2&plasmablast&T_CD8_mem	1		B-cell&DC3&fib4	1
fib1&inf_mac2_CHI3L1_mac&mast	1		DC1&endothelial&fib1	1		B-cell&DC3&T_CD8_mem	1
fib1&inf_mac2_CHI3L1_mac&moDC3	1		DC1&endothelial&fib3&T_CD8_mem	1		B-cell&DC3&Treg	1
fib1&inf_mac2_CHI3L1_mac&NK&T_CD8_mem	1		DC1&endothelial&IDO1mye+&CD274mye+&Treg	1		B-cell&endothelial&fib1&pDC	1
fib1&inf_mac2_CHI3L1_mac&T_CD8_mem	1		DC1&endothelial&IDO1mye+&Treg	1		B-cell&endothelial&fib2&inf_mac2_CCL18_mac&plasmablast&Treg	1
fib1&ker_3&CD274mye+&Treg	1		DC1&endothelial&IDO1/CD274mye+ &T_CD4_mem&Treg	1		B-cell&endothelial&fib3	1
fib1&moDC1	1		DC1&endothelial&inf_mac2_CCL18_mac	1		B-cell&endothelial&fib4	1
fib1&moDC1&T_CD8_mem	1		DC1&endothelial&inf_mac2_CCL18_mac&CD274mye+	1		B-cell&endothelial&inf_mac2_CCL18_mac	1
fib1&moDC2&moDC3&T_CD8_mem	1		DC1&endothelial&moDC3	1		B-cell&endothelial&moDC3	1
fib1&moDC2&NK	1		DC1&endothelial&moDC3&pDC	1		B-cell&endothelial&Treg	1
fib1&moDC2&T_CD8_mem	1		DC1&endothelial&NK	1		B-cell&fib1&fib2&moDC1&pDC&Treg	1
fib1&moDC2&Treg	1		DC1&endothelial&pDC	1		B-cell&fib1&fib3	1
fib1&moDC3	1		DC1&endothelial&T_CD8_mem	1		B-cell&fib1&fib4&IDO1mye+&plasmablast	1
fib1&moDC3&T_CD8_mem&Treg	1		DC1&fib1&IDO1mye+&infl_mac1&NK&T_CD8_mem	1		B-cell&fib1&fib4	1
fib1&NK&Treg	1		DC1&fib1&infl_mac1&inf_mac2_CHI3L1_mac	1		B-cell&fib1&IDO1mye+	1
fib1&pDC	1		DC1&fib1&inf_mac2_CCL18_mac	1		B-cell&fib1&IDO1mye+&pDC&T_CD4_mem	1
fib1&pDC&CD274mye+	1		DC1&fib1&inf_mac2_CHI3L1_mac	1		B-cell&fib1&inf_mac2_CCL18_mac	1
fib1&pDC&T_CD8_mem	1		DC1&fib1&moDC3	1		B-cell&fib1&inf_mac2_CCL18_mac&CD274mye+	1
fib1&CD274mye+&plasmablast	1		DC1&fib1&neutrophil&NK	1		B-cell&fib1&moDC1	1
fib1&CD274mye+&T_CD8_mem&Treg	1		DC1&fib1&neutrophil&T_CD8_mem	1		B-cell&fib1&moDC3&Treg	1
fib1&plasmablast&T_CD8_mem&Treg	1		DC1&fib1&CD274mye+	1		B-cell&fib1&T_CD4_mem	1
fib1&T_CD4_mem	1		DC1&fib1&T_CD8_mem	1		B-cell&fib1&T_CD8_mem&Treg	1
fib2&fib3&inf_mac2_CCL18_mac&res_mac&T_CD8_mem	1		DC1&fib2&IDO1mye+&infl_mac1&Treg	1		B-cell&fib2&infl_mac1&inf_mac2_CCL18_mac&CD274mye+	1
fib2&fib4&infl_mac1	1		DC1&fib2&inf_mac2_CHI3L1_mac	1		B-cell&fib3&IDO1mye+&T_CD8_mem	1
fib2&fib4&moDC3	1		DC1&fib2	1		B-cell&fib3&infl_mac1	1
fib2&fibroblast3_igg	1		DC1&fib2&moDC3&NK&Treg	1		B-cell&fib3&T_CD4_mem&T_CD8_mem	1
fib2&fibroblast3_igg&mast&plasmablast	1		DC1&fib2&CD274mye+	1		B-cell&fib4&IDO1mye+&infl_mac1	1
fib2&IDO1mye+	1		DC1&fib2&Treg	1		B-cell&fib4&IDO1mye+&inf_mac2_CHI3L1_mac	1
fib2&IDO1/CD274mye+	1		DC1&fib3&IDO1mye+&IDO1/CD274mye+ &CD274mye+&T_CD8_mem	1		B-cell&fib4&IDO1mye+	1
fib2&infl_mac1&moDC3&Treg	1		DC1&fib3&IDO1mye+	1		B-cell&fib4&infl_mac1&inf_mac2_CCL18_mac	1
fib2&inf_mac2_CCL18_mac	1		DC1&fib3&IDO1mye+&neutrophil	1		B-cell&fib4&infl_mac1	1
fib2&ker_3	1		DC1&fib3&IDO1/CD274mye+ &inf_mac2_CCL18_mac	1		B-cell&fib4&infl_mac1&NK_igg	1
fib2&NK&Treg	1		DC1&fib3&IDO1/CD274mye+ &CD274mye+	1		B-cell&fib4&NK&T_CD8_mem	1
fib2&pDC	1		DC1&fib3&IDO1/CD274mye+ &Treg	1		B-cell&fib4&res_mac&T_CD8_mem	1
fib2&CD274mye+&T_CD8_mem	1		DC1&fib3&infl_mac1	1		B-cell&fibroblast1_igg&plasmablast	1
fib2&plasmablast&res_mac&T_CD8_mem	1		DC1&fib3&inf_mac2_CCL18_mac	1		B-cell&fibroblast3_igg&IDO1mye+	1
fib2&res_mac	1		DC1&fib3&inf_mac2_CCL18_mac&moDC3&CD274mye+	1		B-cell&IDO1mye+&IDO1/CD274mye+	1
fib3&fib4&IDO1mye+&IDO1/CD274mye+ &inf_mac2_CCL18_mac	1		DC1&fib3&inf_mac2_CCL18_mac&CD274mye+&Treg	1		B-cell&IDO1mye+&IDO1/CD274mye+ &Treg	1
fib3&fib4&moDC2&T_CD8_mem	1		DC1&fib3&inf_mac2_CCL18_mac&Treg	1		B-cell&IDO1mye+&infl_mac1	1
fib3&fib4&NK&CD274mye+	1		DC1&fib3&inf_mac2_CHI3L1_mac	1		B-cell&IDO1mye+&inf_mac2_CCL18_mac	1
fib3&fib4&CD274mye+	1		DC1&fib3	1		B-cell&IDO1mye+&inf_mac2_CCL18_mac&plasmablast	1
fib3&fib4&T_CD8_mem&Treg	1		DC1&fib3&moDC3&NK	1		B-cell&IDO1mye+&inf_mac2_CHI3L1_mac	1
fib3&fibroblast1_igg&IDO1mye+&NK	1		DC1&fib3&pDC	1		B-cell&IDO1mye+&ker_3&T_CD8_mem	1
fib3&IDO1mye+&IDO1/CD274mye+ &infl_mac1	1		DC1&fib3&CD274mye+	1		B-cell&IDO1mye+&moDC3	1
fib3&IDO1mye+&IDO1/CD274mye+ &inf_mac2_CCL18_mac&inf_mac2_CHI3L1_mac	1		DC1&fib4&infl_mac1&T_CD8_mem	1		B-cell&IDO1mye+&moDC3&T_CD8_mem	1
fib3&IDO1mye+&IDO1/CD274mye+ &inf_mac2_CCL18_mac&moDC2	1		DC1&fib4	1		B-cell&IDO1mye+&CD274mye+&Treg	1
fib3&IDO1mye+&IDO1/CD274mye+ &T_CD8_mem	1		DC1&IDO1mye+&IDO1/CD274mye+ &inf_mac2_CCL18_mac&Treg	1		B-cell&IDO1mye+&plasmablast&T_CD8_mem	1
fib3&IDO1mye+&inf_mac2_CCL18_mac&moDC1	1		DC1&IDO1mye+&IDO1/CD274mye+ &moDC3	1		B-cell&IDO1mye+&Treg	1
fib3&IDO1mye+&inf_mac2_CCL18_mac&moDC3	1		DC1&IDO1mye+&IDO1/CD274mye+ &CD274mye+	1		B-cell&IDO1/CD274mye+ &inf_mac2_CCL18_mac&NK	1
fib3&IDO1mye+&inf_mac2_CCL18_mac&CD274mye+	1		DC1&IDO1mye+&infl_mac1&T_CD8_mem&Treg	1		B-cell&IDO1/CD274mye+ &inf_mac2_CHI3L1_mac&plasmablast&T_CD8_mem	1
fib3&IDO1mye+&moDC1&T_CD4_naive	1		DC1&IDO1mye+&inf_mac2_CCL18_mac&pDC	1		B-cell&IDO1/CD274mye+ &NK	1
fib3&IDO1mye+&moDC1&Treg	1		DC1&IDO1mye+&inf_mac2_CCL18_mac&Treg	1		B-cell&IDO1/CD274mye+ &CD274mye+&Treg	1
fib3&IDO1mye+&moDC2	1		DC1&IDO1mye+&inf_mac2_CHI3L1_mac&moDC3	1		B-cell&IDO1/CD274mye+ &T_CD8_mem	1
fib3&IDO1mye+&neutrophil	1		DC1&IDO1mye+&inf_mac2_CHI3L1_mac&moDC3&T_CD8_mem	1		B-cell&infl_mac1&moDC2	1
fib3&IDO1mye+&NK	1		DC1&IDO1mye+&inf_mac2_CHI3L1_mac&plasmablast	1		B-cell&infl_mac1&neutrophil_igg&plasmablast	1
fib3&IDO1mye+&pDC	1		DC1&IDO1mye+&moDC3&CD274mye+&T_CD8_mem	1		B-cell&infl_mac1&NK&pDC	1
fib3&IDO1mye+&CD274mye+	1		DC1&IDO1mye+&moDC3&T_CD8_mem	1		B-cell&infl_mac1&pDC	1
fib3&IDO1mye+&CD274mye+&T_CD8_mem	1		DC1&IDO1mye+&moDC3&Treg	1		B-cell&infl_mac1&CD274mye+	1
fib3&IDO1/CD274mye+ &infl_mac1&inf_mac2_CCL18_mac	1		DC1&IDO1mye+&NK_igg&T_CD8_mem	1		B-cell&infl_mac1&plasmablast	1
fib3&IDO1/CD274mye+ &inf_mac2_CCL18_mac&moDC3	1		DC1&IDO1mye+&CD274mye+	1		B-cell&infl_mac1&Treg	1
fib3&IDO1/CD274mye+ &moDC3	1		DC1&IDO1mye+&CD274mye+&Treg	1		B-cell&inf_mac2_CCL18_mac&inf_mac2_CHI3L1_mac	1
fib3&IDO1/CD274mye+ &NK	1		DC1&IDO1mye+&plasmablast&Treg	1		B-cell&inf_mac2_CCL18_mac&inf_mac2_CHI3L1_mac&CD274mye+	1
fib3&IDO1/CD274mye+ &CD274mye+	1		DC1&IDO1/CD274mye+ &infl_mac1&inf_mac2_CCL18_mac	1		B-cell&inf_mac2_CCL18_mac&inf_mac2_CHI3L1_mac&plasmablast	1
fib3&IDO1/CD274mye+ &T_CD8_mem	1		DC1&IDO1/CD274mye+ &inf_mac2_CCL18_mac&moDC3	1		B-cell&inf_mac2_CCL18_mac&LC2_igg&CD274mye+&plasmablast&T_CD8_mem	1
fib3&infl_mac1&pDC&T_CD8_mem	1		DC1&IDO1/CD274mye+ &inf_mac2_CCL18_mac&CD274mye+&Treg	1		B-cell&inf_mac2_CCL18_mac&moDC2	1
fib3&infl_mac1&CD274mye+	1		DC1&IDO1/CD274mye+ &inf_mac2_CHI3L1_mac&moDC3	1		B-cell&inf_mac2_CCL18_mac&NK	1
fib3&infl_mac1&CD274mye+&Treg	1		DC1&IDO1/CD274mye+ &moDC3	1		B-cell&inf_mac2_CCL18_mac&NK&T_CD8_mem	1
fib3&infl_mac1&plasmablast	1		DC1&IDO1/CD274mye+ &pDC	1		B-cell&inf_mac2_CCL18_mac&NK&T_CD8_mem&Treg	1
fib3&infl_mac1&T_CD8_mem&Treg	1		DC1&infl_mac1&inf_mac2_CHI3L1_mac&CD274mye+	1		B-cell&inf_mac2_CCL18_mac&pDC	1
fib3&inf_mac2_CCL18_mac&inf_mac2_CHI3L1_mac	1		DC1&infl_mac1&pDC	1		B-cell&inf_mac2_CCL18_mac&Treg	1
fib3&inf_mac2_CCL18_mac&CD274mye+	1		DC1&infl_mac1&CD274mye+	1		B-cell&inf_mac2_CHI3L1_mac&mast	1
fib3&inf_mac2_CHI3L1_mac&neutrophil	1		DC1&infl_mac1&CD274mye+&T_CD8_mem	1		B-cell&inf_mac2_CHI3L1_mac&moDC3&Treg	1
fib3&moDC2	1		DC1&inf_mac2_CCL18_mac&inf_mac2_CHI3L1_mac&NK&plasmablast	1		B-cell&inf_mac2_CHI3L1_mac&NK	1
fib3&moDC2&CD274mye+	1		DC1&inf_mac2_CCL18_mac&inf_mac2_CHI3L1_mac&CD274mye+	1		B-cell&inf_mac2_CHI3L1_mac&CD274mye+	1
fib3&moDC2&T_CD8_mem	1		DC1&inf_mac2_CCL18_mac&ker_3&NK&T_CD8_mem	1		B-cell&inf_mac2_CHI3L1_mac&T_CD8_mem&Treg	1
fib3&neutrophil	1		DC1&inf_mac2_CCL18_mac&moDC3&CD274mye+&Treg	1		B-cell&inf_mac2_CHI3L1_mac&Treg	1
fib3&neutrophil&T_CD8_mem&Treg	1		DC1&inf_mac2_CCL18_mac&neutrophil	1		B-cell&ker_3	1
fib3&NK	1		DC1&inf_mac2_CCL18_mac&neutrophil&CD274mye+	1		B-cell&ker_3&plasmablast	1
fib3&NK&CD274mye+	1		DC1&inf_mac2_CCL18_mac&neutrophil&T_CD8_mem&Treg	1		B-cell&mast&Treg	1
fib3&pDC&CD274mye+	1		DC1&inf_mac2_CCL18_mac&neutrophil&Treg	1		B-cell&moDC1	1
fib3&CD274mye+&T_CD8_mem	1		DC1&inf_mac2_CCL18_mac&NK	1		B-cell&moDC2&CD274mye+	1
fib3&T_CD4_mem&T_CD4_naive&T_CD8_mem	1		DC1&inf_mac2_CCL18_mac&NK&Treg	1		B-cell&moDC3	1
fib3&T_CD4_naive&T_CD8_mem	1		DC1&inf_mac2_CCL18_mac&pDC&plasmablast	1		B-cell&moDC3&NK_igg&T_CD8_mem	1
fib4&fibroblast3_igg&Treg	1		DC1&inf_mac2_CCL18_mac&CD274mye+&T_CD8_mem	1		B-cell&moDC3&T_CD8_mem	1
fib4&IDO1mye+&infl_mac1&Treg	1		DC1&inf_mac2_CCL18_mac&plasmablast	1		B-cell&moDC3&Treg	1
fib4&IDO1mye+&inf_mac2_CCL18_mac&moDC1	1		DC1&inf_mac2_CCL18_mac&T_CD4_mem&Treg	1		B-cell&neutrophil	1
fib4&IDO1mye+&CD274mye+	1		DC1&inf_mac2_CCL18_mac&T_CD8_mem	1		B-cell&neutrophil_igg&T_CD8_mem	1
fib4&IDO1mye+&CD274mye+&T_CD8_mem	1		DC1&inf_mac2_CHI3L1_mac&moDC3	1		B-cell&NK&pDC	1
fib4&IDO1mye+&T_CD4_mem	1		DC1&inf_mac2_CHI3L1_mac&moDC3&T_CD8_mem	1		B-cell&NK&pDC&CD274mye+	1
fib4&IDO1mye+&T_CD8_mem	1		DC1&inf_mac2_CHI3L1_mac&NK	1		B-cell&NK&T_CD8_mem	1
fib4&IDO1mye+&T_CD8_mem&Treg	1		DC1&inf_mac2_CHI3L1_mac&Treg	1		B-cell&NK_igg&pDC&T_CD8_mem	1
fib4&IDO1/CD274mye+ &Treg	1		DC1&ker_1	1		B-cell&NK_igg&CD274mye+	1
fib4&infl_mac1&inf_mac2_CCL18_mac	1		DC1&LC2_igg	1		B-cell&NK_igg&plasmablast	1
fib4&infl_mac1&moDC3	1		DC1&LC2_igg&T_CD8_mem	1		B-cell&pDC	1
fib4&infl_mac1&CD274mye+	1		DC1&moDC3&NK	1		B-cell&pDC&CD274mye+	1
fib4&inf_mac2_CCL18_mac&inf_mac2_CHI3L1_mac&NK	1		DC1&moDC3&CD274mye+	1		B-cell&pDC&CD274mye+&plasmablast	1
fib4&inf_mac2_CCL18_mac&Treg	1		DC1&moDC3&T_CD4_mem	1		B-cell&pDC&CD274mye+&plasmablast&T_CD4_mem	1
fib4&moDC3	1		DC1&moDC3&Treg	1		B-cell&pDC&T_CD8_mem	1
fib4&moDC3&T_CD8_mem	1		DC1&neutrophil	1		B-cell&CD274mye+&T_CD4_naive&T_CD8_mem	1
fib4&moDC3&Treg	1		DC1&neutrophil&CD274mye+	1		B-cell&CD274mye+&T_CD8_mem	1
fib4&neutrophil	1		DC1&neutrophil_igg&CD274mye+	1		B-cell&plasmablast&T_CD4_mem	1
fib4&NK&plasmablast&T_CD8_naive&Treg	1		DC1&neutrophil_igg&CD274mye+&Treg	1		B-cell&res_mac&T_CD8_mem	1
fib4&T_CD8_mem&Treg	1		DC1&NK&CD274mye+	1		B-cell&T_CD4_mem&T_CD8_mem	1
fibroblast1_igg&IDO1/CD274mye+ &inf_mac2_CCL18_mac&NK&Treg	1		DC1&NK&T_CD8_mem	1		B-cell&T_CD8_mem&T_CD8_naive&Treg	1
fibroblast1_igg&infl_mac1&T_CD4_mem&Treg	1		DC1&NK&Treg	1		cDC2&DC1&fib1&moDC1	1
fibroblast1_igg&inf_mac2_CHI3L1_mac&CD274mye+	1		DC1&NK_igg	1		cDC2&DC1&fib2	1
fibroblast1_igg	1		DC1&NK_igg&plasmablast	1		cDC2&DC1&fib3&moDC1	1
fibroblast1_igg&moDC2&T_CD8_mem&Treg	1		DC1&NK_igg&T_CD8_mem	1		cDC2&DC1&fib3&T_CD8_mem&Treg	1
fibroblast1_igg&NK_igg&pDC	1		DC1&plasmablast&Treg	1		cDC2&DC1&IDO1mye+&inf_mac2_CCL18_mac	1
fibroblast1_igg&NK_igg&plasmablast	1		DC1&res_mac	1		cDC2&DC1&infl_mac1	1
fibroblast1_igg&plasmablast	1		DC1&T_CD4_mem&Treg	1		cDC2&DC1&inf_mac2_CCL18_mac&moDC3	1
fibroblast1_igg&T_CD8_mem	1		DC1&T_CD8_mem	1		cDC2&DC1&moDC1	1
fibroblast3_igg&IDO1mye+&infl_mac1	1		DC3&endothelial&fib4	1		cDC2&DC1&moDC1&neutrophil	1
fibroblast3_igg&NK_igg&Treg	1		DC3&endothelial	1		cDC2&DC1&moDC2&T_CD8_mem	1
fibroblast3_igg&plasmablast	1		DC3&endothelial&CD274mye+	1		cDC2&DC1&moDC3&T_CD8_mem	1
IDO1mye+&IDO1/CD274mye+ &infl_mac1&inf_mac2_CCL18_mac	1		DC3&fib1&fibroblast3_igg&Treg	1		cDC2&DC3&endothelial&moDC2&T_CD8_mem	1
IDO1mye+&IDO1/CD274mye+ &infl_mac1&moDC1	1		DC3&fib1&inf_mac2_CHI3L1_mac&T_CD8_mem&Treg	1		cDC2&DC3&inf_mac2_CCL18_mac&moDC1	1
IDO1mye+&IDO1/CD274mye+ &infl_mac1&moDC3	1		DC3&fib1	1		cDC2&DC3&inf_mac2_CHI3L1_mac&Treg	1
IDO1mye+&IDO1/CD274mye+ &infl_mac1&T_CD8_mem	1		DC3&fib1&moDC3	1		cDC2&DC3&ker_3	1
IDO1mye+&IDO1/CD274mye+ &inf_mac2_CCL18_mac&inf_mac2_CHI3L1_mac&T_CD8_mem	1		DC3&fib3&inf_mac2_CCL18_mac&Treg	1		cDC2&DC3&T_CD8_mem	1
IDO1mye+&IDO1/CD274mye+ &inf_mac2_CCL18_mac&moDC1	1		DC3&fib3&NK	1		cDC2&endothelial&fib2&infl_mac1	1
IDO1mye+&IDO1/CD274mye+ &inf_mac2_CCL18_mac&moDC2&moDC3	1		DC3&IDO1/CD274mye+ &infl_mac1	1		cDC2&endothelial&IDO1mye+&plasmablast	1
IDO1mye+&IDO1/CD274mye+ &inf_mac2_CCL18_mac&moDC3	1		DC3&infl_mac1&inf_mac2_CCL18_mac	1		cDC2&endothelial&moDC3	1
IDO1mye+&IDO1/CD274mye+ &inf_mac2_CCL18_mac&neutrophil	1		DC3&inf_mac2_CCL18_mac&pDC&T_CD8_mem	1		cDC2&fib1&fib3&IDO1mye+&moDC3	1
IDO1mye+&IDO1/CD274mye+ &inf_mac2_CCL18_mac&NK&Treg	1		DC3&inf_mac2_CCL18_mac&CD274mye+	1		cDC2&fib1&fib3	1
IDO1mye+&IDO1/CD274mye+ &inf_mac2_CCL18_mac&T_CD8_mem	1		DC3&inf_mac2_CCL18_mac&CD274mye+&Treg	1		cDC2&fib1&fib3&moDC2&NK	1
IDO1mye+&IDO1/CD274mye+ &inf_mac2_CCL18_mac&T_CD8_mem&Treg	1		DC3&inf_mac2_CCL18_mac&T_CD8_mem	1		cDC2&fib1&fib4&ker_1	1
IDO1mye+&IDO1/CD274mye+ &inf_mac2_CHI3L1_mac&CD274mye+&Treg	1		DC3	1		cDC2&fib1&IDO1mye+&IDO1/CD274mye+	1
IDO1mye+&IDO1/CD274mye+ &inf_mac2_CHI3L1_mac&plasmablast	1		DC3&moDC3	1		cDC2&fib1&IDO1mye+&inf_mac2_CCL18_mac	1
IDO1mye+&IDO1/CD274mye+ &mast	1		DC3&moDC3&pDC	1		cDC2&fib1&IDO1mye+	1
IDO1mye+&IDO1/CD274mye+ &moDC1	1		DC3&moDC3&Treg	1		cDC2&fib1&IDO1mye+&moDC1&moDC3	1
IDO1mye+&IDO1/CD274mye+ &moDC1&CD274mye+	1		DC3&CD274mye+&Treg	1		cDC2&fib1&IDO1/CD274mye+ &moDC1&moDC3	1
IDO1mye+&IDO1/CD274mye+ &moDC1&Treg	1		endothelial&fib1&fib2&inf_mac2_CCL18_mac	1		cDC2&fib1&IDO1/CD274mye+ &T_CD8_mem	1
IDO1mye+&IDO1/CD274mye+ &moDC3&CD274mye+	1		endothelial&fib1&fib3&IDO1mye+&T_CD8_mem	1		cDC2&fib1&infl_mac1&CD274mye+	1
IDO1mye+&IDO1/CD274mye+ &moDC3&T_CD8_mem	1		endothelial&fib1&IDO1/CD274mye+ &T_CD8_mem	1		cDC2&fib1&inf_mac2_CCL18_mac&moDC3	1
IDO1mye+&IDO1/CD274mye+ &pDC&CD274mye+	1		endothelial&fib1&ker_1	1		cDC2&fib1&moDC2&Treg	1
IDO1mye+&IDO1/CD274mye+ &CD274mye+&T_CD8_mem	1		endothelial&fib1&ker_3&NK	1		cDC2&fib1&plasmablast	1
IDO1mye+&IDO1/CD274mye+ &CD274mye+&Treg	1		endothelial&fib1&moDC3	1		cDC2&fib1&T_CD4_naive&T_CD8_mem	1
IDO1mye+&IDO1/CD274mye+ &T_CD8_mem&Treg	1		endothelial&fib1&NK&T_CD4_naive	1		cDC2&fib2&infl_mac1	1
IDO1mye+&infl_mac1&inf_mac2_CCL18_mac&moDC2	1		endothelial&fib2&fib3	1		cDC2&fib2&inf_mac2_CHI3L1_mac&plasmablast	1
IDO1mye+&infl_mac1&inf_mac2_CCL18_mac&T_CD8_mem	1		endothelial&fib2&fib3&res_mac	1		cDC2&fib2&pDC&CD274mye+	1
IDO1mye+&infl_mac1&moDC1&T_CD8_mem	1		endothelial&fib2&inf_mac2_CCL18_mac&plasmablast	1		cDC2&fib3&IDO1mye+&infl_mac1&pDC&CD274mye+	1
IDO1mye+&infl_mac1&moDC3&CD274mye+	1		endothelial&fib2&inf_mac2_CHI3L1_mac	1		cDC2&fib3&IDO1mye+&inf_mac2_CCL18_mac	1
IDO1mye+&infl_mac1&NK	1		endothelial&fib2&LC2_igg&res_mac	1		cDC2&fib3&IDO1mye+	1
IDO1mye+&infl_mac1&pDC&CD274mye+	1		endothelial&fib2	1		cDC2&fib3&infl_mac1	1
IDO1mye+&infl_mac1&pDC&T_CD8_mem	1		endothelial&fib2&moDC3	1		cDC2&fib3&infl_mac1&moDC2&CD274mye+	1
IDO1mye+&infl_mac1&CD274mye+&T_CD8_mem	1		endothelial&fib2&pDC&T_CD8_mem	1		cDC2&fib3&inf_mac2_CCL18_mac	1
IDO1mye+&infl_mac1&plasmablast&Treg	1		endothelial&fib2&CD274mye+	1		cDC2&fib3&inf_mac2_CHI3L1_mac	1
IDO1mye+&infl_mac1&T_CD8_mem&Treg	1		endothelial&fib2&plasmablast	1		cDC2&fib3&moDC2	1
IDO1mye+&inf_mac2_CCL18_mac&inf_mac2_CHI3L1_mac&moDC3&Treg	1		endothelial&fib2&res_mac	1		cDC2&fib3&CD274mye+	1
IDO1mye+&inf_mac2_CCL18_mac&inf_mac2_CHI3L1_mac&NK	1		endothelial&fib3&IDO1mye+&CD274mye+&T_CD4_mem	1		cDC2&fib3&T_CD8_mem	1
IDO1mye+&inf_mac2_CCL18_mac&inf_mac2_CHI3L1_mac&NK&plasmablast	1		endothelial&fib3&infl_mac1&inf_mac2_CCL18_mac&plasmablast	1		cDC2&fib4&IDO1mye+	1
IDO1mye+&inf_mac2_CCL18_mac&inf_mac2_CHI3L1_mac&CD274mye+	1		endothelial&fib3&inf_mac2_CCL18_mac&CD274mye+	1		cDC2&fib4&IDO1mye+&CD274mye+	1
IDO1mye+&inf_mac2_CCL18_mac&moDC1&plasmablast	1		endothelial&fib3&inf_mac2_CCL18_mac&Treg	1		cDC2&fib4&infl_mac1&plasmablast	1
IDO1mye+&inf_mac2_CCL18_mac&moDC1&T_CD8_mem	1		endothelial&fib3&moDC3&Treg	1		cDC2&fib4&neutrophil&NK&CD274mye+&T_CD4_mem	1
IDO1mye+&inf_mac2_CCL18_mac&moDC1&Treg	1		endothelial&fib3&CD274mye+	1		cDC2&fib4&plasmablast&T_CD8_mem	1
IDO1mye+&inf_mac2_CCL18_mac&moDC2&Treg	1		endothelial&fib3&T_CD8_mem	1		cDC2&fib4&Treg	1
IDO1mye+&inf_mac2_CCL18_mac&moDC3&pDC&T_CD4_mem	1		endothelial&fib4&IDO1mye+&T_CD8_mem	1		cDC2&fibroblast3_igg	1
IDO1mye+&inf_mac2_CCL18_mac&moDC3&CD274mye+	1		endothelial&fib4&infl_mac1	1		cDC2&IDO1mye+&IDO1/CD274mye+ &CD274mye+	1
IDO1mye+&inf_mac2_CCL18_mac&moDC3&Treg	1		endothelial&fib4&inf_mac2_CCL18_mac&pDC	1		cDC2&IDO1mye+&infl_mac1&inf_mac2_CCL18_mac	1
IDO1mye+&inf_mac2_CCL18_mac&neutrophil&T_CD8_mem	1		endothelial&fib4&inf_mac2_CHI3L1_mac	1		cDC2&IDO1mye+&infl_mac1&moDC3	1
IDO1mye+&inf_mac2_CCL18_mac&NK_igg	1		endothelial&fibroblast1_igg&infl_mac1&plasmablast&Treg	1		cDC2&IDO1mye+&inf_mac2_CCL18_mac&moDC2&plasmablast	1
IDO1mye+&inf_mac2_CCL18_mac&NK_igg&Treg	1		endothelial&fibroblast3_igg&neutrophil_igg	1		cDC2&IDO1mye+&inf_mac2_CCL18_mac&neutrophil	1
IDO1mye+&inf_mac2_CCL18_mac&pDC&CD274mye+	1		endothelial&fibroblast3_igg&plasmablast	1		cDC2&IDO1mye+&inf_mac2_CCL18_mac&NK	1
IDO1mye+&inf_mac2_CCL18_mac&CD274mye+&plasmablast&T_CD8_mem	1		endothelial&IDO1mye+&infl_mac1&inf_mac2_CCL18_mac	1		cDC2&IDO1mye+&inf_mac2_CCL18_mac&NK_igg&T_CD8_mem	1
IDO1mye+&inf_mac2_CCL18_mac&CD274mye+&Treg	1		endothelial&IDO1mye+&ker_1&NK	1		cDC2&IDO1mye+&moDC1	1
IDO1mye+&inf_mac2_CCL18_mac&T_CD8_mem&Treg	1		endothelial&IDO1mye+&moDC3&T_CD8_mem	1		cDC2&IDO1mye+&moDC1&moDC2	1
IDO1mye+&inf_mac2_CHI3L1_mac&moDC1	1		endothelial&IDO1mye+&moDC3&Treg	1		cDC2&IDO1mye+&moDC2&moDC3	1
IDO1mye+&inf_mac2_CHI3L1_mac&NK&CD274mye+	1		endothelial&IDO1mye+&pDC	1		cDC2&IDO1mye+&moDC3&CD274mye+	1
IDO1mye+&inf_mac2_CHI3L1_mac&T_CD8_mem&Treg	1		endothelial&IDO1mye+&T_CD8_mem	1		cDC2&IDO1mye+&NK	1
IDO1mye+&mast&CD274mye+	1		endothelial&IDO1mye+&Treg	1		cDC2&IDO1mye+&plasmablast	1
IDO1mye+&moDC1&moDC2	1		endothelial&IDO1/CD274mye+ &inf_mac2_CCL18_mac&T_CD8_mem	1		cDC2&IDO1mye+&T_CD4_mem	1
IDO1mye+&moDC1&moDC3&NK	1		endothelial&IDO1/CD274mye+ &moDC3	1		cDC2&IDO1mye+&T_CD4_mem&T_CD8_mem	1
IDO1mye+&moDC1&neutrophil	1		endothelial&IDO1/CD274mye+ &NK	1		cDC2&IDO1mye+&Treg	1
IDO1mye+&moDC1&NK&plasmablast	1		endothelial&IDO1/CD274mye+ &CD274mye+&T_CD8_mem	1		cDC2&IDO1/CD274mye+ &infl_mac1&moDC3	1
IDO1mye+&moDC1&Treg	1		endothelial&infl_mac1&inf_mac2_CCL18_mac	1		cDC2&IDO1/CD274mye+ &inf_mac2_CHI3L1_mac	1
IDO1mye+&moDC2&moDC3	1		endothelial&infl_mac1	1		cDC2&IDO1/CD274mye+ &moDC3&neutrophil_igg&NK&CD274mye+	1
IDO1mye+&moDC2&pDC	1		endothelial&infl_mac1&plasmablast	1		cDC2&IDO1/CD274mye+ &neutrophil	1
IDO1mye+&moDC2&CD274mye+	1		endothelial&infl_mac1&T_CD8_mem	1		cDC2&IDO1/CD274mye+ &T_CD8_mem	1
IDO1mye+&moDC2&CD274mye+&Treg	1		endothelial&inf_mac2_CCL18_mac&inf_mac2_CHI3L1_mac	1		cDC2&IDO1/CD274mye+ &Treg	1
IDO1mye+&moDC2&plasmablast	1		endothelial&inf_mac2_CCL18_mac&pDC	1		cDC2&infl_mac1&moDC1	1
IDO1mye+&moDC3&NK	1		endothelial&inf_mac2_CCL18_mac&CD274mye+	1		cDC2&infl_mac1&moDC2&moDC3	1
IDO1mye+&moDC3&CD274mye+	1		endothelial&inf_mac2_CCL18_mac&plasmablast&T_CD8_mem	1		cDC2&infl_mac1&moDC2&T_CD4_mem	1
IDO1mye+&moDC3&T_CD8_mem	1		endothelial&inf_mac2_CHI3L1_mac&NK_igg&CD274mye+	1		cDC2&infl_mac1&moDC3	1
IDO1mye+&moDC3&Treg	1		endothelial&inf_mac2_CHI3L1_mac&CD274mye+	1		cDC2&infl_mac1&NK&T_CD8_naive	1
IDO1mye+&neutrophil&plasmablast	1		endothelial&inf_mac2_CHI3L1_mac&plasmablast	1		cDC2&infl_mac1&pDC	1
IDO1mye+&neutrophil&T_CD8_mem	1		endothelial&inf_mac2_CHI3L1_mac&plasmablast&Treg	1		cDC2&infl_mac1&CD274mye+	1
IDO1mye+&neutrophil_igg&CD274mye+	1		endothelial&inf_mac2_CHI3L1_mac&T_CD8_mem	1		cDC2&inf_mac2_CCL18_mac&inf_mac2_CHI3L1_mac&Treg	1
IDO1mye+&NK&CD274mye+&Treg	1		endothelial&ker_1	1		cDC2&inf_mac2_CCL18_mac&moDC1	1
IDO1mye+&NK&T_CD8_mem	1		endothelial&ker_1&plasmablast	1		cDC2&inf_mac2_CCL18_mac&moDC3	1
IDO1mye+&pDC&T_CD8_mem	1		endothelial&ker_3&Treg	1		cDC2&inf_mac2_CCL18_mac&moDC3&Treg	1
IDO1mye+&CD274mye+&T_CD8_mem&Treg	1		endothelial&moDC3&pDC&T_CD8_mem	1		cDC2&inf_mac2_CCL18_mac&neutrophil	1
IDO1mye+&plasmablast&T_CD4_naive	1		endothelial&neutrophil	1		cDC2&inf_mac2_CCL18_mac&NK	1
IDO1mye+&plasmablast&T_CD8_mem&Treg	1		endothelial&neutrophil&Treg	1		cDC2&inf_mac2_CCL18_mac&NK_igg&T_CD8_mem&Treg	1
IDO1mye+&plasmablast&Treg	1		endothelial&NK&NK_igg	1		cDC2&inf_mac2_CCL18_mac&pDC	1
IDO1mye+&res_mac	1		endothelial&NK&plasmablast	1		cDC2&inf_mac2_CCL18_mac&CD274mye+&plasmablast	1
IDO1mye+&T_CD4_mem&Treg	1		endothelial&NK&Treg	1		cDC2&inf_mac2_CCL18_mac&T_CD4_mem&T_CD8_mem	1
IDO1/CD274mye+ &infl_mac1&inf_mac2_CCL18_mac	1		endothelial&NK_igg&plasmablast	1		cDC2&inf_mac2_CCL18_mac&T_CD8_mem&Treg	1
IDO1/CD274mye+ &infl_mac1&inf_mac2_CCL18_mac&CD274mye+	1		endothelial&pDC&T_CD8_mem&Treg	1		cDC2&inf_mac2_CHI3L1_mac&neutrophil&CD274mye+	1
IDO1/CD274mye+ &infl_mac1&inf_mac2_CHI3L1_mac	1		endothelial&CD274mye+&Treg	1		cDC2&inf_mac2_CHI3L1_mac&NK&T_CD8_mem	1
IDO1/CD274mye+ &infl_mac1&moDC1	1		endothelial&plasmablast&T_CD8_mem	1		cDC2&inf_mac2_CHI3L1_mac&plasmablast	1
IDO1/CD274mye+ &infl_mac1&NK&Treg	1		endothelial&T_CD4_mem	1		cDC2&inf_mac2_CHI3L1_mac&plasmablast&T_CD8_mem	1
IDO1/CD274mye+ &infl_mac1&pDC	1		endothelial&T_CD4_naive	1		cDC2&inf_mac2_CHI3L1_mac&Treg	1
IDO1/CD274mye+ &infl_mac1&Treg	1		fib1&fib2&fib3&inf_mac2_CHI3L1_mac	1		cDC2&moDC1&moDC2&T_CD8_mem	1
IDO1/CD274mye+ &inf_mac2_CCL18_mac&inf_mac2_CHI3L1_mac&CD274mye+&T_CD8_mem	1		fib1&fib2&fib3	1		cDC2&moDC2	1
IDO1/CD274mye+ &inf_mac2_CCL18_mac&moDC1	1		fib1&fib2&fib4&IDO1mye+&T_CD8_mem	1		cDC2&moDC2&moDC3	1
IDO1/CD274mye+ &inf_mac2_CCL18_mac&moDC2	1		fib1&fib2&fib4&infl_mac1&Treg	1		cDC2&moDC2&T_CD8_mem&Treg	1
IDO1/CD274mye+ &inf_mac2_CCL18_mac&moDC3	1		fib1&fib2&fib4	1		cDC2&moDC2&Treg	1
IDO1/CD274mye+ &inf_mac2_CCL18_mac&moDC3&Treg	1		fib1&fib2&fibroblast3_igg	1		cDC2&moDC3&T_CD8_mem	1
IDO1/CD274mye+ &inf_mac2_CCL18_mac&NK_igg	1		fib1&fib2&infl_mac1	1		cDC2&neutrophil	1
IDO1/CD274mye+ &inf_mac2_CCL18_mac&CD274mye+&Treg	1		fib1&fib2&infl_mac1&T_CD8_mem	1		cDC2&NK&CD274mye+	1
IDO1/CD274mye+ &inf_mac2_CHI3L1_mac&NK_igg	1		fib1&fib2&inf_mac2_CCL18_mac&inf_mac2_CHI3L1_mac&res_mac	1		cDC2&NK&plasmablast	1
IDO1/CD274mye+ &inf_mac2_CHI3L1_mac&CD274mye+&plasmablast&T_CD8_mem	1		fib1&fib2&inf_mac2_CCL18_mac	1		cDC2&NK&T_CD8_mem	1
IDO1/CD274mye+ &ker_1&ker_2&T_CD8_mem	1		fib1&fib2&inf_mac2_CCL18_mac&T_CD8_mem	1		cDC2&NK_igg	1
IDO1/CD274mye+ &ker_1&CD274mye+	1		fib1&fib2&inf_mac2_CHI3L1_mac&T_CD4_mem	1		cDC2&NK_igg&Treg	1
IDO1/CD274mye+ &ker_1&Treg	1		fib1&fib2&moDC3&Treg	1		cDC2&pDC&T_CD8_mem	1
IDO1/CD274mye+ &LC2_igg&NK_igg	1		fib1&fib2&neutrophil	1		cDC2&T_CD4_mem&T_CD8_naive	1
IDO1/CD274mye+ &mast	1		fib1&fib2&CD274mye+	1		cDC2&T_CD8_mem&Treg	1
IDO1/CD274mye+ &moDC1&CD274mye+	1		fib1&fib2&plasmablast	1		DC1&DC3&moDC2&Treg	1
IDO1/CD274mye+ &moDC2	1		fib1&fib2&res_mac	1		DC1&endothelial&fib3&IDO1/CD274mye+	1
IDO1/CD274mye+ &moDC2&NK&T_CD8_mem&Treg	1		fib1&fib2&T_CD8_mem	1		DC1&endothelial&IDO1mye+	1
IDO1/CD274mye+ &moDC3&NK&Treg	1		fib1&fib2&Treg	1		DC1&endothelial&IDO1mye+&T_CD8_mem	1
IDO1/CD274mye+ &moDC3&pDC	1		fib1&fib3&fib4&infl_mac1	1		DC1&endothelial&infl_mac1&T_CD8_mem	1
IDO1/CD274mye+ &moDC3&CD274mye+&Treg	1		fib1&fib3&fib4&T_CD8_mem	1		DC1&endothelial	1
IDO1/CD274mye+ &moDC3&T_CD8_mem	1		fib1&fib3&fibroblast3_igg&NK_igg&plasmablast	1		DC1&endothelial&pDC	1
IDO1/CD274mye+ &moDC3&Treg	1		fib1&fib3&IDO1mye+&IDO1/CD274mye+	1		DC1&endothelial&T_CD8_mem	1
IDO1/CD274mye+ &neutrophil	1		fib1&fib3&IDO1mye+&inf_mac2_CCL18_mac	1		DC1&fib1&fib2&moDC1	1
IDO1/CD274mye+ &neutrophil&T_CD8_mem&Treg	1		fib1&fib3&infl_mac1&inf_mac2_CCL18_mac	1		DC1&fib1&fib2&moDC3&Treg	1
IDO1/CD274mye+ &NK&CD274mye+	1		fib1&fib3&inf_mac2_CCL18_mac&plasmablast	1		DC1&fib1&fib3&IDO1mye+	1
IDO1/CD274mye+ &NK&CD274mye+&T_CD8_mem	1		fib1&fib3&inf_mac2_CCL18_mac&T_CD8_mem	1		DC1&fib1&fib3	1
IDO1/CD274mye+ &NK&CD274mye+&T_CD8_mem&Treg	1		fib1&fib3&inf_mac2_CHI3L1_mac&res_mac	1		DC1&fib1&fib3&mast&T_CD8_mem	1
IDO1/CD274mye+ &NK&CD274mye+&Treg	1		fib1&fib3&moDC3&plasmablast	1		DC1&fib1&fib4&IDO1/CD274mye+ &moDC3	1
IDO1/CD274mye+ &plasmablast_cycl&Treg	1		fib1&fib3&moDC3&T_CD4_mem&T_CD8_mem&Treg	1		DC1&fib1&IDO1mye+&infl_mac1&NK&Treg	1
IDO1/CD274mye+ &T_CD4_mem	1		fib1&fib3&pDC	1		DC1&fib1&IDO1mye+	1
IDO1/CD274mye+ &T_CD4_mem&T_CD8_mem	1		fib1&fib3&pDC&CD274mye+	1		DC1&fib1&IDO1/CD274mye+ &inf_mac2_CCL18_mac	1
IDO1/CD274mye+ &T_CD4_mem&T_CD8_naive	1		fib1&fib3&CD274mye+&Treg	1		DC1&fib1&infl_mac1	1
IDO1/CD274mye+ &T_CD4_mem&Treg	1		fib1&fib3&plasmablast	1		DC1&fib1&infl_mac1&pDC	1
IDO1/CD274mye+ &T_CD4_naive	1		fib1&fib3&T_CD8_mem	1		DC1&fib1&infl_mac1&CD274mye+	1
infl_mac1&inf_mac2_CCL18_mac&moDC2	1		fib1&fib4&IDO1mye+&IDO1/CD274mye+	1		DC1&fib1&inf_mac2_CCL18_mac	1
infl_mac1&inf_mac2_CCL18_mac&moDC3	1		fib1&fib4&IDO1mye+	1		DC1&fib1&inf_mac2_CCL18_mac&Treg	1
infl_mac1&inf_mac2_CCL18_mac&NK&T_CD8_mem	1		fib1&fib4&IDO1mye+&CD274mye+&Treg	1		DC1&fib1&moDC3&CD274mye+	1
infl_mac1&inf_mac2_CCL18_mac&pDC&CD274mye+	1		fib1&fib4&T_CD8_mem&Treg	1		DC1&fib1&NK&pDC	1
infl_mac1&inf_mac2_CCL18_mac&pDC&T_CD4_mem	1		fib1&fibroblast1_igg&infl_mac1	1		DC1&fib1&plasmablast	1
infl_mac1&inf_mac2_CCL18_mac&plasmablast&Treg	1		fib1&IDO1mye+&IDO1/CD274mye+ &T_CD8_mem	1		DC1&fib1&plasmablast&Treg	1
infl_mac1&inf_mac2_CCL18_mac&T_CD4_mem	1		fib1&IDO1mye+&infl_mac1&CD274mye+	1		DC1&fib1&T_CD8_mem&Treg	1
infl_mac1&inf_mac2_CHI3L1_mac&moDC2	1		fib1&IDO1mye+&infl_mac1&Treg	1		DC1&fib2&IDO1mye+	1
infl_mac1&inf_mac2_CHI3L1_mac&moDC3	1		fib1&IDO1mye+&inf_mac2_CCL18_mac&neutrophil&Treg	1		DC1&fib2&infl_mac1&CD274mye+	1
infl_mac1&mast	1		fib1&IDO1mye+&inf_mac2_CCL18_mac&T_CD4_mem	1		DC1&fib2&moDC2&T_CD8_mem	1
infl_mac1&moDC1&moDC2	1		fib1&IDO1mye+&inf_mac2_CHI3L1_mac	1		DC1&fib2&T_CD8_mem	1
infl_mac1&moDC1&pDC&CD274mye+	1		fib1&IDO1mye+&neutrophil	1		DC1&fib3&IDO1mye+&IDO1/CD274mye+	1
infl_mac1&moDC1&T_CD8_mem	1		fib1&IDO1mye+&NK&pDC	1		DC1&fib3&IDO1mye+&IDO1/CD274mye+ &moDC2	1
infl_mac1&moDC2	1		fib1&IDO1mye+&NK&T_CD4_mem&Treg	1		DC1&fib3&inf_mac2_CCL18_mac&T_CD8_mem	1
infl_mac1&moDC2&Treg	1		fib1&IDO1mye+&pDC	1		DC1&fib3&inf_mac2_CCL18_mac&Treg	1
infl_mac1&moDC3&NK	1		fib1&IDO1mye+&CD274mye+&Treg	1		DC1&fib3&moDC1	1
infl_mac1&moDC3&CD274mye+	1		fib1&IDO1mye+&plasmablast	1		DC1&fib3&moDC1&moDC3	1
infl_mac1&moDC3&T_CD8_mem	1		fib1&IDO1mye+&plasmablast&T_CD8_mem	1		DC1&fib3&pDC	1
infl_mac1&neutrophil&Treg	1		fib1&IDO1mye+&T_CD8_mem	1		DC1&fib3&plasmablast&T_CD8_mem	1
infl_mac1&NK&CD274mye+	1		fib1&IDO1/CD274mye+ &inf_mac2_CCL18_mac	1		DC1&fib3&Treg	1
infl_mac1&NK&T_CD8_mem	1		fib1&IDO1/CD274mye+ &inf_mac2_CCL18_mac&Treg	1		DC1&fib4&IDO1mye+&IDO1/CD274mye+ &NK	1
infl_mac1&NK_igg	1		fib1&IDO1/CD274mye+ &inf_mac2_CHI3L1_mac	1		DC1&fib4&IDO1mye+&neutrophil&NK	1
infl_mac1&pDC&Treg	1		fib1&IDO1/CD274mye+ &moDC3&neutrophil	1		DC1&fib4&IDO1mye+&T_CD8_mem	1
infl_mac1&plasmablast&T_CD8_mem	1		fib1&IDO1/CD274mye+ &NK	1		DC1&fib4&IDO1/CD274mye+ &inf_mac2_CCL18_mac&moDC3	1
infl_mac1&T_CD4_mem	1		fib1&IDO1/CD274mye+ &CD274mye+&Treg	1		DC1&fib4&infl_mac1	1
infl_mac1&T_CD4_naive&T_CD8_mem	1		fib1&IDO1/CD274mye+ &Treg	1		DC1&fib4&inf_mac2_CCL18_mac&moDC3&NK	1
inf_mac2_CCL18_mac&inf_mac2_CHI3L1_mac&moDC2&Treg	1		fib1&infl_mac1&inf_mac2_CCL18_mac&T_CD8_mem	1		DC1&fib4	1
inf_mac2_CCL18_mac&inf_mac2_CHI3L1_mac&neutrophil	1		fib1&infl_mac1&inf_mac2_CCL18_mac&Treg	1		DC1&fib4&moDC1&Treg	1
inf_mac2_CCL18_mac&inf_mac2_CHI3L1_mac&NK	1		fib1&infl_mac1&inf_mac2_CHI3L1_mac&T_CD8_mem	1		DC1&fibroblast1_igg&NK&plasmablast	1
inf_mac2_CCL18_mac&inf_mac2_CHI3L1_mac&NK&CD274mye+	1		fib1&infl_mac1&CD274mye+	1		DC1&IDO1mye+&IDO1/CD274mye+ &Treg	1
inf_mac2_CCL18_mac&inf_mac2_CHI3L1_mac&T_CD8_mem	1		fib1&infl_mac1&CD274mye+&T_CD8_mem	1		DC1&IDO1mye+&infl_mac1&inf_mac2_CCL18_mac	1
inf_mac2_CCL18_mac&LC2_igg&CD274mye+&plasmablast	1		fib1&infl_mac1&CD274mye+&Treg	1		DC1&IDO1mye+&infl_mac1	1
inf_mac2_CCL18_mac&mast&moDC3	1		fib1&inf_mac2_CCL18_mac&LC2_igg&NK_igg	1		DC1&IDO1mye+&infl_mac1&CD274mye+	1
inf_mac2_CCL18_mac&moDC1&moDC2&Treg	1		fib1&inf_mac2_CCL18_mac&pDC	1		DC1&IDO1mye+&inf_mac2_CCL18_mac&moDC1	1
inf_mac2_CCL18_mac&moDC1&moDC3&CD274mye+	1		fib1&inf_mac2_CCL18_mac&pDC&T_CD8_mem	1		DC1&IDO1mye+&inf_mac2_CCL18_mac&moDC2	1
inf_mac2_CCL18_mac&moDC1&T_CD8_mem	1		fib1&inf_mac2_CCL18_mac&CD274mye+&T_CD8_mem	1		DC1&IDO1mye+&inf_mac2_CCL18_mac&moDC3	1
inf_mac2_CCL18_mac&moDC2&neutrophil	1		fib1&inf_mac2_CCL18_mac&plasmablast	1		DC1&IDO1mye+&inf_mac2_CCL18_mac&pDC	1
inf_mac2_CCL18_mac&moDC2&neutrophil&Treg	1		fib1&inf_mac2_CCL18_mac&T_CD4_mem&T_CD8_mem	1		DC1&IDO1mye+&inf_mac2_CCL18_mac&CD274mye+	1
inf_mac2_CCL18_mac&moDC2&CD274mye+	1		fib1&inf_mac2_CCL18_mac&T_CD8_mem&Treg	1		DC1&IDO1mye+&inf_mac2_CCL18_mac&Treg	1
inf_mac2_CCL18_mac&moDC2&Treg	1		fib1&inf_mac2_CHI3L1_mac	1		DC1&IDO1mye+&inf_mac2_CHI3L1_mac	1
inf_mac2_CCL18_mac&moDC3&CD274mye+&T_CD8_mem	1		fib1&inf_mac2_CHI3L1_mac&moDC3&neutrophil	1		DC1&IDO1mye+&inf_mac2_CHI3L1_mac&CD274mye+	1
inf_mac2_CCL18_mac&moDC3&plasmablast	1		fib1&inf_mac2_CHI3L1_mac&moDC3&NK	1		DC1&IDO1mye+&moDC1&Treg	1
inf_mac2_CCL18_mac&moDC3&T_CD8_mem	1		fib1&inf_mac2_CHI3L1_mac&pDC	1		DC1&IDO1mye+&moDC2&T_CD4_mem&T_CD8_mem	1
inf_mac2_CCL18_mac&moDC3&Treg	1		fib1&inf_mac2_CHI3L1_mac&CD274mye+	1		DC1&IDO1mye+&neutrophil&Treg	1
inf_mac2_CCL18_mac&neutrophil	1		fib1&inf_mac2_CHI3L1_mac&T_CD8_naive	1		DC1&IDO1mye+&NK&CD274mye+	1
inf_mac2_CCL18_mac&neutrophil&CD274mye+	1		fib1&moDC3&CD274mye+&Treg	1		DC1&IDO1mye+&plasmablast	1
inf_mac2_CCL18_mac&NK&NK_igg	1		fib1&neutrophil&NK	1		DC1&IDO1mye+&plasmablast&T_CD8_mem	1
inf_mac2_CCL18_mac&NK&T_CD8_mem	1		fib1&NK&CD274mye+&res_mac	1		DC1&IDO1mye+&T_CD4_mem	1
inf_mac2_CCL18_mac&NK&T_CD8_mem&Treg	1		fib1&NK&CD274mye+&Treg	1		DC1&IDO1mye+&T_CD4_naive&T_CD8_mem	1
inf_mac2_CCL18_mac&NK&Treg	1		fib1&NK&T_CD4_mem	1		DC1&IDO1mye+&T_CD8_mem&Treg	1
inf_mac2_CCL18_mac&NK_igg	1		fib1&pDC	1		DC1&IDO1/CD274mye+ &infl_mac1&inf_mac2_CCL18_mac&T_CD8_mem	1
inf_mac2_CCL18_mac&pDC&T_CD8_mem	1		fib1&pDC&res_mac	1		DC1&IDO1/CD274mye+ &infl_mac1&moDC3	1
inf_mac2_CCL18_mac&T_CD4_mem&T_CD8_mem&Treg	1		fib1&pDC&T_CD8_naive&Treg	1		DC1&IDO1/CD274mye+ &infl_mac1&NK&T_CD8_mem	1
inf_mac2_CCL18_mac&T_CD4_mem&Treg	1		fib1&res_mac&T_CD8_mem	1		DC1&IDO1/CD274mye+ &inf_mac2_CCL18_mac	1
inf_mac2_CHI3L1_mac&moDC1&neutrophil&Treg	1		fib1&res_mac&Treg	1		DC1&IDO1/CD274mye+ &inf_mac2_CCL18_mac&moDC2	1
inf_mac2_CHI3L1_mac&moDC1&NK&Treg	1		fib1&T_CD4_mem&T_CD8_mem	1		DC1&IDO1/CD274mye+ &inf_mac2_CCL18_mac&moDC3	1
inf_mac2_CHI3L1_mac&moDC2	1		fib1&T_CD8_mem&Treg	1		DC1&IDO1/CD274mye+ &inf_mac2_CCL18_mac&NK	1
inf_mac2_CHI3L1_mac&moDC2&Treg	1		fib2&fib3&fib4&inf_mac2_CHI3L1_mac	1		DC1&IDO1/CD274mye+ &inf_mac2_CCL18_mac&CD274mye+	1
inf_mac2_CHI3L1_mac&moDC3&CD274mye+	1		fib2&fib3&IDO1mye+&infl_mac1&moDC3	1		DC1&IDO1/CD274mye+ &NK&plasmablast_cycl	1
inf_mac2_CHI3L1_mac&neutrophil	1		fib2&fib3&IDO1mye+&inf_mac2_CCL18_mac&inf_mac2_CHI3L1_mac	1		DC1&infl_mac1&inf_mac2_CCL18_mac&neutrophil&Treg	1
inf_mac2_CHI3L1_mac&NK&Treg	1		fib2&fib3&IDO1mye+&Treg	1		DC1&infl_mac1&inf_mac2_CCL18_mac&NK	1
inf_mac2_CHI3L1_mac&NK_igg&CD274mye+&plasmablast	1		fib2&fib3&IDO1/CD274mye+ &CD274mye+	1		DC1&infl_mac1&inf_mac2_CCL18_mac&pDC	1
inf_mac2_CHI3L1_mac&NK_igg&T_CD8_mem	1		fib2&fib3&inf_mac2_CCL18_mac	1		DC1&infl_mac1&inf_mac2_CCL18_mac&CD274mye+	1
inf_mac2_CHI3L1_mac&pDC&CD274mye+	1		fib2&fib3&CD274mye+	1		DC1&infl_mac1&inf_mac2_CHI3L1_mac	1
inf_mac2_CHI3L1_mac&plasmablast&T_CD4_mem&T_CD8_mem	1		fib2&fib3&res_mac&T_CD8_mem	1		DC1&infl_mac1&moDC1	1
inf_mac2_CHI3L1_mac&res_mac&Treg	1		fib2&fib4&infl_mac1	1		DC1&infl_mac1&moDC3&CD274mye+	1
ker_1	1		fib2&fib4&T_CD8_mem	1		DC1&infl_mac1&T_CD8_mem	1
ker_1&moDC1&pDC	1		fib2&fibroblast3_igg&neutrophil&T_CD8_mem	1		DC1&inf_mac2_CCL18_mac&inf_mac2_CHI3L1_mac&CD274mye+	1
ker_1&moDC2	1		fib2&fibroblast3_igg&plasmablast&res_mac	1		DC1&inf_mac2_CCL18_mac&ker_1	1
ker_1&neutrophil	1		fib2&IDO1mye+&infl_mac1	1		DC1&inf_mac2_CCL18_mac&moDC1	1
ker_1&NK	1		fib2&IDO1mye+&infl_mac1&T_CD8_mem	1		DC1&inf_mac2_CCL18_mac&moDC2&moDC3&Treg	1
ker_1&NK&CD274mye+	1		fib2&IDO1mye+	1		DC1&inf_mac2_CCL18_mac&moDC2&T_CD4_naive	1
ker_1&CD274mye+	1		fib2&IDO1mye+&moDC3	1		DC1&inf_mac2_CCL18_mac&NK&T_CD8_mem	1
ker_2&ker_3	1		fib2&IDO1mye+&plasmablast	1		DC1&inf_mac2_CCL18_mac&pDC	1
ker_2	1		fib2&IDO1mye+&plasmablast&res_mac	1		DC1&inf_mac2_CCL18_mac&T_CD4_mem	1
ker_3&moDC3&neutrophil&T_CD4_mem	1		fib2&IDO1mye+&res_mac&Treg	1		DC1&inf_mac2_CCL18_mac&T_CD4_mem&T_CD8_mem	1
ker_3&NK	1		fib2&IDO1/CD274mye+ &T_CD8_mem	1		DC1&inf_mac2_CCL18_mac&T_CD8_mem&Treg	1
ker_3&CD274mye+&T_CD4_mem	1		fib2&infl_mac1&inf_mac2_CCL18_mac	1		DC1&inf_mac2_CHI3L1_mac&LC2_igg&res_mac	1
mast&neutrophil&CD274mye+&Treg	1		fib2&infl_mac1&inf_mac2_CCL18_mac&pDC	1		DC1&inf_mac2_CHI3L1_mac&Treg	1
mast&NK&T_CD8_mem&Treg	1		fib2&infl_mac1&ker_3	1		DC1&mast	1
mast&pDC&T_CD8_mem	1		fib2&infl_mac1&CD274mye+&Treg	1		DC1&mast&moDC3	1
mast&T_CD8_mem	1		fib2&inf_mac2_CCL18_mac&inf_mac2_CHI3L1_mac	1		DC1&moDC1&moDC3	1
mast_igg&plasmablast	1		fib2&inf_mac2_CCL18_mac&neutrophil&res_mac	1		DC1&moDC1&pDC&CD274mye+	1
mast_igg&plasmablast&T_CD8_mem	1		fib2&inf_mac2_CHI3L1_mac	1		DC1&moDC1&CD274mye+	1
moDC1&moDC2	1		fib2&inf_mac2_CHI3L1_mac&res_mac&T_CD8_mem	1		DC1&moDC2&moDC3	1
moDC1&moDC2&pDC	1		fib2&inf_mac2_CHI3L1_mac&T_CD8_mem	1		DC1&moDC2&CD274mye+&Treg	1
moDC1&moDC3&Treg	1		fib2&ker_3	1		DC1&moDC2&T_CD8_mem	1
moDC1&neutrophil&Treg	1		fib2&NK&plasmablast	1		DC1&moDC2&Treg	1
moDC1&NK&CD274mye+	1		fib2&NK&plasmablast&Treg	1		DC1&moDC3&NK	1
moDC1&NK&T_CD8_mem	1		fib2&NK&T_CD4_mem	1		DC1&moDC3&T_CD8_mem	1
moDC1&pDC	1		fib2&NK&T_CD8_mem	1		DC1&neutrophil&res_mac	1
moDC1&plasmablast&Treg	1		fib2&pDC&res_mac	1		DC1&neutrophil_igg&NK_igg	1
moDC1&Treg	1		fib2&plasmablast	1		DC1&NK&Treg	1
moDC2&neutrophil_igg&pDC&plasmablast	1		fib2&plasmablast&res_mac	1		DC1&NK_igg	1
moDC2&NK&CD274mye+	1		fib2&plasmablast&T_CD8_mem&Treg	1		DC1&pDC	1
moDC2&pDC&res_mac	1		fib2&res_mac&T_CD8_mem	1		DC1&CD274mye+&plasmablast	1
moDC2&CD274mye+&Treg	1		fib2&T_CD4_mem	1		DC1&plasmablast&T_CD8_mem	1
moDC2&plasmablast	1		fib2&T_CD8_mem&Treg	1		DC1&T_CD4_mem&T_CD8_mem	1
moDC2&T_CD8_mem	1		fib3&fib4&IDO1mye+&NK&Treg	1		DC1&T_CD8_mem&Treg	1
moDC3&neutrophil&pDC	1		fib3&fib4&IDO1mye+&pDC	1		DC3&endothelial&fib1	1
moDC3&neutrophil_igg	1		fib3&fib4&IDO1mye+&Treg	1		DC3&endothelial&fib3	1
moDC3&neutrophil_igg&CD274mye+&Treg	1		fib3&fib4&infl_mac1	1		DC3&endothelial&inf_mac2_CHI3L1_mac	1
moDC3&NK	1		fib3&fib4&inf_mac2_CHI3L1_mac&T_CD8_mem	1		DC3&fib1&inf_mac2_CCL18_mac&CD274mye+	1
moDC3&NK&CD274mye+&Treg	1		fib3&fib4&moDC3	1		DC3&fib1	1
moDC3&pDC	1		fib3&fibroblast3_igg&NK_igg	1		DC3&fib1&NK	1
moDC3&CD274mye+&T_CD8_mem&Treg	1		fib3&fibroblast3_igg&res_mac&T_CD8_mem	1		DC3&fib2&CD274mye+&plasmablast	1
moDC3&T_CD8_mem&Treg	1		fib3&fibroblast3_igg&T_CD8_mem	1		DC3&fib3&IDO1mye+	1
neutrophil	1		fib3&IDO1mye+&IDO1/CD274mye+ &inf_mac2_CCL18_mac	1		DC3&fib3&inf_mac2_CCL18_mac	1
neutrophil&NK	1		fib3&IDO1mye+&inf_mac2_CCL18_mac	1		DC3&fib4&T_CD8_mem	1
neutrophil&Treg	1		fib3&IDO1mye+&inf_mac2_CCL18_mac&moDC3	1		DC3&fibroblast3_igg&T_CD4_naive&Treg	1
neutrophil_igg&NK_igg	1		fib3&IDO1mye+&inf_mac2_CCL18_mac&CD274mye+	1		DC3&IDO1mye+&IDO1/CD274mye+ &res_mac	1
NK&NK_igg&T_CD8_mem	1		fib3&IDO1mye+&inf_mac2_CCL18_mac&CD274mye+&Treg	1		DC3&IDO1mye+&inf_mac2_CHI3L1_mac	1
NK&pDC&T_CD8_mem	1		fib3&IDO1mye+&inf_mac2_CCL18_mac&Treg	1		DC3&IDO1mye+&NK_igg&plasmablast	1
NK&pDC&Treg	1		fib3&IDO1mye+&moDC3&pDC	1		DC3&IDO1mye+&pDC	1
NK&CD274mye+&plasmablast	1		fib3&IDO1mye+&neutrophil&T_CD8_mem	1		DC3&IDO1mye+&CD274mye+	1
NK&CD274mye+&Treg	1		fib3&IDO1mye+&neutrophil&Treg	1		DC3&IDO1mye+&T_CD4_mem&T_CD8_mem&Treg	1
NK&T_CD8_naive	1		fib3&IDO1mye+&CD274mye+&T_CD8_mem	1		DC3&IDO1/CD274mye+	1
NK&T_CD8_naive&Treg	1		fib3&IDO1mye+&plasmablast	1		DC3&IDO1/CD274mye+ &NK&CD274mye+	1
NK_igg&CD274mye+	1		fib3&IDO1/CD274mye+ &infl_mac1	1		DC3&IDO1/CD274mye+ &plasmablast	1
NK_igg&plasmablast&T_CD8_mem	1		fib3&IDO1/CD274mye+ &infl_mac1&Treg	1		DC3&infl_mac1&inf_mac2_CHI3L1_mac&Treg	1
NK_igg&plasmablast&Treg	1		fib3&IDO1/CD274mye+ &Treg	1		DC3&inf_mac2_CHI3L1_mac	1
NK_igg&Treg	1		fib3&infl_mac1&moDC3	1		DC3&CD274mye+	1
pDC&CD274mye+&Treg	1		fib3&infl_mac1&T_CD8_mem	1		DC3&plasmablast	1
pDC&plasmablast&T_CD8_mem&Treg	1		fib3&inf_mac2_CCL18_mac&inf_mac2_CHI3L1_mac&moDC3	1		DC3&res_mac	1
pDC&T_CD4_mem&T_CD8_mem	1		fib3&inf_mac2_CCL18_mac&inf_mac2_CHI3L1_mac&CD274mye+	1		DC3&T_CD8_mem	1
CD274mye+&plasmablast	1		fib3&inf_mac2_CCL18_mac&moDC3&NK	1		DC3&T_CD8_mem&Treg	1
CD274mye+&plasmablast&T_CD8_mem	1		fib3&inf_mac2_CCL18_mac&moDC3&CD274mye+	1		endothelial&fib1&fib2&inf_mac2_CHI3L1_mac	1
plasmablast&plasmablast_cycl	1		fib3&inf_mac2_CCL18_mac&moDC3&Treg	1		endothelial&fib1&fib3&inf_mac2_CCL18_mac	1
plasmablast_cycl	1		fib3&inf_mac2_CCL18_mac&neutrophil&res_mac	1		endothelial&fib1&fib3	1
res_mac&T_CD4_naive	1		fib3&inf_mac2_CCL18_mac&CD274mye+	1		endothelial&fib1&fib3&T_CD8_mem	1
res_mac&Treg	1		fib3&inf_mac2_CHI3L1_mac&moDC3	1		endothelial&fib1&fib4&plasmablast	1
T_CD4_mem	1		fib3&inf_mac2_CHI3L1_mac&NK	1		endothelial&fib1&IDO1/CD274mye+	1
T_CD4_naive&T_CD8_mem&T_CD8_naive&Treg	1		fib3&inf_mac2_CHI3L1_mac&CD274mye+	1		endothelial&fib1&IDO1/CD274mye+ &moDC2	1
T_CD8_naive	1		fib3&moDC3&NK&CD274mye+	1		endothelial&fib1&infl_mac1&inf_mac2_CCL18_mac&Treg	1
			fib3&moDC3&NK&Treg	1		endothelial&fib1&infl_mac1	1
			fib3&moDC3&pDC&Treg	1		endothelial&fib1&infl_mac1&moDC3	1
			fib3&moDC3&Treg	1		endothelial&fib1&infl_mac1&CD274mye+	1
			fib3&NK&CD274mye+	1		endothelial&fib1&inf_mac2_CCL18_mac&moDC1	1
			fib3&NK&T_CD4_mem	1		endothelial&fib1&inf_mac2_CCL18_mac&moDC3	1
			fib3&NK&T_CD8_mem	1		endothelial&fib1&ker_3&Treg	1
			fib3&pDC&Treg	1		endothelial&fib1&moDC1	1
			fib3&CD274mye+&plasmablast&Treg	1		endothelial&fib1&moDC2&pDC&CD274mye+	1
			fib3&CD274mye+&Treg	1		endothelial&fib1&Treg	1
			fib3&plasmablast&T_CD8_mem	1		endothelial&fib2&fib3	1
			fib3&res_mac	1		endothelial&fib2&fib3&moDC3	1
			fib3&T_CD4_mem	1		endothelial&fib2&fib4&IDO1mye+&T_CD8_mem	1
			fib3&T_CD4_mem&T_CD8_mem	1		endothelial&fib2&fib4&infl_mac1&CD274mye+	1
			fib3&T_CD8_mem&T_CD8_naive	1		endothelial&fib2&neutrophil_igg&T_CD8_mem	1
			fib4&IDO1mye+&IDO1/CD274mye+ &inf_mac2_CCL18_mac&T_CD8_mem	1		endothelial&fib3&fib4	1
			fib4&IDO1mye+&IDO1/CD274mye+	1		endothelial&fib3&IDO1mye+&IDO1/CD274mye+	1
			fib4&IDO1mye+&infl_mac1&inf_mac2_CCL18_mac&T_CD8_mem	1		endothelial&fib3&IDO1mye+	1
			fib4&IDO1mye+&inf_mac2_CCL18_mac	1		endothelial&fib3&IDO1mye+&plasmablast	1
			fib4&IDO1mye+&moDC3	1		endothelial&fib3&IDO1mye+&Treg	1
			fib4&IDO1mye+&T_CD8_mem	1		endothelial&fib3&infl_mac1	1
			fib4&IDO1/CD274mye+ &NK	1		endothelial&fib3&inf_mac2_CCL18_mac&inf_mac2_CHI3L1_mac&Treg	1
			fib4&infl_mac1&moDC3&res_mac	1		endothelial&fib3&inf_mac2_CCL18_mac	1
			fib4&infl_mac1&pDC	1		endothelial&fib3&moDC3	1
			fib4&infl_mac1&plasmablast	1		endothelial&fib4&IDO1/CD274mye+	1
			fib4&infl_mac1&Treg	1		endothelial&fib4&IDO1/CD274mye+ &pDC	1
			fib4&inf_mac2_CCL18_mac&inf_mac2_CHI3L1_mac&T_CD8_mem	1		endothelial&fib4&infl_mac1&inf_mac2_CCL18_mac&Treg	1
			fib4&inf_mac2_CCL18_mac&NK&plasmablast	1		endothelial&fib4&inf_mac2_CCL18_mac&moDC3	1
			fib4&inf_mac2_CCL18_mac&CD274mye+	1		endothelial&fibroblast3_igg&IDO1/CD274mye+ &Treg	1
			fib4&inf_mac2_CCL18_mac&T_CD8_mem	1		endothelial&fibroblast3_igg&infl_mac1&CD274mye+	1
			fib4&moDC3&pDC	1		endothelial&fibroblast3_igg&inf_mac2_CCL18_mac	1
			fib4&moDC3&res_mac	1		endothelial&IDO1mye+&infl_mac1&inf_mac2_CCL18_mac	1
			fib4&moDC3&res_mac&T_CD4_mem	1		endothelial&IDO1mye+&inf_mac2_CCL18_mac&neutrophil	1
			fib4&neutrophil&pDC&CD274mye+&plasmablast&Treg	1		endothelial&IDO1mye+&inf_mac2_CHI3L1_mac	1
			fib4&NK	1		endothelial&IDO1mye+&NK	1
			fib4&plasmablast	1		endothelial&IDO1mye+&T_CD8_mem	1
			fib4&plasmablast&T_CD8_mem	1		endothelial&IDO1/CD274mye+ &infl_mac1&CD274mye+&T_CD4_mem	1
			fib4&res_mac	1		endothelial&IDO1/CD274mye+ &inf_mac2_CCL18_mac&CD274mye+	1
			fib4&T_CD4_mem	1		endothelial&IDO1/CD274mye+	1
			fib4&T_CD4_mem&Treg	1		endothelial&IDO1/CD274mye+ &plasmablast&Treg	1
			fib4&T_CD8_mem&Treg	1		endothelial&IDO1/CD274mye+ &T_CD8_mem	1
			fib4&T_CD8_naive	1		endothelial&infl_mac1&inf_mac2_CCL18_mac&moDC2	1
			fibroblast1_igg&IDO1mye+&moDC3&NK_igg	1		endothelial&infl_mac1&inf_mac2_CCL18_mac&moDC3	1
			fibroblast1_igg&IDO1mye+&NK	1		endothelial&infl_mac1&NK	1
			fibroblast1_igg&inf_mac2_CCL18_mac&plasmablast&T_CD8_mem	1		endothelial&inf_mac2_CCL18_mac&moDC2&CD274mye+	1
			fibroblast1_igg&NK	1		endothelial&inf_mac2_CCL18_mac&moDC3	1
			fibroblast1_igg&NK_igg	1		endothelial&inf_mac2_CCL18_mac&pDC&Treg	1
			fibroblast1_igg&NK_igg&plasmablast	1		endothelial&inf_mac2_CCL18_mac&Treg	1
			fibroblast1_igg&CD274mye+	1		endothelial&inf_mac2_CHI3L1_mac	1
			fibroblast1_igg&CD274mye+&T_CD8_mem	1		endothelial&LC2_igg&NK_igg	1
			fibroblast1_igg&Treg	1		endothelial&moDC2&moDC3	1
			fibroblast3_igg&infl_mac1&plasmablast	1		endothelial&moDC2&CD274mye+	1
			fibroblast3_igg&inf_mac2_CCL18_mac	1		endothelial&moDC2&Treg	1
			fibroblast3_igg&inf_mac2_CCL18_mac&plasmablast	1		endothelial&moDC3&Treg	1
			fibroblast3_igg&inf_mac2_CHI3L1_mac	1		endothelial&neutrophil	1
			fibroblast3_igg&ker_3&T_CD4_mem	1		endothelial&neutrophil&T_CD8_mem	1
			fibroblast3_igg&neutrophil_igg	1		endothelial&neutrophil_igg&plasmablast&T_CD8_mem	1
			fibroblast3_igg&pDC&plasmablast&res_mac	1		endothelial&NK&pDC	1
			fibroblast3_igg&plasmablast&T_CD8_mem	1		endothelial&NK&CD274mye+	1
			fibroblast3_igg&plasmablast&Treg	1		endothelial&NK&plasmablast	1
			fibroblast3_igg&res_mac	1		endothelial&NK&T_CD8_mem	1
			IDO1mye+&IDO1/CD274mye+ &infl_mac1	1		endothelial&NK_igg	1
			IDO1mye+&IDO1/CD274mye+ &inf_mac2_CCL18_mac&CD274mye+&T_CD8_mem	1		endothelial&NK_igg&Treg	1
			IDO1mye+&IDO1/CD274mye+ &inf_mac2_CCL18_mac&Treg	1		endothelial&pDC&T_CD4_mem	1
			IDO1mye+&IDO1/CD274mye+ &moDC3&CD274mye+	1		endothelial&CD274mye+&T_CD4_mem	1
			IDO1mye+&IDO1/CD274mye+ &moDC3&T_CD8_mem	1		endothelial&CD274mye+&T_CD8_mem	1
			IDO1mye+&IDO1/CD274mye+ &neutrophil	1		endothelial&plasmablast&T_CD8_mem	1
			IDO1mye+&IDO1/CD274mye+ &NK&CD274mye+	1		endothelial&res_mac&T_CD8_mem	1
			IDO1mye+&IDO1/CD274mye+ &pDC	1		endothelial&T_CD4_mem	1
			IDO1mye+&IDO1/CD274mye+ &plasmablast	1		endothelial&T_CD4_mem&Treg	1
			IDO1mye+&IDO1/CD274mye+ &T_CD8_mem&Treg	1		endothelial&T_CD8_mem&Treg	1
			IDO1mye+&infl_mac1&inf_mac2_CCL18_mac&moDC3	1		endothelial&T_CD8_naive&Treg	1
			IDO1mye+&infl_mac1&inf_mac2_CCL18_mac&neutrophil	1		fib1&fib2&fib3	1
			IDO1mye+&infl_mac1&ker_3&neutrophil	1		fib1&fib2&fib4	1
			IDO1mye+&infl_mac1&moDC3&T_CD4_mem	1		fib1&fib2&IDO1mye+&inf_mac2_CCL18_mac	1
			IDO1mye+&infl_mac1&moDC3&T_CD8_mem	1		fib1&fib2&IDO1mye+&inf_mac2_CCL18_mac&T_CD8_mem	1
			IDO1mye+&infl_mac1&NK	1		fib1&fib2&IDO1mye+	1
			IDO1mye+&infl_mac1&NK&Treg	1		fib1&fib2&moDC2&moDC3	1
			IDO1mye+&infl_mac1&pDC	1		fib1&fib2&moDC3	1
			IDO1mye+&infl_mac1&CD274mye+&plasmablast	1		fib1&fib2&pDC	1
			IDO1mye+&infl_mac1&CD274mye+&Treg	1		fib1&fib2&T_CD8_mem	1
			IDO1mye+&infl_mac1&plasmablast	1		fib1&fib3&fib4&IDO1mye+&IDO1/CD274mye+ &infl_mac1&pDC	1
			IDO1mye+&inf_mac2_CCL18_mac&inf_mac2_CHI3L1_mac&CD274mye+	1		fib1&fib3&fib4&inf_mac2_CCL18_mac	1
			IDO1mye+&inf_mac2_CCL18_mac&inf_mac2_CHI3L1_mac&T_CD8_mem	1		fib1&fib3&fib4&T_CD8_naive	1
			IDO1mye+&inf_mac2_CCL18_mac&inf_mac2_CHI3L1_mac&Treg	1		fib1&fib3&IDO1mye+&IDO1/CD274mye+ &inf_mac2_CCL18_mac&moDC3&CD274mye+	1
			IDO1mye+&inf_mac2_CCL18_mac&neutrophil&T_CD8_mem	1		fib1&fib3&IDO1mye+&IDO1/CD274mye+	1
			IDO1mye+&inf_mac2_CCL18_mac&neutrophil&Treg	1		fib1&fib3&IDO1mye+&inf_mac2_CCL18_mac	1
			IDO1mye+&inf_mac2_CCL18_mac&pDC	1		fib1&fib3&IDO1mye+&inf_mac2_CCL18_mac&CD274mye+	1
			IDO1mye+&inf_mac2_CCL18_mac&pDC&plasmablast	1		fib1&fib3&IDO1mye+&pDC	1
			IDO1mye+&inf_mac2_CCL18_mac&plasmablast&T_CD8_mem	1		fib1&fib3&IDO1mye+&T_CD8_mem	1
			IDO1mye+&inf_mac2_CCL18_mac&res_mac	1		fib1&fib3&IDO1mye+&Treg	1
			IDO1mye+&inf_mac2_CCL18_mac&T_CD4_mem&T_CD8_mem	1		fib1&fib3&IDO1/CD274mye+ &pDC	1
			IDO1mye+&inf_mac2_CHI3L1_mac&moDC3&CD274mye+	1		fib1&fib3&IDO1/CD274mye+ &CD274mye+	1
			IDO1mye+&inf_mac2_CHI3L1_mac&neutrophil&Treg	1		fib1&fib3&infl_mac1	1
			IDO1mye+&inf_mac2_CHI3L1_mac&NK	1		fib1&fib3&infl_mac1&moDC1	1
			IDO1mye+&inf_mac2_CHI3L1_mac&NK&T_CD8_naive	1		fib1&fib3&infl_mac1&CD274mye+	1
			IDO1mye+&inf_mac2_CHI3L1_mac&NK&Treg	1		fib1&fib3&infl_mac1&T_CD8_mem	1
			IDO1mye+&inf_mac2_CHI3L1_mac&pDC&T_CD8_mem&Treg	1		fib1&fib3&inf_mac2_CCL18_mac&mast	1
			IDO1mye+&ker_1&ker_2&neutrophil&CD274mye+	1		fib1&fib3&inf_mac2_CCL18_mac&neutrophil	1
			IDO1mye+&ker_1&moDC3	1		fib1&fib3&inf_mac2_CCL18_mac&CD274mye+	1
			IDO1mye+&ker_1&Treg	1		fib1&fib3&inf_mac2_CCL18_mac&T_CD8_mem	1
			IDO1mye+&moDC3&NK	1		fib1&fib3&inf_mac2_CHI3L1_mac&moDC2&CD274mye+	1
			IDO1mye+&moDC3&NK&pDC	1		fib1&fib3&mast	1
			IDO1mye+&moDC3&NK_igg	1		fib1&fib3&moDC1	1
			IDO1mye+&moDC3&pDC	1		fib1&fib3&moDC3	1
			IDO1mye+&moDC3&pDC&CD274mye+	1		fib1&fib3&NK&T_CD4_mem&T_CD8_naive&Treg	1
			IDO1mye+&neutrophil&NK_igg&CD274mye+	1		fib1&fib3&pDC	1
			IDO1mye+&neutrophil&pDC&Treg	1		fib1&fib3&CD274mye+	1
			IDO1mye+&neutrophil&CD274mye+&Treg	1		fib1&fib3&T_CD8_mem&Treg	1
			IDO1mye+&neutrophil&Treg	1		fib1&fib4&IDO1mye+&infl_mac1	1
			IDO1mye+&neutrophil_igg	1		fib1&fib4&IDO1mye+&ker_1&T_CD8_mem	1
			IDO1mye+&NK&CD274mye+&T_CD8_mem	1		fib1&fib4&IDO1mye+	1
			IDO1mye+&NK&CD274mye+&Treg	1		fib1&fib4&IDO1mye+&moDC2&pDC	1
			IDO1mye+&NK&plasmablast	1		fib1&fib4&IDO1/CD274mye+ &T_CD8_mem	1
			IDO1mye+&NK&res_mac	1		fib1&fib4&infl_mac1	1
			IDO1mye+&NK&T_CD8_mem&Treg	1		fib1&fib4&inf_mac2_CCL18_mac	1
			IDO1mye+&NK_igg&plasmablast	1		fib1&fib4&moDC2&CD274mye+	1
			IDO1mye+&pDC&CD274mye+	1		fib1&fib4&moDC3	1
			IDO1mye+&pDC&res_mac	1		fib1&fib4&pDC	1
			IDO1mye+&CD274mye+&plasmablast	1		fib1&fib4&CD274mye+	1
			IDO1mye+&CD274mye+&plasmablast&T_CD8_mem	1		fib1&fib4&res_mac	1
			IDO1mye+&CD274mye+&plasmablast&Treg	1		fib1&fib4&T_CD8_mem	1
			IDO1mye+&CD274mye+&T_CD8_mem&Treg	1		fib1&fibroblast1_igg&inf_mac2_CHI3L1_mac&NK_igg	1
			IDO1mye+&plasmablast&res_mac	1		fib1&fibroblast1_igg	1
			IDO1mye+&T_CD4_mem&T_CD8_mem	1		fib1&fibroblast1_igg&plasmablast&Treg	1
			IDO1mye+&T_CD8_mem&T_CD8_naive	1		fib1&fibroblast3_igg&infl_mac1	1
			IDO1/CD274mye+ &infl_mac1&inf_mac2_CCL18_mac&inf_mac2_CHI3L1_mac	1		fib1&fibroblast3_igg	1
			IDO1/CD274mye+ &infl_mac1&inf_mac2_CCL18_mac&T_CD8_mem	1		fib1&IDO1mye+&IDO1/CD274mye+ &infl_mac1&T_CD8_mem	1
			IDO1/CD274mye+ &infl_mac1&inf_mac2_CCL18_mac&Treg	1		fib1&IDO1mye+&IDO1/CD274mye+ &inf_mac2_CCL18_mac	1
			IDO1/CD274mye+ &infl_mac1&inf_mac2_CHI3L1_mac	1		fib1&IDO1mye+&IDO1/CD274mye+ &inf_mac2_CHI3L1_mac&Treg	1
			IDO1/CD274mye+ &infl_mac1&moDC3&neutrophil	1		fib1&IDO1mye+&IDO1/CD274mye+	1
			IDO1/CD274mye+ &infl_mac1&NK	1		fib1&IDO1mye+&infl_mac1&inf_mac2_CCL18_mac&CD274mye+	1
			IDO1/CD274mye+ &infl_mac1&pDC&CD274mye+	1		fib1&IDO1mye+&infl_mac1&mast&Treg	1
			IDO1/CD274mye+ &infl_mac1&CD274mye+&T_CD8_mem	1		fib1&IDO1mye+&infl_mac1&CD274mye+	1
			IDO1/CD274mye+ &infl_mac1&plasmablast	1		fib1&IDO1mye+&infl_mac1&plasmablast	1
			IDO1/CD274mye+ &infl_mac1&T_CD8_mem	1		fib1&IDO1mye+&infl_mac1&T_CD8_mem	1
			IDO1/CD274mye+ &infl_mac1&Treg	1		fib1&IDO1mye+&inf_mac2_CCL18_mac&inf_mac2_CHI3L1_mac&moDC3	1
			IDO1/CD274mye+ &inf_mac2_CCL18_mac&inf_mac2_CHI3L1_mac&NK_igg	1		fib1&IDO1mye+&inf_mac2_CCL18_mac&moDC3	1
			IDO1/CD274mye+ &inf_mac2_CCL18_mac&inf_mac2_CHI3L1_mac&CD274mye+	1		fib1&IDO1mye+&ker_1&Treg	1
			IDO1/CD274mye+ &inf_mac2_CCL18_mac&inf_mac2_CHI3L1_mac&CD274mye+&T_CD8_mem&Treg	1		fib1&IDO1mye+&moDC1	1
			IDO1/CD274mye+ &inf_mac2_CCL18_mac&inf_mac2_CHI3L1_mac&Treg	1		fib1&IDO1mye+&moDC2&Treg	1
			IDO1/CD274mye+ &inf_mac2_CCL18_mac&moDC3&CD274mye+	1		fib1&IDO1mye+&NK&pDC&Treg	1
			IDO1/CD274mye+ &inf_mac2_CCL18_mac&neutrophil&CD274mye+	1		fib1&IDO1mye+&NK_igg	1
			IDO1/CD274mye+ &inf_mac2_CCL18_mac&neutrophil&T_CD8_mem&Treg	1		fib1&IDO1mye+&pDC	1
			IDO1/CD274mye+ &inf_mac2_CCL18_mac&pDC	1		fib1&IDO1mye+&plasmablast	1
			IDO1/CD274mye+ &inf_mac2_CCL18_mac&CD274mye+&Treg	1		fib1&IDO1mye+&T_CD4_mem	1
			IDO1/CD274mye+ &inf_mac2_CCL18_mac&plasmablast	1		fib1&IDO1/CD274mye+ &infl_mac1&inf_mac2_CCL18_mac	1
			IDO1/CD274mye+ &inf_mac2_CHI3L1_mac&NK&plasmablast	1		fib1&IDO1/CD274mye+ &infl_mac1	1
			IDO1/CD274mye+ &inf_mac2_CHI3L1_mac&plasmablast	1		fib1&IDO1/CD274mye+ &infl_mac1&moDC3&T_CD8_mem	1
			IDO1/CD274mye+ &inf_mac2_CHI3L1_mac&plasmablast_cycl	1		fib1&IDO1/CD274mye+ &infl_mac1&CD274mye+	1
			IDO1/CD274mye+ &inf_mac2_CHI3L1_mac&Treg	1		fib1&IDO1/CD274mye+ &inf_mac2_CCL18_mac&inf_mac2_CHI3L1_mac	1
			IDO1/CD274mye+ &moDC3&NK	1		fib1&IDO1/CD274mye+ &ker_3	1
			IDO1/CD274mye+ &moDC3&NK&Treg	1		fib1&IDO1/CD274mye+ &moDC1	1
			IDO1/CD274mye+ &moDC3&CD274mye+	1		fib1&IDO1/CD274mye+ &moDC2	1
			IDO1/CD274mye+ &moDC3&Treg	1		fib1&IDO1/CD274mye+ &moDC2&CD274mye+	1
			IDO1/CD274mye+ &neutrophil&plasmablast	1		fib1&IDO1/CD274mye+ &moDC3	1
			IDO1/CD274mye+ &neutrophil&Treg	1		fib1&IDO1/CD274mye+ &NK	1
			IDO1/CD274mye+ &NK&NK_igg&plasmablast	1		fib1&IDO1/CD274mye+ &CD274mye+	1
			IDO1/CD274mye+ &NK&plasmablast&Treg	1		fib1&IDO1/CD274mye+ &T_CD8_mem&Treg	1
			IDO1/CD274mye+ &NK&T_CD4_mem	1		fib1&infl_mac1&inf_mac2_CCL18_mac	1
			IDO1/CD274mye+ &NK&T_CD8_mem	1		fib1&infl_mac1&inf_mac2_CHI3L1_mac&plasmablast	1
			IDO1/CD274mye+ &NK_igg&Treg	1		fib1&infl_mac1&moDC3&T_CD8_mem	1
			IDO1/CD274mye+ &pDC	1		fib1&infl_mac1&neutrophil	1
			IDO1/CD274mye+ &pDC&CD274mye+	1		fib1&infl_mac1&pDC&T_CD8_mem	1
			IDO1/CD274mye+ &pDC&CD274mye+&Treg	1		fib1&infl_mac1&CD274mye+&plasmablast	1
			IDO1/CD274mye+ &pDC&plasmablast	1		fib1&infl_mac1&T_CD8_mem	1
			IDO1/CD274mye+ &pDC&plasmablast&Treg	1		fib1&inf_mac2_CCL18_mac&mast&moDC2	1
			IDO1/CD274mye+ &pDC&T_CD4_mem	1		fib1&inf_mac2_CCL18_mac&moDC1&T_CD4_mem	1
			IDO1/CD274mye+ &pDC&T_CD8_mem&Treg	1		fib1&inf_mac2_CCL18_mac&moDC2	1
			IDO1/CD274mye+ &CD274mye+&res_mac	1		fib1&inf_mac2_CCL18_mac&moDC2&T_CD4_mem	1
			IDO1/CD274mye+ &plasmablast&plasmablast_cycl	1		fib1&inf_mac2_CCL18_mac&NK&plasmablast&Treg	1
			infl_mac1&inf_mac2_CCL18_mac&inf_mac2_CHI3L1_mac	1		fib1&inf_mac2_CCL18_mac&pDC	1
			infl_mac1&inf_mac2_CCL18_mac&moDC3&CD274mye+&Treg	1		fib1&inf_mac2_CCL18_mac&CD274mye+&T_CD8_mem	1
			infl_mac1&inf_mac2_CCL18_mac&moDC3&T_CD8_mem	1		fib1&inf_mac2_CCL18_mac&plasmablast	1
			infl_mac1&inf_mac2_CCL18_mac&neutrophil&CD274mye+	1		fib1&inf_mac2_CCL18_mac&T_CD4_mem	1
			infl_mac1&inf_mac2_CCL18_mac&NK&pDC&CD274mye+	1		fib1&inf_mac2_CHI3L1_mac&NK	1
			infl_mac1&inf_mac2_CCL18_mac&NK&plasmablast	1		fib1&inf_mac2_CHI3L1_mac&CD274mye+	1
			infl_mac1&inf_mac2_CCL18_mac&NK&Treg	1		fib1&inf_mac2_CHI3L1_mac&plasmablast	1
			infl_mac1&inf_mac2_CCL18_mac&CD274mye+&T_CD4_mem	1		fib1&inf_mac2_CHI3L1_mac&Treg	1
			infl_mac1&inf_mac2_CCL18_mac&T_CD4_naive	1		fib1&ker_3	1
			infl_mac1&inf_mac2_CHI3L1_mac	1		fib1&mast&NK_igg&plasmablast	1
			infl_mac1&inf_mac2_CHI3L1_mac&moDC3	1		fib1&mast&CD274mye+&T_CD8_mem	1
			infl_mac1&inf_mac2_CHI3L1_mac&moDC3&NK	1		fib1&mast&plasmablast	1
			infl_mac1&inf_mac2_CHI3L1_mac&neutrophil&Treg	1		fib1&mast&T_CD8_mem	1
			infl_mac1&inf_mac2_CHI3L1_mac&CD274mye+	1		fib1&moDC1&moDC2&plasmablast	1
			infl_mac1&ker_1&ker_3&neutrophil	1		fib1&moDC1&moDC3	1
			infl_mac1&ker_1&Treg	1		fib1&moDC1&moDC3&CD274mye+	1
			infl_mac1&moDC3&CD274mye+&T_CD8_mem	1		fib1&moDC1&neutrophil	1
			infl_mac1&moDC3&T_CD4_mem	1		fib1&moDC1&NK&CD274mye+	1
			infl_mac1&moDC3&Treg	1		fib1&moDC1&pDC	1
			infl_mac1&neutrophil&NK	1		fib1&moDC1&CD274mye+&Treg	1
			infl_mac1&neutrophil&Treg	1		fib1&moDC1&Treg	1
			infl_mac1&NK&CD274mye+	1		fib1&moDC2&moDC3&pDC	1
			infl_mac1&NK&plasmablast	1		fib1&moDC2&CD274mye+	1
			infl_mac1&NK&T_CD8_mem&Treg	1		fib1&moDC2&Treg	1
			infl_mac1&NK&T_CD8_naive	1		fib1&moDC3&NK	1
			infl_mac1&NK_igg	1		fib1&moDC3&pDC	1
			infl_mac1&NK_igg&pDC&plasmablast	1		fib1&moDC3&T_CD8_mem	1
			infl_mac1&pDC&plasmablast&Treg	1		fib1&moDC3&T_CD8_naive	1
			infl_mac1&CD274mye+&plasmablast&T_CD8_mem	1		fib1&NK&CD274mye+	1
			infl_mac1&CD274mye+&T_CD4_mem&T_CD8_mem&Treg	1		fib1&NK_igg&plasmablast	1
			infl_mac1&plasmablast&T_CD8_mem	1		fib1&NK_igg&plasmablast&T_CD4_naive	1
			infl_mac1&T_CD4_naive&T_CD8_naive	1		fib1&pDC&plasmablast	1
			infl_mac1&T_CD8_mem&T_CD8_naive	1		fib1&pDC&T_CD4_mem&T_CD8_mem	1
			infl_mac1&T_CD8_naive	1		fib1&pDC&T_CD8_mem	1
			inf_mac2_CCL18_mac&inf_mac2_CHI3L1_mac&moDC3&CD274mye+	1		fib1&CD274mye+&plasmablast	1
			inf_mac2_CCL18_mac&inf_mac2_CHI3L1_mac&moDC3&plasmablast	1		fib1&CD274mye+&T_CD4_mem&T_CD8_mem	1
			inf_mac2_CCL18_mac&inf_mac2_CHI3L1_mac&neutrophil&plasmablast	1		fib1&plasmablast&T_CD4_mem	1
			inf_mac2_CCL18_mac&inf_mac2_CHI3L1_mac&neutrophil_igg	1		fib1&res_mac&Treg	1
			inf_mac2_CCL18_mac&inf_mac2_CHI3L1_mac&NK&CD274mye+	1		fib1&T_CD4_mem&T_CD8_naive	1
			inf_mac2_CCL18_mac&inf_mac2_CHI3L1_mac&NK&res_mac	1		fib1&T_CD4_mem&Treg	1
			inf_mac2_CCL18_mac&inf_mac2_CHI3L1_mac&NK_igg	1		fib1&T_CD4_naive&T_CD8_naive	1
			inf_mac2_CCL18_mac&inf_mac2_CHI3L1_mac&NK_igg&CD274mye+	1		fib2&fib3&IDO1mye+&infl_mac1	1
			inf_mac2_CCL18_mac&inf_mac2_CHI3L1_mac&NK_igg&plasmablast	1		fib2&fib3&mast&T_CD4_mem	1
			inf_mac2_CCL18_mac&inf_mac2_CHI3L1_mac&pDC&CD274mye+	1		fib2&fib3&moDC3	1
			inf_mac2_CCL18_mac&inf_mac2_CHI3L1_mac&res_mac	1		fib2&fib3&plasmablast&res_mac	1
			inf_mac2_CCL18_mac&inf_mac2_CHI3L1_mac&T_CD8_mem&Treg	1		fib2&fib3&plasmablast&T_CD8_mem	1
			inf_mac2_CCL18_mac&ker_1	1		fib2&fib3&Treg	1
			inf_mac2_CCL18_mac&ker_3&moDC3	1		fib2&fib4&IDO1mye+&T_CD4_mem&T_CD4_naive	1
			inf_mac2_CCL18_mac&LC2_igg	1		fib2&fib4&inf_mac2_CCL18_mac	1
			inf_mac2_CCL18_mac&moDC3&neutrophil	1		fib2&fibroblast3_igg&inf_mac2_CCL18_mac	1
			inf_mac2_CCL18_mac&moDC3&NK&pDC	1		fib2&fibroblast3_igg	1
			inf_mac2_CCL18_mac&moDC3&NK&plasmablast&Treg	1		fib2&IDO1mye+&IDO1/CD274mye+	1
			inf_mac2_CCL18_mac&moDC3&pDC&Treg	1		fib2&IDO1mye+&infl_mac1&res_mac	1
			inf_mac2_CCL18_mac&moDC3&CD274mye+&T_CD8_mem	1		fib2&IDO1mye+&inf_mac2_CCL18_mac	1
			inf_mac2_CCL18_mac&moDC3&CD274mye+&Treg	1		fib2&IDO1mye+&inf_mac2_CCL18_mac&moDC2&Treg	1
			inf_mac2_CCL18_mac&moDC3&T_CD4_mem&Treg	1		fib2&IDO1mye+&inf_mac2_CHI3L1_mac&T_CD8_mem	1
			inf_mac2_CCL18_mac&moDC3&T_CD8_mem&Treg	1		fib2&IDO1mye+&moDC3	1
			inf_mac2_CCL18_mac&moDC3&T_CD8_naive	1		fib2&IDO1/CD274mye+	1
			inf_mac2_CCL18_mac&neutrophil&NK_igg&plasmablast	1		fib2&IDO1/CD274mye+ &NK	1
			inf_mac2_CCL18_mac&neutrophil_igg&CD274mye+&plasmablast	1		fib2&infl_mac1&inf_mac2_CCL18_mac	1
			inf_mac2_CCL18_mac&neutrophil_igg&plasmablast	1		fib2&infl_mac1	1
			inf_mac2_CCL18_mac&NK&pDC&T_CD8_naive	1		fib2&infl_mac1&NK&T_CD8_mem	1
			inf_mac2_CCL18_mac&NK&T_CD8_mem&Treg	1		fib2&inf_mac2_CCL18_mac&CD274mye+&Treg	1
			inf_mac2_CCL18_mac&NK_igg	1		fib2&inf_mac2_CCL18_mac&T_CD8_mem	1
			inf_mac2_CCL18_mac&NK_igg&plasmablast	1		fib2&inf_mac2_CHI3L1_mac	1
			inf_mac2_CCL18_mac&pDC&CD274mye+	1		fib2&inf_mac2_CHI3L1_mac&neutrophil	1
			inf_mac2_CCL18_mac&pDC&CD274mye+&T_CD4_mem&Treg	1		fib2&inf_mac2_CHI3L1_mac&res_mac	1
			inf_mac2_CCL18_mac&pDC&plasmablast	1		fib2&ker_1	1
			inf_mac2_CCL18_mac&T_CD4_naive	1		fib2&mast&plasmablast	1
			inf_mac2_CHI3L1_mac&ker_1&NK&T_CD8_naive	1		fib2&moDC2	1
			inf_mac2_CHI3L1_mac&ker_3	1		fib2&moDC2&pDC&res_mac&T_CD8_mem	1
			inf_mac2_CHI3L1_mac&LC2_igg&plasmablast	1		fib2&moDC3&res_mac&T_CD8_mem&Treg	1
			inf_mac2_CHI3L1_mac&moDC3&neutrophil_igg&Treg	1		fib2&moDC3&T_CD4_naive&T_CD8_mem	1
			inf_mac2_CHI3L1_mac&moDC3&NK&plasmablast	1		fib2&neutrophil_igg&NK_igg	1
			inf_mac2_CHI3L1_mac&moDC3&Treg	1		fib2&NK	1
			inf_mac2_CHI3L1_mac&neutrophil	1		fib2&NK&res_mac	1
			inf_mac2_CHI3L1_mac&neutrophil&CD274mye+&Treg	1		fib2&NK&Treg	1
			inf_mac2_CHI3L1_mac&neutrophil&plasmablast	1		fib2&NK_igg&plasmablast	1
			inf_mac2_CHI3L1_mac&NK&NK_igg&T_CD8_mem&Treg	1		fib2&pDC	1
			inf_mac2_CHI3L1_mac&NK&CD274mye+	1		fib2&pDC&CD274mye+	1
			inf_mac2_CHI3L1_mac&NK&CD274mye+&T_CD8_mem	1		fib2&CD274mye+&T_CD8_mem	1
			inf_mac2_CHI3L1_mac&NK&CD274mye+&Treg	1		fib3&fib4&IDO1mye+&CD274mye+	1
			inf_mac2_CHI3L1_mac&NK_igg	1		fib3&fib4&IDO1mye+&CD274mye+&Treg	1
			inf_mac2_CHI3L1_mac&NK_igg&plasmablast	1		fib3&fib4&IDO1/CD274mye+ &T_CD8_mem	1
			inf_mac2_CHI3L1_mac&NK_igg&T_CD8_mem	1		fib3&fib4&infl_mac1	1
			inf_mac2_CHI3L1_mac&pDC&CD274mye+&Treg	1		fib3&fib4&inf_mac2_CCL18_mac&inf_mac2_CHI3L1_mac	1
			inf_mac2_CHI3L1_mac&pDC&T_CD4_mem&T_CD8_mem	1		fib3&fib4&inf_mac2_CCL18_mac	1
			inf_mac2_CHI3L1_mac&pDC&T_CD8_mem	1		fib3&fib4&inf_mac2_CCL18_mac&moDC3	1
			inf_mac2_CHI3L1_mac&CD274mye+&T_CD4_mem	1		fib3&fib4&moDC3&T_CD8_mem	1
			inf_mac2_CHI3L1_mac&plasmablast&T_CD8_mem	1		fib3&fib4&CD274mye+	1
			inf_mac2_CHI3L1_mac&plasmablast&T_CD8_naive	1		fib3&fibroblast1_igg&infl_mac1&moDC2	1
			inf_mac2_CHI3L1_mac&T_CD4_mem&T_CD8_mem	1		fib3&fibroblast3_igg&ker_3&CD274mye+	1
			inf_mac2_CHI3L1_mac&T_CD8_naive	1		fib3&IDO1mye+&IDO1/CD274mye+ &mast	1
			ker_1&ker_3	1		fib3&IDO1mye+&IDO1/CD274mye+ &Treg	1
			ker_1&ker_3&NK	1		fib3&IDO1mye+&infl_mac1&moDC3&T_CD8_mem	1
			ker_1&ker_3&plasmablast&Treg	1		fib3&IDO1mye+&infl_mac1&CD274mye+	1
			ker_1&moDC3&CD274mye+	1		fib3&IDO1mye+&infl_mac1&T_CD8_mem&Treg	1
			ker_1&NK	1		fib3&IDO1mye+&inf_mac2_CCL18_mac&mast	1
			ker_1&NK&CD274mye+	1		fib3&IDO1mye+&inf_mac2_CCL18_mac&CD274mye+	1
			ker_1&NK&T_CD8_mem	1		fib3&IDO1mye+&inf_mac2_CCL18_mac&CD274mye+&T_CD8_mem	1
			ker_1&pDC	1		fib3&IDO1mye+&inf_mac2_CHI3L1_mac&T_CD8_mem	1
			ker_1&plasmablast	1		fib3&IDO1mye+&mast&neutrophil	1
			ker_1&Treg	1		fib3&IDO1mye+&moDC1	1
			ker_2&ker_3	1		fib3&IDO1mye+&moDC1&moDC3&CD274mye+	1
			ker_2	1		fib3&IDO1mye+&moDC3&CD274mye+&T_CD8_mem&Treg	1
			ker_2&T_CD8_mem	1		fib3&IDO1mye+&NK	1
			ker_3&NK	1		fib3&IDO1mye+&T_CD8_mem&Treg	1
			ker_3&NK&Treg	1		fib3&IDO1/CD274mye+ &infl_mac1	1
			ker_3&pDC	1		fib3&IDO1/CD274mye+ &inf_mac2_CCL18_mac&mast	1
			ker_3&CD274mye+	1		fib3&IDO1/CD274mye+ &moDC1	1
			ker_3&plasmablast&T_CD8_naive	1		fib3&IDO1/CD274mye+ &moDC2	1
			ker_3&plasmablast&Treg	1		fib3&IDO1/CD274mye+ &moDC2&pDC&Treg	1
			ker_3&res_mac&Treg	1		fib3&IDO1/CD274mye+ &moDC2&plasmablast	1
			ker_3&Treg	1		fib3&IDO1/CD274mye+ &NK&Treg	1
			LC2_igg&NK&T_CD8_naive	1		fib3&IDO1/CD274mye+ &pDC	1
			LC2_igg&CD274mye+&Treg	1		fib3&IDO1/CD274mye+ &CD274mye+	1
			LC2_igg&plasmablast	1		fib3&IDO1/CD274mye+ &CD274mye+&Treg	1
			LC2_igg&T_CD8_mem	1		fib3&IDO1/CD274mye+ &plasmablast	1
			moDC3&neutrophil&T_CD8_mem	1		fib3&IDO1/CD274mye+ &T_CD8_mem&Treg	1
			moDC3&neutrophil_igg&CD274mye+	1		fib3&IDO1/CD274mye+ &Treg	1
			moDC3&NK	1		fib3&infl_mac1&inf_mac2_CHI3L1_mac	1
			moDC3&pDC&CD274mye+	1		fib3&infl_mac1&moDC1	1
			moDC3&CD274mye+&plasmablast	1		fib3&infl_mac1&moDC2	1
			moDC3&CD274mye+&plasmablast&Treg	1		fib3&infl_mac1&moDC3	1
			moDC3&CD274mye+&Treg	1		fib3&infl_mac1&NK	1
			moDC3&T_CD4_mem	1		fib3&infl_mac1&pDC&T_CD8_mem	1
			moDC3&T_CD4_mem&T_CD8_mem	1		fib3&infl_mac1&plasmablast	1
			moDC3&T_CD4_mem&Treg	1		fib3&inf_mac2_CCL18_mac&moDC1	1
			neutrophil&NK&CD274mye+&Treg	1		fib3&inf_mac2_CCL18_mac&moDC1&neutrophil	1
			neutrophil&NK&plasmablast&Treg	1		fib3&inf_mac2_CCL18_mac&moDC2	1
			neutrophil&pDC&Treg	1		fib3&inf_mac2_CCL18_mac&moDC2&CD274mye+	1
			neutrophil&CD274mye+&Treg	1		fib3&inf_mac2_CCL18_mac&moDC2&Treg	1
			neutrophil&plasmablast&T_CD8_naive	1		fib3&inf_mac2_CCL18_mac&moDC3&neutrophil	1
			neutrophil&T_CD8_mem	1		fib3&inf_mac2_CCL18_mac&moDC3&pDC&Treg	1
			neutrophil_igg&pDC&CD274mye+	1		fib3&inf_mac2_CCL18_mac&neutrophil&CD274mye+&Treg	1
			neutrophil_igg&plasmablast&Treg	1		fib3&inf_mac2_CCL18_mac&neutrophil&T_CD8_mem	1
			neutrophil_igg&T_CD8_mem	1		fib3&inf_mac2_CCL18_mac&NK&T_CD4_mem&T_CD8_mem	1
			NK&NK_igg&plasmablast	1		fib3&inf_mac2_CCL18_mac&pDC	1
			NK&NK_igg&T_CD8_mem	1		fib3&inf_mac2_CCL18_mac&pDC&CD274mye+	1
			NK&NK_igg&Treg	1		fib3&inf_mac2_CCL18_mac&plasmablast&T_CD8_mem	1
			NK&pDC	1		fib3&inf_mac2_CCL18_mac&Treg	1
			NK&pDC&T_CD8_mem	1		fib3&inf_mac2_CHI3L1_mac&CD274mye+	1
			NK&CD274mye+&plasmablast	1		fib3&inf_mac2_CHI3L1_mac&T_CD8_mem	1
			NK&plasmablast&T_CD4_mem&Treg	1		fib3&ker_1&moDC1	1
			NK&plasmablast&T_CD8_mem	1		fib3&moDC1	1
			NK&plasmablast&T_CD8_mem&Treg	1		fib3&moDC1&T_CD8_mem	1
			NK&plasmablast_cycl	1		fib3&moDC1&Treg	1
			NK&plasmablast_cycl&T_CD8_mem&Treg	1		fib3&moDC2&NK&Treg	1
			NK&T_CD4_mem	1		fib3&moDC2&pDC	1
			NK&T_CD4_mem&T_CD8_mem	1		fib3&moDC3&neutrophil	1
			NK&T_CD8_mem&T_CD8_naive	1		fib3&moDC3&NK	1
			NK_igg&pDC&plasmablast&T_CD8_mem	1		fib3&moDC3&plasmablast&Treg	1
			NK_igg&CD274mye+	1		fib3&neutrophil&CD274mye+&Treg	1
			NK_igg&CD274mye+&plasmablast	1		fib3&NK&pDC	1
			NK_igg&CD274mye+&plasmablast&Treg	1		fib3&NK&CD274mye+	1
			NK_igg&CD274mye+&T_CD8_mem	1		fib3&NK&plasmablast	1
			NK_igg&CD274mye+&Treg	1		fib3&NK_igg&plasmablast	1
			NK_igg&plasmablast&T_CD8_naive	1		fib3&pDC&CD274mye+&T_CD8_mem	1
			NK_igg&res_mac	1		fib3&CD274mye+&T_CD8_mem	1
			NK_igg&T_CD8_mem	1		fib3&CD274mye+&Treg	1
			NK_igg&T_CD8_mem&Treg	1		fib3&plasmablast	1
			pDC&CD274mye+&plasmablast	1		fib3&res_mac&T_CD8_mem	1
			pDC&CD274mye+&Treg	1		fib3&res_mac&Treg	1
			pDC&plasmablast&T_CD4_mem&T_CD8_mem	1		fib3&T_CD4_mem	1
			pDC&plasmablast&T_CD8_mem	1		fib3&T_CD8_mem&T_CD8_naive	1
			pDC&plasmablast&Treg	1		fib4&IDO1mye+&IDO1/CD274mye+ &infl_mac1&CD274mye+	1
			pDC&res_mac&T_CD8_mem	1		fib4&IDO1mye+&IDO1/CD274mye+ &pDC	1
			pDC&T_CD4_mem&Treg	1		fib4&IDO1mye+&IDO1/CD274mye+ &CD274mye+	1
			CD274mye+&plasmablast&T_CD8_mem&Treg	1		fib4&IDO1mye+&IDO1/CD274mye+ &Treg	1
			CD274mye+&plasmablast_cycl&T_CD8_mem	1		fib4&IDO1mye+&infl_mac1	1
			CD274mye+&T_CD4_naive&T_CD8_naive	1		fib4&IDO1mye+&infl_mac1&moDC3	1
			CD274mye+&T_CD8_mem&T_CD8_naive	1		fib4&IDO1mye+&infl_mac1&T_CD8_mem&Treg	1
			plasmablast&res_mac	1		fib4&IDO1mye+&inf_mac2_CCL18_mac&moDC2	1
			plasmablast&T_CD4_mem	1		fib4&IDO1mye+&inf_mac2_CCL18_mac&moDC3	1
			plasmablast&T_CD4_mem&T_CD8_naive	1		fib4&IDO1mye+&moDC3	1
			plasmablast&T_CD4_naive	1		fib4&IDO1mye+&NK	1
			plasmablast&T_CD8_mem&T_CD8_naive	1		fib4&IDO1mye+&pDC	1
			plasmablast&T_CD8_mem&T_CD8_naive&Treg	1		fib4&IDO1mye+&CD274mye+	1
			res_mac&Treg	1		fib4&IDO1mye+&CD274mye+&T_CD8_mem	1
			T_CD4_mem&T_CD8_mem&T_CD8_naive	1		fib4&IDO1mye+&T_CD8_mem&Treg	1
			T_CD4_mem&T_CD8_mem&Treg	1		fib4&IDO1mye+&Treg	1
			T_CD8_mem&T_CD8_naive	1		fib4&IDO1/CD274mye+ &moDC2	1
				4308		fib4&IDO1/CD274mye+ &pDC	1
						fib4&IDO1/CD274mye+ &pDC&T_CD8_mem	1
						fib4&IDO1/CD274mye+ &CD274mye+	1
						fib4&IDO1/CD274mye+ &CD274mye+&T_CD8_mem	1
						fib4&infl_mac1&inf_mac2_CCL18_mac&pDC	1
						fib4&infl_mac1&moDC2	1
						fib4&infl_mac1&moDC3	1
						fib4&infl_mac1&moDC3&NK_igg	1
						fib4&infl_mac1&neutrophil_igg	1
						fib4&infl_mac1&NK&pDC	1
						fib4&infl_mac1&pDC	1
						fib4&inf_mac2_CCL18_mac&NK	1
						fib4&inf_mac2_CCL18_mac&T_CD8_mem&Treg	1
						fib4&mast&NK&Treg	1
						fib4&moDC1	1
						fib4&moDC3&T_CD8_mem&Treg	1
						fib4&neutrophil	1
						fib4&NK	1
						fib4&NK&T_CD8_mem	1
						fib4&NK_igg	1
						fib4&pDC	1
						fib4&plasmablast&T_CD4_mem	1
						fib4&plasmablast&T_CD8_mem	1
						fib4&res_mac	1
						fib4&T_CD8_naive	1
						fibroblast1_igg&IDO1/CD274mye+ &NK_igg&plasmablast	1
						fibroblast1_igg&infl_mac1&inf_mac2_CCL18_mac&plasmablast&T_CD8_mem	1
						fibroblast1_igg&inf_mac2_CCL18_mac&moDC2	1
						fibroblast1_igg&inf_mac2_CCL18_mac&plasmablast	1
						fibroblast1_igg&inf_mac2_CHI3L1_mac&CD274mye+	1
						fibroblast1_igg&inf_mac2_CHI3L1_mac&plasmablast&T_CD8_mem	1
						fibroblast1_igg&ker_1&neutrophil&plasmablast	1
						fibroblast1_igg	1
						fibroblast1_igg&moDC3&NK_igg	1
						fibroblast1_igg&NK&NK_igg	1
						fibroblast1_igg&NK&plasmablast	1
						fibroblast1_igg&NK_igg&T_CD4_naive	1
						fibroblast1_igg&plasmablast	1
						fibroblast1_igg&Treg	1
						fibroblast3_igg&IDO1mye+&inf_mac2_CCL18_mac&moDC1&plasmablast	1
						fibroblast3_igg&IDO1mye+	1
						fibroblast3_igg&IDO1mye+&plasmablast	1
						fibroblast3_igg&inf_mac2_CCL18_mac&inf_mac2_CHI3L1_mac&plasmablast	1
						fibroblast3_igg&inf_mac2_CCL18_mac	1
						fibroblast3_igg&inf_mac2_CCL18_mac&Treg	1
						fibroblast3_igg&ker_3	1
						fibroblast3_igg&ker_3&T_CD8_mem	1
						fibroblast3_igg	1
						fibroblast3_igg&mast&moDC3	1
						fibroblast3_igg&moDC2	1
						fibroblast3_igg&neutrophil_igg&NK&T_CD8_mem	1
						fibroblast3_igg&neutrophil_igg&plasmablast	1
						fibroblast3_igg&NK	1
						fibroblast3_igg&NK_igg&plasmablast	1
						fibroblast3_igg&CD274mye+&Treg	1
						fibroblast3_igg&plasmablast&T_CD8_mem	1
						IDO1mye+&IDO1/CD274mye+ &infl_mac1&inf_mac2_CCL18_mac&moDC3&T_CD8_mem	1
						IDO1mye+&IDO1/CD274mye+ &infl_mac1&moDC2	1
						IDO1mye+&IDO1/CD274mye+ &infl_mac1&Treg	1
						IDO1mye+&IDO1/CD274mye+ &inf_mac2_CCL18_mac&inf_mac2_CHI3L1_mac	1
						IDO1mye+&IDO1/CD274mye+ &inf_mac2_CCL18_mac&moDC2&CD274mye+	1
						IDO1mye+&IDO1/CD274mye+ &inf_mac2_CCL18_mac&NK	1
						IDO1mye+&IDO1/CD274mye+ &inf_mac2_CCL18_mac&T_CD4_mem	1
						IDO1mye+&IDO1/CD274mye+ &inf_mac2_CCL18_mac&T_CD8_mem	1
						IDO1mye+&IDO1/CD274mye+ &ker_1&Treg	1
						IDO1mye+&IDO1/CD274mye+ &mast	1
						IDO1mye+&IDO1/CD274mye+ &moDC1	1
						IDO1mye+&IDO1/CD274mye+ &moDC1&T_CD8_mem	1
						IDO1mye+&IDO1/CD274mye+ &moDC1&T_CD8_mem&Treg	1
						IDO1mye+&IDO1/CD274mye+ &moDC2&NK	1
						IDO1mye+&IDO1/CD274mye+ &moDC2&T_CD8_mem	1
						IDO1mye+&IDO1/CD274mye+ &moDC2&Treg	1
						IDO1mye+&IDO1/CD274mye+ &moDC3&pDC	1
						IDO1mye+&IDO1/CD274mye+ &neutrophil&Treg	1
						IDO1mye+&IDO1/CD274mye+ &NK&CD274mye+&Treg	1
						IDO1mye+&IDO1/CD274mye+ &NK&T_CD8_mem	1
						IDO1mye+&IDO1/CD274mye+ &NK_igg	1
						IDO1mye+&IDO1/CD274mye+ &NK_igg&T_CD8_naive	1
						IDO1mye+&IDO1/CD274mye+ &pDC&T_CD8_mem	1
						IDO1mye+&IDO1/CD274mye+ &pDC&Treg	1
						IDO1mye+&IDO1/CD274mye+ &CD274mye+&Treg	1
						IDO1mye+&IDO1/CD274mye+ &plasmablast	1
						IDO1mye+&IDO1/CD274mye+ &plasmablast&Treg	1
						IDO1mye+&IDO1/CD274mye+ &T_CD4_mem&Treg	1
						IDO1mye+&infl_mac1&inf_mac2_CCL18_mac&moDC1	1
						IDO1mye+&infl_mac1&inf_mac2_CCL18_mac&CD274mye+&T_CD8_mem	1
						IDO1mye+&infl_mac1&inf_mac2_CCL18_mac&Treg	1
						IDO1mye+&infl_mac1&inf_mac2_CHI3L1_mac	1
						IDO1mye+&infl_mac1&LC2_igg	1
						IDO1mye+&infl_mac1&moDC1&pDC	1
						IDO1mye+&infl_mac1&moDC1&T_CD8_mem	1
						IDO1mye+&infl_mac1&moDC1&Treg	1
						IDO1mye+&infl_mac1&moDC3&CD274mye+	1
						IDO1mye+&infl_mac1&moDC3&CD274mye+&Treg	1
						IDO1mye+&infl_mac1&moDC3&T_CD8_mem	1
						IDO1mye+&infl_mac1&moDC3&Treg	1
						IDO1mye+&infl_mac1&neutrophil	1
						IDO1mye+&infl_mac1&NK	1
						IDO1mye+&infl_mac1&NK&CD274mye+	1
						IDO1mye+&infl_mac1&NK_igg	1
						IDO1mye+&infl_mac1&T_CD4_mem	1
						IDO1mye+&inf_mac2_CCL18_mac&inf_mac2_CHI3L1_mac&moDC1&moDC2&T_CD8_mem	1
						IDO1mye+&inf_mac2_CCL18_mac&inf_mac2_CHI3L1_mac&moDC2	1
						IDO1mye+&inf_mac2_CCL18_mac&inf_mac2_CHI3L1_mac&neutrophil&CD274mye+	1
						IDO1mye+&inf_mac2_CCL18_mac&ker_1	1
						IDO1mye+&inf_mac2_CCL18_mac&moDC1&moDC2	1
						IDO1mye+&inf_mac2_CCL18_mac&moDC1&moDC3&Treg	1
						IDO1mye+&inf_mac2_CCL18_mac&moDC1&NK	1
						IDO1mye+&inf_mac2_CCL18_mac&moDC1&T_CD8_mem&Treg	1
						IDO1mye+&inf_mac2_CCL18_mac&moDC1&Treg	1
						IDO1mye+&inf_mac2_CCL18_mac&moDC2&moDC3&T_CD8_mem	1
						IDO1mye+&inf_mac2_CCL18_mac&moDC2&T_CD8_mem	1
						IDO1mye+&inf_mac2_CCL18_mac&moDC3&NK	1
						IDO1mye+&inf_mac2_CCL18_mac&moDC3&NK&T_CD8_mem	1
						IDO1mye+&inf_mac2_CCL18_mac&moDC3&NK&Treg	1
						IDO1mye+&inf_mac2_CCL18_mac&moDC3&CD274mye+&T_CD8_mem	1
						IDO1mye+&inf_mac2_CCL18_mac&moDC3&CD274mye+&Treg	1
						IDO1mye+&inf_mac2_CCL18_mac&moDC3&T_CD8_mem	1
						IDO1mye+&inf_mac2_CCL18_mac&moDC3&Treg	1
						IDO1mye+&inf_mac2_CCL18_mac&NK&CD274mye+&Treg	1
						IDO1mye+&inf_mac2_CCL18_mac&NK&plasmablast	1
						IDO1mye+&inf_mac2_CCL18_mac&NK&Treg	1
						IDO1mye+&inf_mac2_CCL18_mac&NK_igg&Treg	1
						IDO1mye+&inf_mac2_CCL18_mac&pDC&Treg	1
						IDO1mye+&inf_mac2_CCL18_mac&CD274mye+&T_CD8_mem	1
						IDO1mye+&inf_mac2_CCL18_mac&plasmablast&Treg	1
						IDO1mye+&inf_mac2_CCL18_mac&res_mac	1
						IDO1mye+&inf_mac2_CHI3L1_mac&moDC1	1
						IDO1mye+&inf_mac2_CHI3L1_mac&moDC1&CD274mye+	1
						IDO1mye+&inf_mac2_CHI3L1_mac&moDC3&T_CD8_mem	1
						IDO1mye+&inf_mac2_CHI3L1_mac&NK	1
						IDO1mye+&inf_mac2_CHI3L1_mac&NK_igg&T_CD8_mem	1
						IDO1mye+&inf_mac2_CHI3L1_mac&plasmablast	1
						IDO1mye+&inf_mac2_CHI3L1_mac&T_CD8_mem&Treg	1
						IDO1mye+&ker_1	1
						IDO1mye+&ker_3	1
						IDO1mye+&ker_3&neutrophil&T_CD4_naive	1
						IDO1mye+&LC2_igg&NK	1
						IDO1mye+&mast&moDC3	1
						IDO1mye+&mast&neutrophil	1
						IDO1mye+&moDC1&moDC2	1
						IDO1mye+&moDC1&moDC2&neutrophil&NK	1
						IDO1mye+&moDC1&moDC2&CD274mye+	1
						IDO1mye+&moDC1&moDC2&Treg	1
						IDO1mye+&moDC1&moDC3	1
						IDO1mye+&moDC1&neutrophil	1
						IDO1mye+&moDC1&neutrophil&T_CD8_mem	1
						IDO1mye+&moDC1&NK_igg	1
						IDO1mye+&moDC1&pDC	1
						IDO1mye+&moDC2&neutrophil	1
						IDO1mye+&moDC2&plasmablast&Treg	1
						IDO1mye+&moDC2&T_CD4_mem	1
						IDO1mye+&moDC2&T_CD8_mem	1
						IDO1mye+&moDC3&neutrophil	1
						IDO1mye+&moDC3&NK&CD274mye+	1
						IDO1mye+&moDC3&NK&Treg	1
						IDO1mye+&moDC3&plasmablast	1
						IDO1mye+&neutrophil&NK_igg	1
						IDO1mye+&neutrophil&Treg	1
						IDO1mye+&neutrophil_igg&CD274mye+&plasmablast	1
						IDO1mye+&NK&plasmablast	1
						IDO1mye+&NK&res_mac	1
						IDO1mye+&NK_igg	1
						IDO1mye+&NK_igg&Treg	1
						IDO1mye+&pDC&T_CD8_mem	1
						IDO1mye+&CD274mye+&plasmablast	1
						IDO1mye+&plasmablast&T_CD8_mem&T_CD8_naive	1
						IDO1mye+&plasmablast&T_CD8_mem&Treg	1
						IDO1mye+&res_mac	1
						IDO1mye+&res_mac&T_CD8_mem&Treg	1
						IDO1mye+&T_CD4_mem&Treg	1
						IDO1/CD274mye+ &infl_mac1&inf_mac2_CCL18_mac&moDC1	1
						IDO1/CD274mye+ &infl_mac1&inf_mac2_CCL18_mac&moDC3	1
						IDO1/CD274mye+ &infl_mac1&inf_mac2_CCL18_mac&T_CD8_mem	1
						IDO1/CD274mye+ &infl_mac1&inf_mac2_CHI3L1_mac	1
						IDO1/CD274mye+ &infl_mac1&inf_mac2_CHI3L1_mac&Treg	1
						IDO1/CD274mye+ &infl_mac1&moDC1&moDC3	1
						IDO1/CD274mye+ &infl_mac1&moDC2&Treg	1
						IDO1/CD274mye+ &infl_mac1&moDC3&CD274mye+	1
						IDO1/CD274mye+ &infl_mac1&neutrophil	1
						IDO1/CD274mye+ &infl_mac1&NK	1
						IDO1/CD274mye+ &infl_mac1&T_CD8_mem	1
						IDO1/CD274mye+ &inf_mac2_CCL18_mac&inf_mac2_CHI3L1_mac&neutrophil&CD274mye+	1
						IDO1/CD274mye+ &inf_mac2_CCL18_mac&inf_mac2_CHI3L1_mac&Treg	1
						IDO1/CD274mye+ &inf_mac2_CCL18_mac&moDC1&moDC3&CD274mye+	1
						IDO1/CD274mye+ &inf_mac2_CCL18_mac&moDC2	1
						IDO1/CD274mye+ &inf_mac2_CCL18_mac&moDC2&pDC	1
						IDO1/CD274mye+ &inf_mac2_CCL18_mac&moDC3&Treg	1
						IDO1/CD274mye+ &inf_mac2_CCL18_mac&NK&Treg	1
						IDO1/CD274mye+ &inf_mac2_CCL18_mac&CD274mye+&T_CD8_mem	1
						IDO1/CD274mye+ &inf_mac2_CHI3L1_mac&moDC2	1
						IDO1/CD274mye+ &inf_mac2_CHI3L1_mac&neutrophil&NK	1
						IDO1/CD274mye+ &inf_mac2_CHI3L1_mac&NK	1
						IDO1/CD274mye+ &inf_mac2_CHI3L1_mac&NK&CD274mye+	1
						IDO1/CD274mye+ &inf_mac2_CHI3L1_mac&NK&plasmablast	1
						IDO1/CD274mye+ &ker_1&NK	1
						IDO1/CD274mye+ &mast&CD274mye+&Treg	1
						IDO1/CD274mye+ &moDC1&moDC2&CD274mye+	1
						IDO1/CD274mye+ &moDC1&moDC3&Treg	1
						IDO1/CD274mye+ &moDC1&pDC&T_CD8_mem	1
						IDO1/CD274mye+ &moDC2	1
						IDO1/CD274mye+ &moDC2&NK	1
						IDO1/CD274mye+ &moDC2&CD274mye+&plasmablast	1
						IDO1/CD274mye+ &moDC2&plasmablast	1
						IDO1/CD274mye+ &moDC2&Treg	1
						IDO1/CD274mye+ &moDC3&pDC	1
						IDO1/CD274mye+ &moDC3&pDC&Treg	1
						IDO1/CD274mye+ &moDC3&plasmablast	1
						IDO1/CD274mye+ &moDC3&T_CD8_mem	1
						IDO1/CD274mye+ &moDC3&T_CD8_mem&Treg	1
						IDO1/CD274mye+ &neutrophil	1
						IDO1/CD274mye+ &neutrophil&NK	1
						IDO1/CD274mye+ &neutrophil&NK&CD274mye+	1
						IDO1/CD274mye+ &pDC&CD274mye+	1
						IDO1/CD274mye+ &pDC&Treg	1
						IDO1/CD274mye+ &CD274mye+&T_CD8_mem	1
						IDO1/CD274mye+ &CD274mye+&Treg	1
						IDO1/CD274mye+ &plasmablast&plasmablast_cycl&Treg	1
						IDO1/CD274mye+ &plasmablast_cycl	1
						IDO1/CD274mye+ &plasmablast_cycl&T_CD8_mem&Treg	1
						IDO1/CD274mye+ &T_CD4_mem&T_CD8_mem	1
						IDO1/CD274mye+ &T_CD4_mem&Treg	1
						IDO1/CD274mye+ &T_CD8_naive	1
						infl_mac1&inf_mac2_CCL18_mac&inf_mac2_CHI3L1_mac	1
						infl_mac1&inf_mac2_CCL18_mac&inf_mac2_CHI3L1_mac&moDC1	1
						infl_mac1&inf_mac2_CCL18_mac&inf_mac2_CHI3L1_mac&CD274mye+	1
						infl_mac1&inf_mac2_CCL18_mac&inf_mac2_CHI3L1_mac&Treg	1
						infl_mac1&inf_mac2_CCL18_mac&moDC2&moDC3	1
						infl_mac1&inf_mac2_CCL18_mac&moDC3&NK	1
						infl_mac1&inf_mac2_CCL18_mac&moDC3&NK&Treg	1
						infl_mac1&inf_mac2_CCL18_mac&moDC3&CD274mye+	1
						infl_mac1&inf_mac2_CCL18_mac&NK&NK_igg	1
						infl_mac1&inf_mac2_CCL18_mac&NK&Treg	1
						infl_mac1&inf_mac2_CCL18_mac&T_CD8_mem&Treg	1
						infl_mac1&inf_mac2_CHI3L1_mac&moDC2	1
						infl_mac1&inf_mac2_CHI3L1_mac&moDC3	1
						infl_mac1&inf_mac2_CHI3L1_mac&NK&T_CD8_mem	1
						infl_mac1&inf_mac2_CHI3L1_mac&CD274mye+	1
						infl_mac1&inf_mac2_CHI3L1_mac&T_CD8_mem	1
						infl_mac1&inf_mac2_CHI3L1_mac&Treg	1
						infl_mac1&mast&moDC3	1
						infl_mac1&mast&moDC3&Treg	1
						infl_mac1&moDC1	1
						infl_mac1&moDC2&Treg	1
						infl_mac1&moDC3&NK&pDC	1
						infl_mac1&moDC3&pDC&T_CD8_mem	1
						infl_mac1&moDC3&CD274mye+	1
						infl_mac1&moDC3&T_CD8_mem&Treg	1
						infl_mac1&NK&pDC	1
						infl_mac1&NK&CD274mye+	1
						infl_mac1&NK&CD274mye+&T_CD8_mem	1
						infl_mac1&NK&T_CD4_mem&T_CD8_mem	1
						infl_mac1&NK_igg&plasmablast	1
						infl_mac1&pDC&CD274mye+	1
						infl_mac1&CD274mye+&plasmablast	1
						infl_mac1&CD274mye+&T_CD4_mem	1
						infl_mac1&CD274mye+&T_CD8_mem&Treg	1
						infl_mac1&plasmablast&T_CD4_mem	1
						infl_mac1&plasmablast_cycl&Treg	1
						infl_mac1&T_CD4_mem&T_CD4_naive	1
						infl_mac1&T_CD4_mem&T_CD8_mem	1
						infl_mac1&T_CD4_mem&T_CD8_naive	1
						infl_mac1&T_CD8_naive&Treg	1
						inf_mac2_CCL18_mac&inf_mac2_CHI3L1_mac&ker_3&plasmablast	1
						inf_mac2_CCL18_mac&inf_mac2_CHI3L1_mac&mast&CD274mye+	1
						inf_mac2_CCL18_mac&inf_mac2_CHI3L1_mac&moDC1	1
						inf_mac2_CCL18_mac&inf_mac2_CHI3L1_mac&moDC1&CD274mye+	1
						inf_mac2_CCL18_mac&inf_mac2_CHI3L1_mac&moDC2	1
						inf_mac2_CCL18_mac&inf_mac2_CHI3L1_mac&moDC2&T_CD8_mem	1
						inf_mac2_CCL18_mac&inf_mac2_CHI3L1_mac&moDC3&NK	1
						inf_mac2_CCL18_mac&inf_mac2_CHI3L1_mac&moDC3&pDC	1
						inf_mac2_CCL18_mac&inf_mac2_CHI3L1_mac&moDC3&CD274mye+	1
						inf_mac2_CCL18_mac&inf_mac2_CHI3L1_mac&moDC3&T_CD8_mem	1
						inf_mac2_CCL18_mac&inf_mac2_CHI3L1_mac&NK&CD274mye+	1
						inf_mac2_CCL18_mac&inf_mac2_CHI3L1_mac&NK_igg	1
						inf_mac2_CCL18_mac&inf_mac2_CHI3L1_mac&NK_igg&plasmablast	1
						inf_mac2_CCL18_mac&inf_mac2_CHI3L1_mac&NK_igg&Treg	1
						inf_mac2_CCL18_mac&inf_mac2_CHI3L1_mac&pDC	1
						inf_mac2_CCL18_mac&ker_1	1
						inf_mac2_CCL18_mac&ker_2&neutrophil	1
						inf_mac2_CCL18_mac&ker_3&NK&plasmablast	1
						inf_mac2_CCL18_mac&ker_3&NK&Treg	1
						inf_mac2_CCL18_mac&ker_3&T_CD8_naive	1
						inf_mac2_CCL18_mac&mast&moDC3	1
						inf_mac2_CCL18_mac&moDC1&moDC2&neutrophil	1
						inf_mac2_CCL18_mac&moDC1&moDC3&NK&T_CD8_mem	1
						inf_mac2_CCL18_mac&moDC1&moDC3&T_CD8_mem	1
						inf_mac2_CCL18_mac&moDC1&moDC3&Treg	1
						inf_mac2_CCL18_mac&moDC1&neutrophil	1
						inf_mac2_CCL18_mac&moDC1&NK&T_CD8_mem	1
						inf_mac2_CCL18_mac&moDC1&CD274mye+	1
						inf_mac2_CCL18_mac&moDC1&T_CD8_mem&Treg	1
						inf_mac2_CCL18_mac&moDC2&moDC3&NK	1
						inf_mac2_CCL18_mac&moDC2&moDC3&Treg	1
						inf_mac2_CCL18_mac&moDC2&NK	1
						inf_mac2_CCL18_mac&moDC2&NK&plasmablast	1
						inf_mac2_CCL18_mac&moDC2&NK&Treg	1
						inf_mac2_CCL18_mac&moDC2&pDC&CD274mye+	1
						inf_mac2_CCL18_mac&moDC2&T_CD8_mem&Treg	1
						inf_mac2_CCL18_mac&moDC3&neutrophil	1
						inf_mac2_CCL18_mac&moDC3&NK&T_CD8_mem	1
						inf_mac2_CCL18_mac&moDC3&pDC	1
						inf_mac2_CCL18_mac&moDC3&CD274mye+&T_CD8_mem	1
						inf_mac2_CCL18_mac&moDC3&T_CD4_mem	1
						inf_mac2_CCL18_mac&neutrophil&pDC&CD274mye+	1
						inf_mac2_CCL18_mac&neutrophil&pDC&res_mac&T_CD8_mem	1
						inf_mac2_CCL18_mac&neutrophil_igg	1
						inf_mac2_CCL18_mac&neutrophil_igg&NK	1
						inf_mac2_CCL18_mac&neutrophil_igg&plasmablast	1
						inf_mac2_CCL18_mac&neutrophil_igg&plasmablast&Treg	1
						inf_mac2_CCL18_mac&NK&pDC	1
						inf_mac2_CCL18_mac&NK&CD274mye+&plasmablast&Treg	1
						inf_mac2_CCL18_mac&NK&CD274mye+&T_CD4_naive	1
						inf_mac2_CCL18_mac&NK&T_CD8_mem&Treg	1
						inf_mac2_CCL18_mac&NK_igg&Treg	1
						inf_mac2_CCL18_mac&pDC&CD274mye+	1
						inf_mac2_CCL18_mac&pDC&CD274mye+&Treg	1
						inf_mac2_CCL18_mac&CD274mye+&plasmablast&T_CD8_mem	1
						inf_mac2_CCL18_mac&CD274mye+&plasmablast&Treg	1
						inf_mac2_CCL18_mac&plasmablast&T_CD8_mem&Treg	1
						inf_mac2_CCL18_mac&plasmablast&T_CD8_naive	1
						inf_mac2_CCL18_mac&res_mac	1
						inf_mac2_CCL18_mac&res_mac&T_CD8_mem&Treg	1
						inf_mac2_CCL18_mac&T_CD4_mem&T_CD8_mem	1
						inf_mac2_CCL18_mac&T_CD4_naive	1
						inf_mac2_CCL18_mac&T_CD4_naive&T_CD8_mem	1
						inf_mac2_CCL18_mac&T_CD8_naive&Treg	1
						inf_mac2_CHI3L1_mac&mast&moDC2	1
						inf_mac2_CHI3L1_mac&moDC1&moDC3	1
						inf_mac2_CHI3L1_mac&moDC1&moDC3&NK	1
						inf_mac2_CHI3L1_mac&moDC1&neutrophil	1
						inf_mac2_CHI3L1_mac&moDC1&neutrophil_igg&NK&plasmablast	1
						inf_mac2_CHI3L1_mac&moDC1&Treg	1
						inf_mac2_CHI3L1_mac&moDC3&CD274mye+	1
						inf_mac2_CHI3L1_mac&moDC3&Treg	1
						inf_mac2_CHI3L1_mac&neutrophil_igg&NK&plasmablast	1
						inf_mac2_CHI3L1_mac&neutrophil_igg&CD274mye+	1
						inf_mac2_CHI3L1_mac&pDC	1
						inf_mac2_CHI3L1_mac&pDC&plasmablast	1
						inf_mac2_CHI3L1_mac&pDC&Treg	1
						inf_mac2_CHI3L1_mac&CD274mye+&plasmablast	1
						inf_mac2_CHI3L1_mac&plasmablast&T_CD8_naive	1
						inf_mac2_CHI3L1_mac&T_CD4_mem&Treg	1
						inf_mac2_CHI3L1_mac&T_CD8_mem&Treg	1
						ker_1&ker_3&NK&Treg	1
						ker_1&moDC2&T_CD8_mem	1
						ker_1&moDC3	1
						ker_1&pDC	1
						ker_1&CD274mye+	1
						ker_1&T_CD8_mem	1
						ker_2&ker_3&T_CD8_mem	1
						ker_2&ker_3&Treg	1
						ker_2	1
						ker_2&pDC	1
						ker_3&NK&pDC	1
						ker_3&NK&pDC&T_CD8_mem	1
						ker_3&NK&plasmablast	1
						ker_3&NK&Treg	1
						ker_3&pDC&CD274mye+	1
						ker_3&CD274mye+&plasmablast	1
						ker_3&T_CD4_naive&T_CD8_mem	1
						ker_3&T_CD8_mem	1
						LC2_igg&NK&plasmablast&T_CD8_mem&Treg	1
						LC2_igg&CD274mye+	1
						LC2_igg&plasmablast&res_mac	1
						mast&mast_igg	1
						mast&mast_igg&moDC3	1
						mast&moDC1	1
						mast&moDC2	1
						mast&moDC3&NK	1
						mast&NK&CD274mye+	1
						mast&CD274mye+&T_CD8_mem	1
						mast&plasmablast&T_CD8_mem	1
						mast&Treg	1
						mast_igg&plasmablast	1
						moDC1&moDC2	1
						moDC1&moDC2&moDC3	1
						moDC1&moDC3&NK&pDC	1
						moDC1&moDC3&T_CD8_mem	1
						moDC1&NK&Treg	1
						moDC1&pDC	1
						moDC1&plasmablast	1
						moDC1&T_CD4_naive	1
						moDC1&T_CD8_mem&Treg	1
						moDC2&moDC3&pDC&plasmablast	1
						moDC2&moDC3&CD274mye+	1
						moDC2&moDC3&T_CD8_mem	1
						moDC2&neutrophil	1
						moDC2&neutrophil&CD274mye+	1
						moDC2&neutrophil&T_CD8_mem	1
						moDC2&NK	1
						moDC2&NK&plasmablast	1
						moDC2&pDC	1
						moDC2&pDC&CD274mye+	1
						moDC2&CD274mye+&plasmablast	1
						moDC2&CD274mye+&T_CD8_mem	1
						moDC2&plasmablast	1
						moDC2&T_CD8_mem&Treg	1
						moDC3&neutrophil	1
						moDC3&neutrophil&NK	1
						moDC3&neutrophil&NK&Treg	1
						moDC3&neutrophil&T_CD8_mem	1
						moDC3&NK&plasmablast	1
						moDC3&NK&Treg	1
						moDC3&NK_igg	1
						moDC3&pDC&CD274mye+&T_CD8_mem&Treg	1
						moDC3&pDC&Treg	1
						moDC3&CD274mye+&plasmablast	1
						moDC3&res_mac	1
						moDC3&T_CD4_mem	1
						neutrophil&CD274mye+&plasmablast	1
						neutrophil&CD274mye+&T_CD4_naive	1
						neutrophil&CD274mye+&Treg	1
						neutrophil_igg	1
						neutrophil_igg&NK&plasmablast	1
						neutrophil_igg&NK&Treg	1
						neutrophil_igg&NK_igg&Treg	1
						neutrophil_igg&plasmablast	1
						neutrophil_igg&Treg	1
						NK&NK_igg&pDC	1
						NK&NK_igg&T_CD8_mem&Treg	1
						NK&pDC&CD274mye+&plasmablast	1
						NK&pDC&CD274mye+&Treg	1
						NK&pDC&plasmablast	1
						NK&CD274mye+&res_mac	1
						NK&plasmablast&T_CD8_naive	1
						NK&plasmablast&Treg	1
						NK&res_mac&T_CD8_mem	1
						NK&T_CD4_mem&T_CD8_mem	1
						NK&T_CD4_mem&Treg	1
						NK&T_CD8_mem&T_CD8_naive	1
						NK_igg&pDC	1
						NK_igg&plasmablast&T_CD8_mem	1
						NK_igg&T_CD4_mem	1
						NK_igg&T_CD8_mem&Treg	1
						NK_igg&Treg	1
						pDC&CD274mye+&T_CD8_mem	1
						pDC&plasmablast	1
						pDC&res_mac	1
						pDC&T_CD4_mem&T_CD8_mem	1
						pDC&T_CD8_mem&T_CD8_naive&Treg	1
						CD274mye+&plasmablast&T_CD4_naive	1
						CD274mye+&plasmablast&T_CD8_mem	1
						CD274mye+&plasmablast&Treg	1
						CD274mye+&res_mac&T_CD8_mem	1
						CD274mye+&T_CD4_naive	1
						CD274mye+&T_CD8_naive	1
						plasmablast&T_CD4_mem&T_CD8_mem	1
						plasmablast&T_CD4_mem&Treg	1
						plasmablast_cycl	1
						res_mac&T_CD4_mem&T_CD8_mem	1
						res_mac&T_CD8_mem&Treg	1
						res_mac&Treg	1
						T_CD4_mem&T_CD8_naive	1
						T_CD4_naive&T_CD8_naive	1
						T_CD8_mem&T_CD8_naive	1
						T_CD8_mem&T_CD8_naive&Treg	1
						T_CD8_naive	1

### Sheet: 6b-d,j-l_CD8_IL32_cure
Table: Metadata for cure rate analysis of IL-32 and IL-32 + CD8+ T cells (source data for Fig. 6b-d and Fig. 6j-l)
Age range	Gender	IL32_pre	CD8_IL32_pre	Weeks to complete cure
>60	M	12049.1	8699.49	11
0-30	M	5639.52	2607.61	6
46-60	M	8906.41	4676.04	13
46-60	M	7175.09	3048.51	11
46-60	F	12136.9	5810.1	18
31-45	M	1404.12	389.632	7
31-45	F	4518.05	2087.75	7
31-45	M	5710.42	2519.94	9
46-60	M	10323.3	3297.49	8
31-45	M	11954.8	5155.54	10
46-60	M	13293.8	5177.8	17
31-45	F	9620.26	2873.47	13
46-60	M	3419.6	2528.44	14
31-45	M	6131.04	3466.29	13
0-30	M	3765.15	1418.58	8
46-60	F	13092.5	3411.16	30
31-45	M	4022.25	1324.26	10
46-60	M	5323.71	2010.74	7
46-60	M	6986.21	2561.61	16
>60	M	8783.88	2775.36	11
31-45	M	15301.6	9620.68	22
31-45	F	7869.49	4038.57	10
>60	M	4730.34	758.69	5
46-60	M	8306.55	3715.56	27
0-30	M	5077.2	1776.57	13

### Sheet: 6e-h_FoxP3_IL32_cure
Table: Metadata for cure rate analysis of IL-32 + FoxP3+ T cells (source data for Fig. 6e-h)
Age range	Gender	Foxp3_IL32_pre	Weeks to complete cure
0-30	M	1476.72	6
46-60	M	1113.06	13
46-60	M	776.985	11
46-60	F	836.52	18
31-45	M	28.1612	7
31-45	F	805.002	7
46-60	M	609.676	8
31-45	M	498.289	10
46-60	M	824.648	17
31-45	F	564.834	13
46-60	M	647.803	14
31-45	M	502.082	13
0-30	M	644.616	8
46-60	F	705.343	30
31-45	M	612.567	10
46-60	M	267.99	7
46-60	M	974.496	16
>60	M	639.34	11
31-45	F	684.501	10
>60	M	138.59	5
46-60	M	641.751	27
0-30	M	483.487	13
